# A functional genomic framework to elucidate novel causal non-alcoholic fatty liver disease genes

**DOI:** 10.1101/2024.02.03.24302258

**Authors:** Peter Saliba-Gustafsson, Johanne M. Justesen, Amanda Ranta, Disha Sharma, Ewa Bielczyk-Maczynska, Jiehan Li, Laeya A. Najmi, Maider Apodaka, Patricia Aspichueta, Hanna M. Björck, Per Eriksson, Anders Franco-Cereceda, Mike Gloudemans, Endrina Mujica, Marcel den Hoed, Themistocles L. Assimes, Thomas Quertermous, Ivan Carcamo-Orive, Chong Y. Park, Joshua W. Knowles

**Affiliations:** Department of Medicine, Division of Cardiovascular Medicine and Cardiovascular Institute, Stanford University, Stanford, CA, USA; CardioMetabolic Unit at the Department of Medicine, Huddinge, Karolinska Institutet, Stockholm, Sweden; Stanford Diabetes Research Center, Stanford, CA, USA; Stanford Cardiovascular Institute, Stanford University School of Medicine, CA, USA; Novo Nordisk Foundation Center for Basic Metabolic Research, University of Copenhagen, Denmark; The Hormel Institute, University of Minnesota, MN, USA; University of the Basque Country (UPV/EHU), Faculty of Medicine and Nursing, Department of Physiology, Leioa, Spain; National Institute for the Study of Liver and Gastrointestinal Diseases (CIBERehd, Instituto de Salud Carlos III); Division of Cardiovascular Medicine, Centre for Molecular Medicine, Department of Medicine, Solna, Karolinska Inistitutet, Stockholm, Karolinska University Hospital, Solna, Sweden; Department of Molecular Medicine and Surgery, Karolinska Inistitutet, Stockholm, Sweden; Department of Pathology, Stanford University School of Medicine, CA, USA; Department of Immunology, Genetics and Pathology, Uppsala University, Sweden; VA Palo Alto Health Care System, Palo Alto CA, USA; IKERBASQUE, Basque Foundation for Science, Bilbao, Spain; Stanford Prevention Research Center, Stanford, CA, USA

**Keywords:** NAFLD, CRISPR interference, genetic epidemiology, Perturb-seq, HepaRG cells

## Abstract

**Background & Aims:** Non-alcoholic fatty liver disease (NAFLD) is the most prevalent chronic liver pathology in western countries, with serious public health consequences. Efforts to identify causal genes for NAFLD have been hampered by the relative paucity of human data from gold-standard magnetic resonance quantification of hepatic fat. To overcome insufficient sample size, genome-wide association studies using NAFLD surrogate phenotypes have been used, but only a small number of loci have been identified to date. In this study, we combined GWAS of NAFLD composite surrogate phenotypes with genetic colocalization studies followed by functional in vitro screens to identify bona fide causal genes for NAFLD.

**Approach & Results:** We used the UK Biobank to explore the associations of our novel NAFLD score, and genetic colocalization to prioritize putative causal genes for *in vitro* validation. We created a functional genomic framework to study NAFLD genes *in vitro* using CRISPRi. Our data identify *VKORC1, TNKS, LYPLAL1* and *GPAM* as regulators of lipid accumulation in hepatocytes and suggest the involvement of *VKORC1* in the lipid storage related to the development of NAFLD.

**Conclusions:** Complementary genetic and genomic approaches are useful for the identification of NAFLD genes. Our data supports *VKORC1* as a *bona fide* NAFLD gene. We have established a functional genomic framework to study at scale putative novel NAFLD genes from human genetic association studies.

## Supplementary material for "A functional genomic framework to elucidate novel causal non-alcoholic fatty liver disease genes": Main tables and supplementary tables (part 1 of 3)

### Sheet: Table 1_NAFLD-S_Construction
Variable	Estimate	Std Error	Z Stat	P-Value
Intercept	-3.20145	0.34775	-9.206	2e-16
Sex	-0.52707	0.0803	-6.564	5.23e-11
Waist Circ	0.53716	0.06679	8.043	8.79e-16
GGT	0.06514	0.03899	1.671	0.0948
BMI	0.06973	0.01178	5.921	3.2e-09
Cholesterol	-0.14647	0.03079	-4.757	1.97e-06
AST	0.15941	0.03241	4.918	8.73e-07
HbA1c	0.15286	0.03031	5.043	4.58e-07
AST/ALT	-0.40867	0.03461	-11.809	2e-16
TGs	0.45029	0.03574	12.598	2e-16
Alb	0.17569	0.03024	5.811	6.23e-09

### Sheet: Table 2_NAFLDS_GSEA
Gene Set Name [# Genes (K)]	Description	# Genes in Overlap (k)	k/K	p-value	FDRq-value
GOBP_LIPID_HOMEOSTASIS [172]	Any process involved in the maintenance of an internal steady state of lipid within an organism or cell. [GOC:BHF, GOC:rl]	8		1.22 e-7	1.29 e-3
GOMF_OXIDOREDUCTASE_ACTIVITY_ACTING_ON_PAIRED_DONORS_WITH_OXIDATION_OF_A_PAIR_OF_DONORS_RESULTING_IN_THE_REDUCTION_OF_MOLECULAR_OXYGEN_TO_TWO_MO_MOLECULES_OF_WATER [10]	Catalysis of an oxidation-reduction (redox) reaction in which hydrogen or electrons are transferred from each of two donors, and molecular oxygen is reduced to two molecules of water. [GOC:mah]	3		4.22 e-6	2.22 e-2
GOBP_HOMEOSTATIC_PROCESS [1690]	Any biological process involved in the maintenance of an internal steady state. [GOC:jl, ISBN:0395825172]	18		1.33 e-5	3.29 e-2
GOBP_STEROID_METABOLIC_PROCESS [323]	The chemical reactions and pathways involving steroids, compounds with a 1,2,cyclopentanoperhydrophenanthrene nucleus. [ISBN:0198547684]	8		1.35 e-5	3.29 e-2
GOBP_LIPID_METABOLIC_PROCESS [1398]	The chemical reactions and pathways involving lipids, compounds soluble in an organic solvent but not, or sparingly, in an aqueous solvent. Includes fatty acids; neutral fats, other fatty-acid esters, and soaps; long-chain (fatty) alcohols and waxes; sphingoids and other long-chain bases; glycolipids, phospholipids and sphingolipids; and carotenes, polyprenols, sterols, terpenes and other isoprenoids. [GOC:ma]	16		1.75 e-5	3.29 e-2
GOCC_GAMMA_TUBULIN_COMPLEX [16]	A multiprotein complex composed of gamma-tubulin and other non-tubulin proteins. Gamma-tubulin complexes are localized to microtubule organizing centers, and play an important role in the nucleation of microtubules. The number and complexity of non-tubulin proteins associated with these complexes varies between species. [GOC:clt, PMID:12134075]	3		1.94 e-5	3.29 e-2
GOBP_STEROL_HOMEOSTASIS [100]	Any process involved in the maintenance of an internal steady state of sterol within an organism or cell. [GOC:BHF, GOC:rl]	5		2.19 e-5	3.29 e-2
GOBP_CHEMICAL_HOMEOSTASIS [1027]	Any biological process involved in the maintenance of an internal steady state of a chemical. [GOC:isa_complete]	13		4.07 e-5	4.83 e-2
GOBP_CELL_CYCLE [1847]	The progression of biochemical and morphological phases and events that occur in a cell during successive cell replication or nuclear replication events. Canonically, the cell cycle comprises the replication and segregation of genetic material followed by the division of the cell, but in endocycles or syncytial cells nuclear replication or nuclear division may not be followed by cell division. [GOC:go_curators, GOC:mtg_cell_cycle]	18		4.27 e-5	4.83 e-2
GOMF_STEROL_BINDING [59]	Binding to a sterol, a steroid containing a hydroxy group in the 3 position, closely related to cholestan-3-ol. [GOC:mah]	4		4.59 e-5	4.83 e-2

### Sheet: Table 3
Target Genes Perturb-seq
C6orf106
GPAM
LYPLAL1
NCKIPSD
PNPLA3
PPP1R3B
RBM6
TNKS
TRIB1
VKORC1
WDR6

### Sheet: SupplTab1
MUST BE ATTACHED SEPARATELY!

### Sheet: SupplTab2
MUST BE ATTACHED SEPARATELY!

### Sheet: SupplTab3
MUST BE ATTACHED SEPARATELY!

### Sheet: SupplTab4_Coloc_Results
ensembl	hgnc	ref_snp	gwas_trait	qtl_tissue	qtl_type	feature	n_snps	neg_log_gwas_pval	neg_log_qtl_pval	clpp_mod	coloc_status
ENSG00000000457	SCYL3	1_169691640	Pazoki_ALP	Adipose - Subcutaneous	sQTL	1.169855957.169859041.clu	3617	8.88605664769	10.3212234865	0.0359709546222	none
ENSG00000000457	SCYL3	1_169691640	Pazoki_ALP	Skeletal Muscle	sQTL	1.169854964.169859041.clu	3617	8.88605664769	8.26353077485	0.0956269338122	none
ENSG00000000457	SCYL3	1_169691640	Pazoki_ALP	Skeletal Muscle	eQTL	ENSG00000000457.13	3617	8.88605664769	8.23372727903	0.158495894034	none
ENSG00000000457	SCYL3	1_169691640	Pazoki_ALP	Adipose - Subcutaneous	eQTL	ENSG00000000457.13	3617	8.88605664769	13.0316818332	0.193560669111	none
ENSG00000000457	SCYL3	1_169691640	Pazoki_ALP	Adipose - Subcutaneous	sQTL	1.169854964.169859041.clu	3617	8.88605664769	7.47118069726	0.035456625913	none
ENSG00000000460	C1orf112	1_169691640	Pazoki_ALP	Liver	eQTL	ENSG00000000460.16	3617	8.88605664769	16.0734018088	0.0341362760306	none
ENSG00000000460	C1orf112	1_169691640	Pazoki_ALP	Adipose - Visceral (Omentum)	eQTL	ENSG00000000460.16	3617	8.88605664769	9.78657727695	0.495406023364	coloc
ENSG00000000971	CFH	1_196706731	Pazoki_ALT	Adipose - Subcutaneous	sQTL	1.196675529.196675989.clu	1694	10.468521083	6.89222126807	0.395259211392	coloc
ENSG00000000971	CFH	1_196706731	Pazoki_ALT	Adipose - Subcutaneous	sQTL	1.196690239.196713735.clu	1694	10.468521083	11.915946526	0.115657632355	none
ENSG00000000971	CFH	1_196706731	Pazoki_ALT	Liver	sQTL	1.196690239.196713735.clu	1694	10.468521083	8.32173617663	0.180368933234	none
ENSG00000000971	CFH	1_196706731	Pazoki_ALT	Adipose - Subcutaneous	sQTL	1.196685237.196689441.clu	1694	10.468521083	6.95053715139	0.331249382359	none
ENSG00000000971	CFH	1_196706731	Pazoki_ALT	Skeletal Muscle	sQTL	1.196690239.196713735.clu	1694	10.468521083	8.37553738145	0.124488985329	none
ENSG00000000971	CFH	1_196706731	Pazoki_ALT	Adipose - Subcutaneous	sQTL	1.196690239.196701318.clu	1694	10.468521083	11.7336431088	0.110222095264	none
ENSG00000000971	CFH	1_196706731	Pazoki_ALT	Adipose - Visceral (Omentum)	sQTL	1.196690239.196701318.clu	1694	10.468521083	5.65045898731	0.0975304703154	none
ENSG00000000971	CFH	1_196706731	Pazoki_ALT	Adipose - Subcutaneous	sQTL	1.196673962.196675989.clu	1694	10.468521083	6.41760956331	0.349569233989	none
ENSG00000000971	CFH	1_196706731	Pazoki_ALT	Liver	sQTL	1.196690239.196701318.clu	1694	10.468521083	8.31603542566	0.181775530212	none
ENSG00000000971	CFH	1_196706731	Pazoki_ALT	Adipose - Subcutaneous	eQTL	ENSG00000000971.15	1694	10.468521083	12.1160927793	0.272893123062	none
ENSG00000000971	CFH	1_196706731	Pazoki_ALT	Adipose - Subcutaneous	sQTL	1.196685237.196689420.clu	1694	10.468521083	7.38785897859	0.333169134981	none
ENSG00000001617	SEMA3F	3_50015434	NAFLD-S	Adipose - Subcutaneous	eQTL	ENSG00000001617.11	1375	11.1906133643	6.86151252292	0.824165358277	coloc
ENSG00000001617	SEMA3F	3_50015434	NAFLD-S	Adipose - Visceral (Omentum)	sQTL	3.50183564.50184592.clu	1375	11.1906133643	10.4183650397	0.27955871566	none
ENSG00000001617	SEMA3F	3_50015434	NAFLD-S	Adipose - Visceral (Omentum)	sQTL	3.50184264.50184592.clu	1375	11.1906133643	11.587382464	0.283996986419	none
ENSG00000001617	SEMA3F	3_50240574	Pazoki_GGT	Adipose - Subcutaneous	sQTL	3.50184814.50185443.clu	1321	8.69897000434	5.70902141189	0.129214771352	none
ENSG00000001617	SEMA3F	3_50015434	NAFLD-S	Adipose - Subcutaneous	sQTL	3.50184264.50184592.clu	1375	11.1906133643	18.7514408557	0.276725217531	none
ENSG00000002726	AOC1	7_150800408	Pazoki_ALP	Adipose - Visceral (Omentum)	eQTL	ENSG00000002726.20	3295	15.2676062402	11.7624002998	0.0106731566092	none
ENSG00000002726	AOC1	7_150800408	Pazoki_ALP	Liver	eQTL	ENSG00000002726.20	3295	15.2676062402	69.0260433955	0.0829315138545	none
ENSG00000002834	LASP1	17_38774024	Pazoki_GGT	Adipose - Subcutaneous	sQTL	17.38890504.38896902.clu	2353	10.017728767	9.92744727241	0.0094409127982	none
ENSG00000002834	LASP1	17_38774024	Pazoki_GGT	Adipose - Subcutaneous	sQTL	17.38890504.38898412.clu	2353	10.017728767	12.2685409327	0.0112514658661	none
ENSG00000002919	SNX11	17_48046570	Pazoki_ALP	Adipose - Visceral (Omentum)	sQTL	17.48107838.48110708.clu	2451	7.43179827593	12.2483269468	0.333465503181	none
ENSG00000002919	SNX11	17_48046570	Pazoki_ALP	Pancreas	sQTL	17.48112660.48113301.clu	2451	7.43179827593	7.09512511181	0.0341344090105	none
ENSG00000002919	SNX11	17_48046570	Pazoki_ALP	Pancreas	eQTL	ENSG00000002919.14	2451	7.43179827593	26.6993434357	0.33177599982	none
ENSG00000002919	SNX11	17_48046570	Pazoki_ALP	Pancreas	sQTL	17.48110767.48112031.clu	2451	7.43179827593	11.3739361858	0.319225685386	none
ENSG00000002919	SNX11	17_48046570	Pazoki_ALP	Pancreas	sQTL	17.48107838.48110708.clu	2451	7.43179827593	8.93223656133	0.332363944968	none
ENSG00000002919	SNX11	17_48046570	Pazoki_ALP	Adipose - Visceral (Omentum)	sQTL	17.48107838.48112031.clu	2451	7.43179827593	22.7364339021	0.333033740633	none
ENSG00000002919	SNX11	17_48046570	Pazoki_ALP	Pancreas	sQTL	17.48107838.48112031.clu	2451	7.43179827593	18.4222522863	0.33304162283	none
ENSG00000002919	SNX11	17_48046570	Pazoki_ALP	Adipose - Subcutaneous	eQTL	ENSG00000002919.14	2451	7.43179827593	37.7794312279	0.332159201601	none
ENSG00000002919	SNX11	17_48046570	Pazoki_ALP	Adipose - Subcutaneous	sQTL	17.48110767.48112031.clu	2451	7.43179827593	21.6619023755	0.332106307642	none
ENSG00000002919	SNX11	17_48046570	Pazoki_ALP	Adipose - Visceral (Omentum)	eQTL	ENSG00000002919.14	2451	7.43179827593	29.4225028592	0.333595418758	none
ENSG00000002919	SNX11	17_48046570	Pazoki_ALP	Adipose - Subcutaneous	sQTL	17.48107838.48110708.clu	2451	7.43179827593	16.7428762294	0.334472906895	none
ENSG00000002919	SNX11	17_48046570	Pazoki_ALP	Adipose - Subcutaneous	sQTL	17.48107838.48112031.clu	2451	7.43179827593	33.4215459593	0.333107937929	none
ENSG00000002919	SNX11	17_48046570	Pazoki_ALP	Adipose - Visceral (Omentum)	sQTL	17.48110767.48112031.clu	2451	7.43179827593	18.0701897823	0.332103420321	none
ENSG00000002933	TMEM176A	7_150800408	Pazoki_ALP	Pancreas	sQTL	7.150802325.150803400.clu	3295	15.2676062402	8.63880854499	0.0971258194599	none
ENSG00000002933	TMEM176A	7_150926049	NAFLD-S	Liver	sQTL	7.150803832.150804362.clu	3331	9.5423163805	70.1722680394	0.204876067677	none
ENSG00000002933	TMEM176A	7_150800408	Pazoki_ALP	Adipose - Visceral (Omentum)	sQTL	7.150804472.150804827.clu	3295	15.2676062402	27.686653841	0.00892004332397	none
ENSG00000002933	TMEM176A	7_150926049	NAFLD-S	Adipose - Visceral (Omentum)	sQTL	7.150803456.150803620.clu	3331	9.5423163805	150	0.0236521430017	none
ENSG00000002933	TMEM176A	7_150800408	Pazoki_ALP	Adipose - Subcutaneous	sQTL	7.150802325.150803400.clu	3295	15.2676062402	37.5704988962	0.25465133233	none
ENSG00000002933	TMEM176A	7_150800408	Pazoki_ALP	Adipose - Subcutaneous	sQTL	7.150800828.150801536.clu	3295	15.2676062402	112.610663689	0.280961228535	none
ENSG00000002933	TMEM176A	7_150926049	NAFLD-S	Liver	sQTL	7.150803456.150803620.clu	3331	9.5423163805	150	0.0197881292225	none
ENSG00000002933	TMEM176A	7_150926049	NAFLD-S	Liver	sQTL	7.150804472.150804827.clu	3331	9.5423163805	64.2380667623	0.20536738633	none
ENSG00000002933	TMEM176A	7_150800408	Pazoki_ALP	Liver	sQTL	7.150804472.150804827.clu	3295	15.2676062402	64.2380667623	0.00891133003461	none
ENSG00000002933	TMEM176A	7_150800408	Pazoki_ALP	Pancreas	eQTL	ENSG00000002933.7	3295	15.2676062402	14.7969248667	0.0577681645318	none
ENSG00000002933	TMEM176A	7_150800408	Pazoki_ALP	Liver	sQTL	7.150803456.150803620.clu	3295	15.2676062402	150	0.0223561787126	none
ENSG00000002933	TMEM176A	7_150800408	Pazoki_ALP	Liver	sQTL	7.150803832.150804362.clu	3295	15.2676062402	70.1722680394	0.00891882278699	none
ENSG00000002933	TMEM176A	7_150800408	Pazoki_ALP	Skeletal Muscle	sQTL	7.150800968.150801536.clu	3295	15.2676062402	10.5629270135	0.206213799312	none
ENSG00000002933	TMEM176A	7_150800408	Pazoki_ALP	Pancreas	sQTL	7.150800828.150801536.clu	3295	15.2676062402	14.8070695183	0.272839563363	none
ENSG00000002933	TMEM176A	7_150800408	Pazoki_ALP	Adipose - Visceral (Omentum)	sQTL	7.150803456.150803620.clu	3295	15.2676062402	150	0.0234064484501	none
ENSG00000002933	TMEM176A	7_150800408	Pazoki_ALP	Adipose - Visceral (Omentum)	sQTL	7.150803832.150804362.clu	3295	15.2676062402	29.0132204203	0.00891805286507	none
ENSG00000002933	TMEM176A	7_150800408	Pazoki_ALP	Pancreas	sQTL	7.150803456.150803620.clu	3295	15.2676062402	24.0760399791	0.0222710104663	none
ENSG00000002933	TMEM176A	7_150800408	Pazoki_ALP	Adipose - Visceral (Omentum)	sQTL	7.150802325.150803400.clu	3295	15.2676062402	44.6370699397	0.0221424110968	none
ENSG00000002933	TMEM176A	7_150926049	NAFLD-S	Adipose - Visceral (Omentum)	sQTL	7.150800828.150801536.clu	3331	9.5423163805	96.1602646429	0.00683679994131	none
ENSG00000002933	TMEM176A	7_150926049	NAFLD-S	Adipose - Subcutaneous	sQTL	7.150802325.150803400.clu	3331	9.5423163805	37.5704988962	0.00728930871439	none
ENSG00000002933	TMEM176A	7_150800408	Pazoki_ALP	Adipose - Visceral (Omentum)	sQTL	7.150800828.150801536.clu	3295	15.2676062402	96.1602646429	0.280961228535	none
ENSG00000002933	TMEM176A	7_150800408	Pazoki_ALP	Skeletal Muscle	eQTL	ENSG00000002933.7	3295	15.2676062402	16.2660794296	0.00785771393265	none
ENSG00000002933	TMEM176A	7_150800408	Pazoki_ALP	Adipose - Subcutaneous	sQTL	7.150801724.150802215.clu	3295	15.2676062402	13.6778466938	0.256511852434	none
ENSG00000002933	TMEM176A	7_150800408	Pazoki_ALP	Skeletal Muscle	sQTL	7.150803832.150804362.clu	3295	15.2676062402	5.63864971657	0.0326508933	none
ENSG00000002933	TMEM176A	7_150800408	Pazoki_ALP	Adipose - Subcutaneous	eQTL	ENSG00000002933.7	3295	15.2676062402	21.7738525971	0.958684313054	coloc
ENSG00000002933	TMEM176A	7_150800408	Pazoki_ALP	Liver	sQTL	7.150800828.150801536.clu	3295	15.2676062402	42.0698265708	0.280961228535	none
ENSG00000002933	TMEM176A	7_150800408	Pazoki_ALP	Pancreas	sQTL	7.150800968.150801536.clu	3295	15.2676062402	15.4198696375	0.227481861392	none
ENSG00000002933	TMEM176A	7_150800408	Pazoki_ALP	Adipose - Visceral (Omentum)	sQTL	7.150800968.150801536.clu	3295	15.2676062402	102.505418137	0.280961228535	none
ENSG00000002933	TMEM176A	7_150926049	NAFLD-S	Liver	sQTL	7.150800968.150801536.clu	3331	9.5423163805	43.3698095689	0.00683679994131	none
ENSG00000002933	TMEM176A	7_150800408	Pazoki_ALP	Adipose - Subcutaneous	sQTL	7.150803832.150804362.clu	3295	15.2676062402	16.7618272708	0.00890980633437	none
ENSG00000002933	TMEM176A	7_150800408	Pazoki_ALP	Adipose - Subcutaneous	sQTL	7.150803456.150803620.clu	3295	15.2676062402	126.103900951	0.0234072893386	none
ENSG00000002933	TMEM176A	7_150926049	NAFLD-S	Adipose - Visceral (Omentum)	sQTL	7.150800968.150801536.clu	3331	9.5423163805	102.505418137	0.00683679994131	none
ENSG00000002933	TMEM176A	7_150800408	Pazoki_ALP	Liver	sQTL	7.150802325.150803400.clu	3295	15.2676062402	71.6887814692	0.0223561787126	none
ENSG00000002933	TMEM176A	7_150800408	Pazoki_ALP	Adipose - Subcutaneous	sQTL	7.150801869.150802215.clu	3295	15.2676062402	17.8872640855	0.257850571252	none
ENSG00000002933	TMEM176A	7_150800408	Pazoki_ALP	Liver	sQTL	7.150803832.150804827.clu	3295	15.2676062402	6.55332460219	0.0592202351005	none
ENSG00000002933	TMEM176A	7_150800408	Pazoki_ALP	Skeletal Muscle	sQTL	7.150800828.150801536.clu	3295	15.2676062402	11.1236911264	0.256159072778	none
ENSG00000002933	TMEM176A	7_150926049	NAFLD-S	Adipose - Subcutaneous	sQTL	7.150800968.150801536.clu	3331	9.5423163805	117.972294683	0.00683679994131	none
ENSG00000002933	TMEM176A	7_150800408	Pazoki_ALP	Skeletal Muscle	sQTL	7.150804472.150804827.clu	3295	15.2676062402	6.06499598949	0.0246738898402	none
ENSG00000002933	TMEM176A	7_150800408	Pazoki_ALP	Adipose - Subcutaneous	sQTL	7.150804472.150804827.clu	3295	15.2676062402	13.0403421093	0.00886531486822	none
ENSG00000002933	TMEM176A	7_150800408	Pazoki_ALP	Liver	sQTL	7.150802784.150803400.clu	3295	15.2676062402	66.5679775692	0.0223561787126	none
ENSG00000002933	TMEM176A	7_150926049	NAFLD-S	Adipose - Subcutaneous	sQTL	7.150803456.150803620.clu	3331	9.5423163805	126.103900951	0.0236552366877	none
ENSG00000002933	TMEM176A	7_150800408	Pazoki_ALP	Adipose - Visceral (Omentum)	sQTL	7.150801724.150802215.clu	3295	15.2676062402	11.3262691153	0.247204110487	none
ENSG00000002933	TMEM176A	7_150800408	Pazoki_ALP	Liver	sQTL	7.150802325.150802715.clu	3295	15.2676062402	49.7123903674	0.0266659145027	none
ENSG00000002933	TMEM176A	7_150800408	Pazoki_ALP	Adipose - Visceral (Omentum)	sQTL	7.150803832.150804827.clu	3295	15.2676062402	9.07995691361	0.0938287430744	none
ENSG00000002933	TMEM176A	7_150800408	Pazoki_ALP	Adipose - Subcutaneous	sQTL	7.150800968.150801536.clu	3295	15.2676062402	117.972294683	0.280961228535	none
ENSG00000002933	TMEM176A	7_150800408	Pazoki_ALP	Liver	eQTL	ENSG00000002933.7	3295	15.2676062402	19.6832266525	0.389182181838	coloc
ENSG00000002933	TMEM176A	7_150926049	NAFLD-S	Liver	sQTL	7.150800828.150801536.clu	3331	9.5423163805	42.0698265708	0.00683679994131	none
ENSG00000002933	TMEM176A	7_150926049	NAFLD-S	Adipose - Subcutaneous	sQTL	7.150800828.150801536.clu	3331	9.5423163805	112.610663689	0.00683679994131	none
ENSG00000002933	TMEM176A	7_150800408	Pazoki_ALP	Adipose - Visceral (Omentum)	sQTL	7.150801869.150802215.clu	3295	15.2676062402	12.9672344328	0.253685448846	none
ENSG00000002933	TMEM176A	7_150800408	Pazoki_ALP	Liver	sQTL	7.150804485.150804827.clu	3295	15.2676062402	5.97732606347	0.0127403329388	none
ENSG00000002933	TMEM176A	7_150800408	Pazoki_ALP	Liver	sQTL	7.150800968.150801536.clu	3295	15.2676062402	43.3698095689	0.280961228535	none
ENSG00000002933	TMEM176A	7_150800408	Pazoki_ALP	Adipose - Visceral (Omentum)	eQTL	ENSG00000002933.7	3295	15.2676062402	10.7093276902	0.41964604104	coloc
ENSG00000002933	TMEM176A	7_150926049	NAFLD-S	Adipose - Visceral (Omentum)	sQTL	7.150804472.150804827.clu	3331	9.5423163805	27.686653841	0.204956878619	none
ENSG00000003249	DBNDD1	16_89634473	Pazoki_ALP	Adipose - Subcutaneous	eQTL	ENSG00000003249.13	3513	13.3767507096	21.4503096013	0.0713678717385	none
ENSG00000003249	DBNDD1	16_89634473	Pazoki_ALP	Skeletal Muscle	eQTL	ENSG00000003249.13	3513	13.3767507096	8.32395990785	0.065166970341	none
ENSG00000003249	DBNDD1	16_89634473	Pazoki_ALP	Adipose - Visceral (Omentum)	eQTL	ENSG00000003249.13	3513	13.3767507096	34.2642499129	0.0727362428292	none
ENSG00000003249	DBNDD1	16_89634473	Pazoki_ALP	Pancreas	eQTL	ENSG00000003249.13	3513	13.3767507096	25.3529642925	0.0736882739252	none
ENSG00000003400	CASP10	2_201196097	Pazoki_ALT	Pancreas	eQTL	ENSG00000003400.14	2146	10.15490196	8.4735262798	0.107693877966	none
ENSG00000003402	CFLAR	2_201320409	Pazoki_GGT	Liver	sQTL	2.201145432.201149003.clu	2180	11.8538719643	18.0999792897	0.0164483674411	none
ENSG00000003402	CFLAR	2_201320409	Pazoki_GGT	Skeletal Muscle	sQTL	2.201140439.201149003.clu	2180	11.8538719643	16.1936243863	0.0163998909659	none
ENSG00000003402	CFLAR	2_201196097	Pazoki_ALT	Liver	sQTL	2.201140439.201141374.clu	2146	10.15490196	51.9827591688	0.0606527185438	none
ENSG00000003402	CFLAR	2_200773428	Pazoki_GGT	Adipose - Subcutaneous	sQTL	2.201140439.201145378.clu	2182	11.4317982759	91.9941171704	0.0292395646623	none
ENSG00000003402	CFLAR	2_201338068	cALT	Adipose - Visceral (Omentum)	sQTL	2.201140439.201145378.clu	2013	9.38605252322	84.604069919	0.0138356922315	none
ENSG00000003402	CFLAR	2_201320409	Pazoki_GGT	Adipose - Subcutaneous	sQTL	2.201140439.201149003.clu	2180	11.8538719643	18.3100249602	0.0161596043448	none
ENSG00000003402	CFLAR	2_200773428	Pazoki_GGT	Adipose - Visceral (Omentum)	sQTL	2.201140439.201141374.clu	2182	11.4317982759	150	0.0292492818946	none
ENSG00000003402	CFLAR	2_201196097	Pazoki_ALT	Skeletal Muscle	sQTL	2.201145432.201149003.clu	2146	10.15490196	39.5288810507	0.0606623660886	none
ENSG00000003402	CFLAR	2_201196097	Pazoki_ALT	Skeletal Muscle	sQTL	2.201140439.201145378.clu	2146	10.15490196	51.2305631796	0.0606478361537	none
ENSG00000003402	CFLAR	2_201338068	cALT	Adipose - Subcutaneous	sQTL	2.201140439.201149003.clu	2013	9.38605252322	18.3100249602	0.0134387055057	none
ENSG00000003402	CFLAR	2_201196097	Pazoki_ALT	Adipose - Subcutaneous	sQTL	2.201145432.201149003.clu	2146	10.15490196	60.8622366448	0.0606564649375	none
ENSG00000003402	CFLAR	2_201338068	cALT	Skeletal Muscle	sQTL	2.201140439.201145378.clu	2013	9.38605252322	51.2305631796	0.0138404307338	none
ENSG00000003402	CFLAR	2_201320409	Pazoki_GGT	Adipose - Subcutaneous	sQTL	2.201145432.201149003.clu	2180	11.8538719643	60.8622366448	0.0163885718111	none
ENSG00000003402	CFLAR	2_201338068	cALT	Adipose - Subcutaneous	sQTL	2.201130146.201130921.clu	2013	9.38605252322	48.0831178984	0.0277437539517	none
ENSG00000003402	CFLAR	2_200773428	Pazoki_GGT	Adipose - Visceral (Omentum)	sQTL	2.201140439.201145378.clu	2182	11.4317982759	84.604069919	0.0292518029166	none
ENSG00000003402	CFLAR	2_201196097	Pazoki_ALT	Adipose - Subcutaneous	sQTL	2.201140439.201141374.clu	2146	10.15490196	150	0.06064938377	none
ENSG00000003402	CFLAR	2_201320409	Pazoki_GGT	Skeletal Muscle	sQTL	2.201145432.201149003.clu	2180	11.8538719643	39.5288810507	0.0163729643698	none
ENSG00000003402	CFLAR	2_201338068	cALT	Skeletal Muscle	sQTL	2.201145432.201149003.clu	2013	9.38605252322	39.5288810507	0.0139365434415	none
ENSG00000003402	CFLAR	2_201338068	cALT	Adipose - Subcutaneous	sQTL	2.201140439.201145378.clu	2013	9.38605252322	91.9941171704	0.0138347588769	none
ENSG00000003402	CFLAR	2_201338068	cALT	Adipose - Subcutaneous	sQTL	2.201145432.201149003.clu	2013	9.38605252322	60.8622366448	0.0138352674512	none
ENSG00000003402	CFLAR	2_201196097	Pazoki_ALT	Adipose - Visceral (Omentum)	sQTL	2.201145432.201149003.clu	2146	10.15490196	81.0781272092	0.0606310242774	none
ENSG00000003402	CFLAR	2_201196097	Pazoki_ALT	Adipose - Visceral (Omentum)	sQTL	2.201140439.201145378.clu	2146	10.15490196	84.604069919	0.0606555659656	none
ENSG00000003402	CFLAR	2_200773428	Pazoki_GGT	Skeletal Muscle	sQTL	2.201145432.201149003.clu	2182	11.4317982759	39.5288810507	0.0290892018634	none
ENSG00000003402	CFLAR	2_201338068	cALT	Liver	sQTL	2.201145432.201149003.clu	2013	9.38605252322	18.0999792897	0.0134344370151	none
ENSG00000003402	CFLAR	2_201196097	Pazoki_ALT	Adipose - Subcutaneous	sQTL	2.201140439.201145378.clu	2146	10.15490196	91.9941171704	0.060631462555	none
ENSG00000003402	CFLAR	2_201320409	Pazoki_GGT	Liver	sQTL	2.201140439.201141374.clu	2180	11.8538719643	51.9827591688	0.0163753841446	none
ENSG00000003402	CFLAR	2_201320409	Pazoki_GGT	Adipose - Subcutaneous	sQTL	2.201140439.201141374.clu	2180	11.8538719643	150	0.0163871240497	none
ENSG00000003402	CFLAR	2_201338068	cALT	Liver	sQTL	2.201140439.201141374.clu	2013	9.38605252322	51.9827591688	0.0139112580591	none
ENSG00000003402	CFLAR	2_201320409	Pazoki_GGT	Skeletal Muscle	sQTL	2.201140439.201141374.clu	2180	11.8538719643	150	0.0163871240497	none
ENSG00000003402	CFLAR	2_200773428	Pazoki_GGT	Adipose - Visceral (Omentum)	sQTL	2.201145432.201149003.clu	2182	11.4317982759	81.0781272092	0.0292404706435	none
ENSG00000003402	CFLAR	2_201320409	Pazoki_GGT	Adipose - Visceral (Omentum)	sQTL	2.201140439.201149003.clu	2180	11.8538719643	16.6054859144	0.016392032652	none
ENSG00000003402	CFLAR	2_201338068	cALT	Adipose - Visceral (Omentum)	sQTL	2.201140439.201149003.clu	2013	9.38605252322	16.6054859144	0.0137922740556	none
ENSG00000003402	CFLAR	2_200773428	Pazoki_GGT	Skeletal Muscle	sQTL	2.201140439.201149003.clu	2182	11.4317982759	16.1936243863	0.0295378314024	none
ENSG00000003402	CFLAR	2_201320409	Pazoki_GGT	Adipose - Subcutaneous	sQTL	2.201140439.201145378.clu	2180	11.8538719643	91.9941171704	0.0163821565026	none
ENSG00000003402	CFLAR	2_201320409	Pazoki_GGT	Skeletal Muscle	sQTL	2.201140439.201145378.clu	2180	11.8538719643	51.2305631796	0.0163871120489	none
ENSG00000003402	CFLAR	2_200773428	Pazoki_GGT	Adipose - Subcutaneous	sQTL	2.201140439.201141374.clu	2182	11.4317982759	150	0.0292492818946	none
ENSG00000003402	CFLAR	2_201320409	Pazoki_GGT	Adipose - Subcutaneous	sQTL	2.201130146.201130921.clu	2180	11.8538719643	48.0831178984	0.028361599316	none
ENSG00000003402	CFLAR	2_201320409	Pazoki_GGT	Adipose - Visceral (Omentum)	sQTL	2.201140439.201145378.clu	2180	11.8538719643	84.604069919	0.0163887407293	none
ENSG00000003402	CFLAR	2_201338068	cALT	Adipose - Visceral (Omentum)	sQTL	2.201140439.201141374.clu	2013	9.38605252322	150	0.013843725614	none
ENSG00000003402	CFLAR	2_200773428	Pazoki_GGT	Adipose - Subcutaneous	sQTL	2.201145432.201149003.clu	2182	11.4317982759	60.8622366448	0.0292487063028	none
ENSG00000003402	CFLAR	2_201338068	cALT	Skeletal Muscle	sQTL	2.201140439.201141374.clu	2013	9.38605252322	150	0.0138340379124	none
ENSG00000003402	CFLAR	2_201338068	cALT	Adipose - Visceral (Omentum)	sQTL	2.201130146.201130921.clu	2013	9.38605252322	28.0470280136	0.0277437539517	none
ENSG00000003402	CFLAR	2_201338068	cALT	Adipose - Visceral (Omentum)	sQTL	2.201145432.201149003.clu	2013	9.38605252322	81.0781272092	0.013848078044	none
ENSG00000003402	CFLAR	2_200773428	Pazoki_GGT	Skeletal Muscle	sQTL	2.201140439.201141374.clu	2182	11.4317982759	150	0.0292492818946	none
ENSG00000003402	CFLAR	2_201320409	Pazoki_GGT	Adipose - Visceral (Omentum)	sQTL	2.201145432.201149003.clu	2180	11.8538719643	81.0781272092	0.0163822520595	none
ENSG00000003402	CFLAR	2_201320409	Pazoki_GGT	Adipose - Visceral (Omentum)	sQTL	2.201140439.201141374.clu	2180	11.8538719643	150	0.0163871240497	none
ENSG00000003402	CFLAR	2_201338068	cALT	Adipose - Subcutaneous	sQTL	2.201130146.201133029.clu	2013	9.38605252322	8.00706522029	0.0217990942578	none
ENSG00000003402	CFLAR	2_201196097	Pazoki_ALT	Adipose - Subcutaneous	sQTL	2.201140439.201149003.clu	2146	10.15490196	18.3100249602	0.0601663372385	none
ENSG00000003402	CFLAR	2_201320409	Pazoki_GGT	Adipose - Visceral (Omentum)	sQTL	2.201130146.201130921.clu	2180	11.8538719643	28.0470280136	0.028361599316	none
ENSG00000003402	CFLAR	2_201338068	cALT	Adipose - Subcutaneous	sQTL	2.201140439.201141374.clu	2013	9.38605252322	150	0.013843725614	none
ENSG00000003402	CFLAR	2_201196097	Pazoki_ALT	Adipose - Visceral (Omentum)	sQTL	2.201140439.201141374.clu	2146	10.15490196	150	0.06064938377	none
ENSG00000003402	CFLAR	2_201320409	Pazoki_GGT	Adipose - Subcutaneous	sQTL	2.201130146.201133029.clu	2180	11.8538719643	8.00706522029	0.0216980313931	none
ENSG00000003402	CFLAR	2_201196097	Pazoki_ALT	Skeletal Muscle	sQTL	2.201140439.201141374.clu	2146	10.15490196	150	0.06064938377	none
ENSG00000003402	CFLAR	2_201196097	Pazoki_ALT	Adipose - Subcutaneous	sQTL	2.201130146.201130921.clu	2146	10.15490196	48.0831178984	0.0393827701801	none
ENSG00000003402	CFLAR	2_201196097	Pazoki_ALT	Adipose - Visceral (Omentum)	sQTL	2.201130146.201130921.clu	2146	10.15490196	28.0470280136	0.0393827701801	none
ENSG00000004059	ARF5	7_127900604	Pazoki_ALP	Liver	eQTL	ENSG00000004059.10	2123	30.3187587626	6.48216385618	0.00234331458499	none
ENSG00000004059	ARF5	7_127375029	Pazoki_ALP	Liver	eQTL	ENSG00000004059.10	2381	51.8860566477	6.48216385618	0.00255377551277	none
ENSG00000004399	PLXND1	3_129373648	Pazoki_GGT	Adipose - Subcutaneous	sQTL	3.129558575.129560330.clu	1913	9.92081875395	34.7554245702	0.652544702926	coloc
ENSG00000004399	PLXND1	3_129373648	Pazoki_GGT	Adipose - Subcutaneous	sQTL	3.129555543.129556617.clu	1913	9.92081875395	10.0245110175	0.679520473773	coloc
ENSG00000004399	PLXND1	3_129373648	Pazoki_GGT	Adipose - Visceral (Omentum)	sQTL	3.129558575.129560330.clu	1913	9.92081875395	12.2992391427	0.646010679677	coloc
ENSG00000004534	RBM6	3_50015434	NAFLD-S	Adipose - Visceral (Omentum)	sQTL	3.49999513.50046716.clu	1375	11.1906133643	6.67592366646	0.859977099078	coloc
ENSG00000004534	RBM6	3_50240574	Pazoki_GGT	Adipose - Subcutaneous	eQTL	ENSG00000004534.14	1321	8.69897000434	150	0.142257874808	none
ENSG00000004534	RBM6	3_50015434	NAFLD-S	Adipose - Subcutaneous	sQTL	3.49962685.49972059.clu	1375	11.1906133643	7.18442259163	0.262623653596	none
ENSG00000004534	RBM6	3_50015434	NAFLD-S	Skeletal Muscle	eQTL	ENSG00000004534.14	1375	11.1906133643	73.9341545375	0.937696263057	coloc
ENSG00000004534	RBM6	3_50240574	Pazoki_GGT	Adipose - Visceral (Omentum)	eQTL	ENSG00000004534.14	1321	8.69897000434	130.295389977	0.139356932868	none
ENSG00000004534	RBM6	3_49449859	Pazoki_ALP	Adipose - Visceral (Omentum)	eQTL	ENSG00000004534.14	1222	15.1804560645	123.29219265	0.0044499538291	none
ENSG00000004534	RBM6	3_49449859	Pazoki_ALP	Adipose - Subcutaneous	eQTL	ENSG00000004534.14	1222	15.1804560645	150	0.00464626577988	none
ENSG00000004534	RBM6	3_49449859	Pazoki_ALP	Skeletal Muscle	eQTL	ENSG00000004534.14	1222	15.1804560645	73.9341545375	0.00482027825504	none
ENSG00000004534	RBM6	3_49449859	Pazoki_ALP	Pancreas	eQTL	ENSG00000004534.14	1222	15.1804560645	107.956305861	0.00444118043251	none
ENSG00000004534	RBM6	3_50015434	NAFLD-S	Pancreas	eQTL	ENSG00000004534.14	1375	11.1906133643	107.956305861	0.937848667315	coloc
ENSG00000004534	RBM6	3_50015434	NAFLD-S	Adipose - Subcutaneous	eQTL	ENSG00000004534.14	1375	11.1906133643	150	0.938708241253	coloc
ENSG00000004534	RBM6	3_50015434	NAFLD-S	Adipose - Visceral (Omentum)	eQTL	ENSG00000004534.14	1375	11.1906133643	130.295389977	0.93622417615	coloc
ENSG00000004534	RBM6	3_50015434	NAFLD-S	Adipose - Visceral (Omentum)	sQTL	3.49962685.49972059.clu	1375	11.1906133643	10.6902805572	0.279122672925	none
ENSG00000004534	RBM6	3_50240574	Pazoki_GGT	Pancreas	eQTL	ENSG00000004534.14	1321	8.69897000434	107.956305861	0.143084926081	none
ENSG00000004534	RBM6	3_50015434	NAFLD-S	Liver	eQTL	ENSG00000004534.14	1375	11.1906133643	21.5584397579	0.918868032733	coloc
ENSG00000004700	RECQL	12_21554169	Pazoki_GGT	Adipose - Subcutaneous	eQTL	ENSG00000004700.15	2985	37.3767507096	12.3808248726	0.0380943103697	none
ENSG00000005243	COPZ2	17_48046570	Pazoki_ALP	Skeletal Muscle	eQTL	ENSG00000005243.9	2451	7.43179827593	11.5204581631	0.0288947308098	none
ENSG00000005243	COPZ2	17_48046570	Pazoki_ALP	Adipose - Subcutaneous	eQTL	ENSG00000005243.9	2451	7.43179827593	6.01088991149	0.0420660608672	none
ENSG00000005436	GCFC2	2_75493246	Pazoki_GGT	Adipose - Subcutaneous	sQTL	2.75702447.75706523.clu	3281	12.3010299957	5.41074629007	0.0162475679667	none
ENSG00000005436	GCFC2	2_75493246	Pazoki_GGT	Adipose - Subcutaneous	sQTL	2.75702423.75706523.clu	3281	12.3010299957	5.17653344432	0.0148581689599	none
ENSG00000005436	GCFC2	2_75493246	Pazoki_GGT	Skeletal Muscle	eQTL	ENSG00000005436.13	3281	12.3010299957	59.7852200251	0.00124548171456	none
ENSG00000005471	ABCB4	7_87445620	ALT_UKB	Skeletal Muscle	eQTL	ENSG00000005471.15	2375	17.5132281709	9.47716329125	0.0973142071663	none
ENSG00000005471	ABCB4	7_87497783	Pazoki_ALT	Adipose - Subcutaneous	eQTL	ENSG00000005471.15	2269	32.3467874862	10.3304079313	0.0678694126885	none
ENSG00000005471	ABCB4	7_87445620	ALT_UKB	Adipose - Subcutaneous	eQTL	ENSG00000005471.15	2375	17.5132281709	10.3304079313	0.0643316172891	none
ENSG00000005471	ABCB4	7_87446046	cALT	Adipose - Subcutaneous	eQTL	ENSG00000005471.15	2165	8.58136731265	7.48611652538	0.227384660586	none
ENSG00000005471	ABCB4	7_87497783	Pazoki_ALT	Skeletal Muscle	eQTL	ENSG00000005471.15	2269	32.3467874862	9.47716329125	0.100455775061	none
ENSG00000005471	ABCB4	7_87446046	cALT	Skeletal Muscle	eQTL	ENSG00000005471.15	2165	8.58136731265	9.47716329125	0.096720851496	none
ENSG00000005486	RHBDD2	7_75986121	Pazoki_GGT	Adipose - Visceral (Omentum)	eQTL	ENSG00000005486.16	2665	14.1023729087	12.5255889594	0.000867597488502	none
ENSG00000005486	RHBDD2	7_75998140	Pazoki_ALP	Skeletal Muscle	eQTL	ENSG00000005486.16	2648	7.82390874094	23.5053372902	0.0059882992784	none
ENSG00000005486	RHBDD2	7_75986121	Pazoki_GGT	Adipose - Subcutaneous	eQTL	ENSG00000005486.16	2665	14.1023729087	15.5031696858	0.000802629400356	none
ENSG00000005486	RHBDD2	7_75986121	Pazoki_GGT	Skeletal Muscle	eQTL	ENSG00000005486.16	2665	14.1023729087	23.5053372902	0.000832529837815	none
ENSG00000005486	RHBDD2	7_75998140	Pazoki_ALP	Pancreas	eQTL	ENSG00000005486.16	2648	7.82390874094	5.45410966676	0.0254766318539	none
ENSG00000005486	RHBDD2	7_75998140	Pazoki_ALP	Adipose - Subcutaneous	eQTL	ENSG00000005486.16	2648	7.82390874094	15.5031696858	0.00587149395566	none
ENSG00000005486	RHBDD2	7_75998140	Pazoki_ALP	Adipose - Visceral (Omentum)	eQTL	ENSG00000005486.16	2648	7.82390874094	12.5255889594	0.00597281483169	none
ENSG00000005486	RHBDD2	7_75986121	Pazoki_GGT	Pancreas	eQTL	ENSG00000005486.16	2665	14.1023729087	5.45410966676	0.00967534528716	none
ENSG00000006015	REX1BD	19_18711497	Pazoki_ALP	Skeletal Muscle	sQTL	19.18589077.18590854.clu	2502	42.5376020021	19.7116421807	0.00232721158129	none
ENSG00000006015	REX1BD	19_18698105	NAFLD-S	Skeletal Muscle	sQTL	19.18589077.18590854.clu	2449	8.71492225476	19.7116421807	0.0103470089715	none
ENSG00000006016	CRLF1	19_18711497	Pazoki_ALP	Skeletal Muscle	sQTL	19.18593579.18594065.clu	2502	42.5376020021	24.8274899305	0.0012600534933	none
ENSG00000006016	CRLF1	19_18698105	NAFLD-S	Skeletal Muscle	sQTL	19.18593579.18594065.clu	2449	8.71492225476	24.8274899305	0.00720827733767	none
ENSG00000006016	CRLF1	19_18711497	Pazoki_ALP	Skeletal Muscle	eQTL	ENSG00000006016.10	2502	42.5376020021	18.1161151253	0.00152571649923	none
ENSG00000006016	CRLF1	19_18698105	NAFLD-S	Skeletal Muscle	sQTL	19.18597049.18598432.clu	2449	8.71492225476	16.9448766358	0.000536184518208	none
ENSG00000006016	CRLF1	19_18698105	NAFLD-S	Skeletal Muscle	sQTL	19.18593872.18594065.clu	2449	8.71492225476	27.5220831846	0.00729356815049	none
ENSG00000006016	CRLF1	19_18698105	NAFLD-S	Adipose - Subcutaneous	sQTL	19.18593579.18594065.clu	2449	8.71492225476	40.0416247463	0.00692406286659	none
ENSG00000006016	CRLF1	19_18698105	NAFLD-S	Adipose - Subcutaneous	sQTL	19.18593872.18594065.clu	2449	8.71492225476	35.7685041513	0.00709470216589	none
ENSG00000006016	CRLF1	19_18711497	Pazoki_ALP	Adipose - Visceral (Omentum)	sQTL	19.18593579.18594065.clu	2502	42.5376020021	32.5421202551	0.00126622039895	none
ENSG00000006016	CRLF1	19_18711497	Pazoki_ALP	Adipose - Subcutaneous	sQTL	19.18593579.18594065.clu	2502	42.5376020021	40.0416247463	0.00118507139187	none
ENSG00000006016	CRLF1	19_18698105	NAFLD-S	Adipose - Visceral (Omentum)	sQTL	19.18593579.18594065.clu	2449	8.71492225476	32.5421202551	0.00724264632649	none
ENSG00000006016	CRLF1	19_18698105	NAFLD-S	Adipose - Visceral (Omentum)	sQTL	19.18593872.18594065.clu	2449	8.71492225476	26.4901842246	0.00710882328453	none
ENSG00000006016	CRLF1	19_18711497	Pazoki_ALP	Adipose - Subcutaneous	sQTL	19.18593872.18594065.clu	2502	42.5376020021	35.7685041513	0.00122800446728	none
ENSG00000006016	CRLF1	19_18698105	NAFLD-S	Adipose - Subcutaneous	sQTL	19.18597049.18598432.clu	2449	8.71492225476	33.7779385828	0.000554215989642	none
ENSG00000006016	CRLF1	19_18698105	NAFLD-S	Skeletal Muscle	eQTL	ENSG00000006016.10	2449	8.71492225476	18.1161151253	0.00861141583349	none
ENSG00000006016	CRLF1	19_18711497	Pazoki_ALP	Skeletal Muscle	sQTL	19.18593872.18594065.clu	2502	42.5376020021	27.5220831846	0.00130893526635	none
ENSG00000006025	OSBPL7	17_48046570	Pazoki_ALP	Adipose - Subcutaneous	sQTL	17.47808399.47808538.clu	2451	7.43179827593	11.8782263406	0.0487245510087	none
ENSG00000006042	TMEM98	17_32927883	Pazoki_GGT	Adipose - Subcutaneous	sQTL	17.32928237.32931475.clu	2463	10.0655015488	7.69820299687	0.0290140491097	none
ENSG00000006042	TMEM98	17_32927883	Pazoki_GGT	Adipose - Subcutaneous	sQTL	17.32928237.32931327.clu	2463	10.0655015488	18.6975925283	0.0285380007546	none
ENSG00000006042	TMEM98	17_32927883	Pazoki_GGT	Pancreas	sQTL	17.32928237.32931327.clu	2463	10.0655015488	24.5061297151	0.0287255830219	none
ENSG00000006042	TMEM98	17_32927883	Pazoki_GGT	Pancreas	sQTL	17.32931659.32933174.clu	2463	10.0655015488	6.90850359544	0.0268882673975	none
ENSG00000006042	TMEM98	17_32927883	Pazoki_GGT	Pancreas	sQTL	17.32931402.32931475.clu	2463	10.0655015488	6.94326829866	0.027061702077	none
ENSG00000006042	TMEM98	17_32927883	Pazoki_GGT	Adipose - Visceral (Omentum)	sQTL	17.32931659.32933174.clu	2463	10.0655015488	5.63308714725	0.0392150367669	none
ENSG00000006042	TMEM98	17_32927883	Pazoki_GGT	Adipose - Visceral (Omentum)	sQTL	17.32931402.32931475.clu	2463	10.0655015488	5.14496904631	0.0564364978713	none
ENSG00000006042	TMEM98	17_32927883	Pazoki_GGT	Adipose - Subcutaneous	sQTL	17.32933305.32934291.clu	2463	10.0655015488	5.29747750464	0.0358122154303	none
ENSG00000006042	TMEM98	17_32927883	Pazoki_GGT	Skeletal Muscle	eQTL	ENSG00000006042.11	2463	10.0655015488	16.2650505865	0.226558002095	none
ENSG00000006042	TMEM98	17_32927883	Pazoki_GGT	Adipose - Visceral (Omentum)	sQTL	17.32928237.32931475.clu	2463	10.0655015488	6.78002794078	0.0461516633691	none
ENSG00000006042	TMEM98	17_32927883	Pazoki_GGT	Adipose - Visceral (Omentum)	sQTL	17.32928237.32931327.clu	2463	10.0655015488	19.0927948561	0.0284416920423	none
ENSG00000006042	TMEM98	17_32927883	Pazoki_GGT	Adipose - Subcutaneous	eQTL	ENSG00000006042.11	2463	10.0655015488	22.1989795734	0.545678729799	coloc
ENSG00000006042	TMEM98	17_32927883	Pazoki_GGT	Adipose - Visceral (Omentum)	eQTL	ENSG00000006042.11	2463	10.0655015488	8.62934522466	0.485227842613	coloc
ENSG00000006042	TMEM98	17_32927883	Pazoki_GGT	Pancreas	eQTL	ENSG00000006042.11	2463	10.0655015488	11.0798156726	0.0903187124419	none
ENSG00000006042	TMEM98	17_32927883	Pazoki_GGT	Liver	eQTL	ENSG00000006042.11	2463	10.0655015488	10.474648456	0.259476537479	none
ENSG00000006047	YBX2	17_7282460	ALT_UKB	Pancreas	eQTL	ENSG00000006047.12	2703	13.1119092843	6.54678632664	0.0188020065763	none
ENSG00000006047	YBX2	17_7282460	Pazoki_ALT	Pancreas	eQTL	ENSG00000006047.12	2764	17.3767507096	6.54678632664	0.0187786633935	none
ENSG00000006047	YBX2	17_7282460	ALT_UKB	Liver	eQTL	ENSG00000006047.12	2703	13.1119092843	19.5392370123	0.00323244630473	none
ENSG00000006047	YBX2	17_7282460	Pazoki_ALT	Liver	eQTL	ENSG00000006047.12	2764	17.3767507096	19.5392370123	0.0033904554292	none
ENSG00000006062	MAP3K14	17_45496053	Pazoki_ALP	Skeletal Muscle	sQTL	17.45290765.45312285.clu	3057	17.6020599913	39.2644027674	0.0203914829144	none
ENSG00000006062	MAP3K14	17_46039477	Pazoki_ALP	Skeletal Muscle	sQTL	17.45290765.45316960.clu	2832	20.4948500217	10.9277535809	0.239358893315	none
ENSG00000006062	MAP3K14	17_45496053	Pazoki_ALP	Skeletal Muscle	sQTL	17.45290765.45316960.clu	3057	17.6020599913	69.3534720903	0.0199617052661	none
ENSG00000006282	SPATA20	17_50547162	Pazoki_GGT	Pancreas	eQTL	ENSG00000006282.20	2495	8.7447274949	77.3566626168	0.740812782295	coloc
ENSG00000006282	SPATA20	17_50547162	Pazoki_GGT	Pancreas	sQTL	17.50552180.50554251.clu	2495	8.7447274949	8.60505596583	0.670103934804	coloc
ENSG00000006282	SPATA20	17_50547162	Pazoki_GGT	Adipose - Subcutaneous	sQTL	17.50552180.50554251.clu	2495	8.7447274949	11.1504468608	0.670570339416	coloc
ENSG00000006282	SPATA20	17_50547162	Pazoki_GGT	Adipose - Subcutaneous	sQTL	17.50549186.50549985.clu	2495	8.7447274949	10.3034259121	0.723646050998	coloc
ENSG00000006282	SPATA20	17_50547162	Pazoki_GGT	Pancreas	sQTL	17.50547285.50548283.clu	2495	8.7447274949	5.36229682986	0.070409876845	none
ENSG00000006282	SPATA20	17_50547162	Pazoki_GGT	Skeletal Muscle	eQTL	ENSG00000006282.20	2495	8.7447274949	150	0.740752708137	coloc
ENSG00000006282	SPATA20	17_50547162	Pazoki_GGT	Pancreas	sQTL	17.50548161.50548283.clu	2495	8.7447274949	10.6502139214	0.212324546104	none
ENSG00000006282	SPATA20	17_50547162	Pazoki_GGT	Pancreas	sQTL	17.50547285.50547665.clu	2495	8.7447274949	17.190918495	0.105214498113	none
ENSG00000006282	SPATA20	17_50547162	Pazoki_GGT	Adipose - Visceral (Omentum)	eQTL	ENSG00000006282.20	2495	8.7447274949	150	0.740752708137	coloc
ENSG00000006282	SPATA20	17_50547162	Pazoki_GGT	Pancreas	sQTL	17.50547285.50547720.clu	2495	8.7447274949	22.0227929895	0.106047206843	none
ENSG00000006282	SPATA20	17_50547162	Pazoki_GGT	Adipose - Subcutaneous	sQTL	17.50547285.50547665.clu	2495	8.7447274949	15.8106846666	0.10587214545	none
ENSG00000006282	SPATA20	17_50547162	Pazoki_GGT	Liver	sQTL	17.50547285.50547720.clu	2494	8.7447274949	8.01864019433	0.0931202917363	none
ENSG00000006282	SPATA20	17_50547162	Pazoki_GGT	Liver	eQTL	ENSG00000006282.20	2494	8.7447274949	40.0205692221	0.713828627758	coloc
ENSG00000006282	SPATA20	17_50547162	Pazoki_GGT	Adipose - Subcutaneous	sQTL	17.50547767.50548283.clu	2495	8.7447274949	111.919232226	0.106239449771	none
ENSG00000006282	SPATA20	17_50547162	Pazoki_GGT	Liver	sQTL	17.50547767.50548283.clu	2494	8.7447274949	32.1548245693	0.106258837853	none
ENSG00000006282	SPATA20	17_50547162	Pazoki_GGT	Adipose - Subcutaneous	sQTL	17.50547285.50547720.clu	2495	8.7447274949	23.1705629174	0.106239449771	none
ENSG00000006282	SPATA20	17_50547162	Pazoki_GGT	Pancreas	sQTL	17.50547767.50548043.clu	2495	8.7447274949	9.08602250341	0.196943456171	none
ENSG00000006282	SPATA20	17_50547162	Pazoki_GGT	Adipose - Subcutaneous	sQTL	17.50548161.50548283.clu	2495	8.7447274949	13.7937012291	0.234012915654	none
ENSG00000006282	SPATA20	17_50547162	Pazoki_GGT	Pancreas	sQTL	17.50549186.50549985.clu	2495	8.7447274949	6.26575264649	0.47054736337	coloc
ENSG00000006282	SPATA20	17_50547162	Pazoki_GGT	Adipose - Subcutaneous	eQTL	ENSG00000006282.20	2495	8.7447274949	150	0.740752708137	coloc
ENSG00000006282	SPATA20	17_50547162	Pazoki_GGT	Pancreas	sQTL	17.50551190.50551511.clu	2495	8.7447274949	9.91780145072	0.709057210583	coloc
ENSG00000006282	SPATA20	17_50547162	Pazoki_GGT	Pancreas	sQTL	17.50547767.50548283.clu	2495	8.7447274949	88.2108762782	0.106228825826	none
ENSG00000006282	SPATA20	17_50768528	Pazoki_ALP	Pancreas	eQTL	ENSG00000006282.20	2432	7.43179827593	77.3566626168	0.00584862232552	none
ENSG00000006282	SPATA20	17_50547162	Pazoki_GGT	Liver	sQTL	17.50554457.50555232.clu	2494	8.7447274949	5.27829890471	0.169821391198	none
ENSG00000006453	BAIAP2L1	7_98376086	Pazoki_ALP	Skeletal Muscle	eQTL	ENSG00000006453.13	2860	15.0861861476	11.6327465502	0.204964272424	none
ENSG00000006453	BAIAP2L1	7_98376086	Pazoki_ALP	Adipose - Visceral (Omentum)	eQTL	ENSG00000006453.13	2860	15.0861861476	12.0923835175	0.321322581821	none
ENSG00000006453	BAIAP2L1	7_98376086	Pazoki_ALP	Adipose - Subcutaneous	eQTL	ENSG00000006453.13	2860	15.0861861476	14.673723126	0.214758635038	none
ENSG00000006576	PHTF2	7_77689452	Pazoki_GGT	Skeletal Muscle	sQTL	7.77893664.77900711.clu	3149	20.5376020021	6.19710143465	0.412267412516	coloc
ENSG00000006607	FARP2	2_241333621	Pazoki_ALP	Adipose - Subcutaneous	sQTL	2.241456922.241462523.clu	3184	15.468521083	9.90578592794	0.226215466022	none
ENSG00000006607	FARP2	2_241333621	Pazoki_ALP	Pancreas	sQTL	2.241463980.241468140.clu	3184	15.468521083	8.43262011821	0.315927040157	none
ENSG00000006607	FARP2	2_241482989	Pazoki_GGT	Adipose - Subcutaneous	eQTL	ENSG00000006607.13	3246	9.58502665203	29.7931462216	0.0411428415021	none
ENSG00000006607	FARP2	2_241333621	Pazoki_ALP	Pancreas	sQTL	2.241456922.241462523.clu	3184	15.468521083	63.6054169883	0.229627713968	none
ENSG00000006607	FARP2	2_241482989	Pazoki_GGT	Adipose - Subcutaneous	sQTL	2.241463980.241468140.clu	3246	9.58502665203	11.9019269252	0.811956108685	coloc
ENSG00000006607	FARP2	2_241482989	Pazoki_GGT	Pancreas	sQTL	2.241463980.241468140.clu	3246	9.58502665203	8.43262011821	0.3151456629	none
ENSG00000006607	FARP2	2_241482989	Pazoki_GGT	Skeletal Muscle	sQTL	2.241456922.241462523.clu	3246	9.58502665203	9.24013443542	0.0584750951401	none
ENSG00000006607	FARP2	2_241333621	Pazoki_ALP	Adipose - Visceral (Omentum)	sQTL	2.241466389.241468140.clu	3184	15.468521083	5.27700997213	0.331654026366	none
ENSG00000006607	FARP2	2_241333621	Pazoki_ALP	Skeletal Muscle	eQTL	ENSG00000006607.13	3184	15.468521083	26.268033847	0.28991071882	none
ENSG00000006607	FARP2	2_241333621	Pazoki_ALP	Adipose - Subcutaneous	sQTL	2.241468377.241475857.clu	3184	15.468521083	6.15804464306	0.171449050557	none
ENSG00000006607	FARP2	2_241333621	Pazoki_ALP	Adipose - Visceral (Omentum)	eQTL	ENSG00000006607.13	3184	15.468521083	24.3717366403	0.0810876621076	none
ENSG00000006607	FARP2	2_241482989	Pazoki_GGT	Adipose - Visceral (Omentum)	eQTL	ENSG00000006607.13	3246	9.58502665203	24.3717366403	0.154115638691	none
ENSG00000006607	FARP2	2_241482989	Pazoki_GGT	Adipose - Subcutaneous	sQTL	2.241404841.241407537.clu	3246	9.58502665203	6.37259614219	0.0519269752221	none
ENSG00000006607	FARP2	2_241482989	Pazoki_GGT	Adipose - Subcutaneous	sQTL	2.241466389.241468140.clu	3246	9.58502665203	8.57314436786	0.654626236586	coloc
ENSG00000006607	FARP2	2_241333621	Pazoki_ALP	Adipose - Subcutaneous	eQTL	ENSG00000006607.13	3184	15.468521083	29.7931462216	0.0783286015223	none
ENSG00000006607	FARP2	2_241333621	Pazoki_ALP	Adipose - Subcutaneous	sQTL	2.241466389.241468140.clu	3184	15.468521083	8.57314436786	0.354975837683	coloc
ENSG00000006607	FARP2	2_241333621	Pazoki_ALP	Adipose - Subcutaneous	sQTL	2.241463980.241468140.clu	3184	15.468521083	11.9019269252	0.388134422968	coloc
ENSG00000006607	FARP2	2_241482989	Pazoki_GGT	Adipose - Subcutaneous	sQTL	2.241456922.241462523.clu	3246	9.58502665203	9.90578592794	0.0472483565557	none
ENSG00000006607	FARP2	2_241333621	Pazoki_ALP	Skeletal Muscle	sQTL	2.241456922.241462523.clu	3184	15.468521083	9.24013443542	0.232673698206	none
ENSG00000006607	FARP2	2_241482989	Pazoki_GGT	Pancreas	eQTL	ENSG00000006607.13	3246	9.58502665203	17.1434145445	0.139696702509	none
ENSG00000006607	FARP2	2_241333621	Pazoki_ALP	Pancreas	eQTL	ENSG00000006607.13	3184	15.468521083	17.1434145445	0.0813141901429	none
ENSG00000006607	FARP2	2_241482989	Pazoki_GGT	Pancreas	sQTL	2.241456922.241462523.clu	3246	9.58502665203	63.6054169883	0.0462849114522	none
ENSG00000006607	FARP2	2_241482989	Pazoki_GGT	Skeletal Muscle	eQTL	ENSG00000006607.13	3246	9.58502665203	26.268033847	0.109850788493	none
ENSG00000007047	MARK4	19_44927023	Pazoki_ALP	Liver	sQTL	19.45271708.45277923.clu	3140	150	5.69365370194	0.0062961164867	none
ENSG00000007202	KIAA0100	17_28872463	Pazoki_GGT	Pancreas	sQTL	17.28633166.28633283.clu	1570	9.33724216832	5.35637116084	0.0645062821719	none
ENSG00000007312	CD79B	17_63905361	Pazoki_ALT	Pancreas	eQTL	ENSG00000007312.12	1816	8.69897000434	8.97078813104	0.6483614398	coloc
ENSG00000007312	CD79B	17_63905361	Pazoki_ALT	Adipose - Subcutaneous	sQTL	17.63930385.63931335.clu	1816	8.69897000434	7.57119484395	0.617786289669	coloc
ENSG00000007312	CD79B	17_63905361	Pazoki_ALT	Adipose - Subcutaneous	eQTL	ENSG00000007312.12	1816	8.69897000434	52.044376829	0.649321319814	coloc
ENSG00000007312	CD79B	17_63905361	Pazoki_ALT	Adipose - Subcutaneous	sQTL	17.63929888.63930074.clu	1816	8.69897000434	7.695813814	0.621478527213	coloc
ENSG00000007314	SCN4A	17_63905361	Pazoki_ALT	Skeletal Muscle	sQTL	17.63947167.63948611.clu	1816	8.69897000434	39.643165209	0.0962821427267	none
ENSG00000007376	RPUSD1	16_1202259	Pazoki_ALP	Liver	sQTL	16.787477.787556.clu	4104	8.11918640772	5.46506393741	0.0197770190396	none
ENSG00000007376	RPUSD1	16_1194380	Pazoki_GGT	Liver	sQTL	16.787477.787556.clu	4110	7.88605664769	5.46506393741	0.019075043632	none
ENSG00000007392	LUC7L	16_292771	NAFLD-S	Pancreas	eQTL	ENSG00000007392.16	1906	8.91981380202	5.4841970012	0.141641365356	none
ENSG00000007402	CACNA2D2	3_50240574	Pazoki_GGT	Liver	eQTL	ENSG00000007402.11	1321	8.69897000434	8.07748312357	0.100127540307	none
ENSG00000007541	PIGQ	16_374277	Pazoki_GGT	Pancreas	sQTL	16.579180.580858.clu	2785	22.8239087409	5.35026845645	0.0142790812635	none
ENSG00000007541	PIGQ	16_360178	Pazoki_ALP	Pancreas	sQTL	16.579180.580858.clu	2744	10.6575773192	5.35026845645	0.0274657954034	none
ENSG00000007866	TEAD3	6_35316181	Pazoki_ALT	Adipose - Subcutaneous	sQTL	6.35479316.35484560.clu	2429	10.1191864077	11.9611006806	0.012375176343	none
ENSG00000007908	SELE	1_169691640	Pazoki_ALP	Liver	eQTL	ENSG00000007908.15	3617	8.88605664769	27.5738303636	0.0335756963449	none
ENSG00000007968	E2F2	1_23478424	Pazoki_GGT	Adipose - Subcutaneous	eQTL	ENSG00000007968.6	1895	26.8860566477	5.48417976071	0.250041998006	none
ENSG00000008128	CDK11A	1_1741276	Pazoki_ALP	Adipose - Subcutaneous	sQTL	1.1704146.1704223.clu	2726	10.251811973	9.02752390738	0.098805330147	none
ENSG00000008128	CDK11A	1_1628814	NAFLD-S	Adipose - Subcutaneous	sQTL	1.1721711.1722588.clu	2778	7.6069041011	23.7173035657	0.00976418887627	none
ENSG00000008128	CDK11A	1_1741276	Pazoki_ALP	Adipose - Visceral (Omentum)	sQTL	1.1707599.1708180.clu	2726	10.251811973	13.5214736046	0.0651250643188	none
ENSG00000008128	CDK11A	1_2398751	Pazoki_ALP	Adipose - Visceral (Omentum)	sQTL	1.1716478.1719328.clu	2394	20.5086383062	5.4383339857	0.0257410744747	none
ENSG00000008128	CDK11A	1_1741276	Pazoki_ALP	Adipose - Subcutaneous	sQTL	1.1716478.1719358.clu	2726	10.251811973	23.8292867656	0.0240822305344	none
ENSG00000008128	CDK11A	1_1741276	Pazoki_ALP	Skeletal Muscle	sQTL	1.1716478.1719328.clu	2726	10.251811973	20.846854175	0.024065921753	none
ENSG00000008128	CDK11A	1_1628814	NAFLD-S	Skeletal Muscle	sQTL	1.1721711.1722588.clu	2778	7.6069041011	17.5566314439	0.00998797692381	none
ENSG00000008128	CDK11A	1_1741276	Pazoki_ALP	Adipose - Subcutaneous	sQTL	1.1716478.1719328.clu	2726	10.251811973	23.0475449067	0.0239977805344	none
ENSG00000008128	CDK11A	1_1741276	Pazoki_ALP	Pancreas	sQTL	1.1721711.1722708.clu	2726	10.251811973	14.045879082	0.0235217827306	none
ENSG00000008128	CDK11A	1_1628814	NAFLD-S	Adipose - Subcutaneous	sQTL	1.1722634.1722708.clu	2778	7.6069041011	17.4860259512	0.0105427926071	none
ENSG00000008128	CDK11A	1_1741276	Pazoki_ALP	Skeletal Muscle	sQTL	1.1722634.1722708.clu	2726	10.251811973	18.4536118209	0.0238497464981	none
ENSG00000008128	CDK11A	1_1628814	NAFLD-S	Skeletal Muscle	sQTL	1.1721711.1722708.clu	2778	7.6069041011	27.9766588359	0.00999849521485	none
ENSG00000008128	CDK11A	1_1741276	Pazoki_ALP	Adipose - Visceral (Omentum)	eQTL	ENSG00000008128.22	2726	10.251811973	71.2640574234	0.0107106624679	none
ENSG00000008128	CDK11A	1_1628814	NAFLD-S	Adipose - Subcutaneous	sQTL	1.1721711.1722708.clu	2778	7.6069041011	30.1125945217	0.00998921588992	none
ENSG00000008128	CDK11A	1_1628814	NAFLD-S	Skeletal Muscle	sQTL	1.1716478.1719328.clu	2778	7.6069041011	20.846854175	0.00997847759853	none
ENSG00000008128	CDK11A	1_1628814	NAFLD-S	Skeletal Muscle	sQTL	1.1722634.1722708.clu	2778	7.6069041011	18.4536118209	0.0100490124964	none
ENSG00000008128	CDK11A	1_1741276	Pazoki_ALP	Skeletal Muscle	sQTL	1.1703995.1704223.clu	2726	10.251811973	10.0798295827	0.0890477817772	none
ENSG00000008128	CDK11A	1_1628814	NAFLD-S	Adipose - Visceral (Omentum)	sQTL	1.1721711.1722708.clu	2778	7.6069041011	27.7473508283	0.0127235362186	none
ENSG00000008128	CDK11A	1_1628814	NAFLD-S	Adipose - Subcutaneous	sQTL	1.1716478.1719358.clu	2778	7.6069041011	23.8292867656	0.00986653542597	none
ENSG00000008128	CDK11A	1_1741276	Pazoki_ALP	Skeletal Muscle	sQTL	1.1721711.1722588.clu	2726	10.251811973	17.5566314439	0.0241053767507	none
ENSG00000008128	CDK11A	1_1741276	Pazoki_ALP	Pancreas	sQTL	1.1704146.1704223.clu	2726	10.251811973	5.41341130121	0.0682479160443	none
ENSG00000008128	CDK11A	1_1628814	NAFLD-S	Adipose - Visceral (Omentum)	sQTL	1.1721711.1722588.clu	2778	7.6069041011	22.7756775855	0.0131395061272	none
ENSG00000008128	CDK11A	1_1741276	Pazoki_ALP	Adipose - Visceral (Omentum)	sQTL	1.1703995.1704223.clu	2726	10.251811973	13.2808963334	0.00855505227429	none
ENSG00000008128	CDK11A	1_1741276	Pazoki_ALP	Adipose - Visceral (Omentum)	sQTL	1.1704146.1704223.clu	2726	10.251811973	13.1764232385	0.00967930219396	none
ENSG00000008128	CDK11A	1_1628814	NAFLD-S	Adipose - Visceral (Omentum)	sQTL	1.1704146.1704223.clu	2778	7.6069041011	13.1764232385	0.012081371477	none
ENSG00000008128	CDK11A	1_1628814	NAFLD-S	Adipose - Visceral (Omentum)	sQTL	1.1703995.1704223.clu	2778	7.6069041011	13.2808963334	0.0120239972177	none
ENSG00000008128	CDK11A	1_1741276	Pazoki_ALP	Adipose - Subcutaneous	sQTL	1.1703995.1704223.clu	2726	10.251811973	8.93115947255	0.101468226055	none
ENSG00000008128	CDK11A	1_1628814	NAFLD-S	Skeletal Muscle	sQTL	1.1716478.1719358.clu	2778	7.6069041011	17.745086926	0.0100562681639	none
ENSG00000008128	CDK11A	1_1741276	Pazoki_ALP	Adipose - Subcutaneous	sQTL	1.1707584.1708180.clu	2726	10.251811973	18.5740925592	0.139071262197	none
ENSG00000008128	CDK11A	1_1741276	Pazoki_ALP	Skeletal Muscle	sQTL	1.1704146.1704223.clu	2726	10.251811973	9.24145362375	0.0576552455546	none
ENSG00000008128	CDK11A	1_1628814	NAFLD-S	Adipose - Subcutaneous	sQTL	1.1716478.1719328.clu	2778	7.6069041011	23.0475449067	0.0099552328681	none
ENSG00000008128	CDK11A	1_1741276	Pazoki_ALP	Skeletal Muscle	eQTL	ENSG00000008128.22	2726	10.251811973	87.9848358945	0.0107106624679	none
ENSG00000008128	CDK11A	1_1741276	Pazoki_ALP	Skeletal Muscle	sQTL	1.1716478.1719358.clu	2726	10.251811973	17.8293846516	0.0239125536376	none
ENSG00000008128	CDK11A	1_1741276	Pazoki_ALP	Skeletal Muscle	sQTL	1.1721711.1722708.clu	2726	10.251811973	27.9766588359	0.0241423204265	none
ENSG00000008128	CDK11A	1_1741276	Pazoki_ALP	Adipose - Subcutaneous	eQTL	ENSG00000008128.22	2726	10.251811973	88.2810713052	0.0107106624679	none
ENSG00000008130	NADK	1_1741276	Pazoki_ALP	Pancreas	eQTL	ENSG00000008130.15	2726	10.251811973	9.04883640043	0.0342627274982	none
ENSG00000008130	NADK	1_1741276	Pazoki_ALP	Adipose - Subcutaneous	eQTL	ENSG00000008130.15	2726	10.251811973	11.2880340996	0.0349836308552	none
ENSG00000008130	NADK	1_1741276	Pazoki_ALP	Adipose - Subcutaneous	sQTL	1.1756882.1757181.clu	2726	10.251811973	32.5909182571	0.0460498840362	none
ENSG00000008130	NADK	1_1741276	Pazoki_ALP	Skeletal Muscle	sQTL	1.1756608.1757181.clu	2726	10.251811973	22.958904765	0.046019600374	none
ENSG00000008130	NADK	1_1741276	Pazoki_ALP	Skeletal Muscle	sQTL	1.1756882.1757181.clu	2726	10.251811973	16.4239256264	0.0448092059079	none
ENSG00000008130	NADK	1_1741276	Pazoki_ALP	Skeletal Muscle	eQTL	ENSG00000008130.15	2726	10.251811973	10.2765322299	0.339658170134	none
ENSG00000008130	NADK	1_1741276	Pazoki_ALP	Adipose - Visceral (Omentum)	sQTL	1.1756608.1757181.clu	2726	10.251811973	24.6216393013	0.0460738528558	none
ENSG00000008130	NADK	1_1741276	Pazoki_ALP	Adipose - Visceral (Omentum)	sQTL	1.1756882.1757181.clu	2726	10.251811973	19.2884888119	0.0473582601396	none
ENSG00000008130	NADK	1_1741276	Pazoki_ALP	Adipose - Visceral (Omentum)	eQTL	ENSG00000008130.15	2726	10.251811973	5.74339941442	0.193341420283	none
ENSG00000008130	NADK	1_1741276	Pazoki_ALP	Adipose - Visceral (Omentum)	sQTL	1.1756608.1756739.clu	2726	10.251811973	5.71752305662	0.0459935832983	none
ENSG00000008130	NADK	1_1741276	Pazoki_ALP	Adipose - Subcutaneous	sQTL	1.1756608.1757181.clu	2726	10.251811973	36.7960924728	0.0460528618023	none
ENSG00000008300	CELSR3	3_49449859	Pazoki_ALP	Adipose - Subcutaneous	eQTL	ENSG00000008300.16	853	15.1804560645	7.27670569913	0.579199515588	coloc
ENSG00000008300	CELSR3	3_48683607	Pazoki_ALP	Adipose - Subcutaneous	eQTL	ENSG00000008300.16	1138	17.3010299957	7.18282886463	0.48841326602	coloc
ENSG00000008323	PLEKHG6	12_6344345	Pazoki_ALP	Adipose - Subcutaneous	eQTL	ENSG00000008323.15	2876	7.56863623584	50.5583513443	0.0104114810461	none
ENSG00000008382	MPND	19_4347576	Pazoki_ALP	Skeletal Muscle	eQTL	ENSG00000008382.15	3250	13.0315170514	14.3466612229	0.00696555966486	none
ENSG00000008382	MPND	19_4347576	Pazoki_ALP	Adipose - Visceral (Omentum)	eQTL	ENSG00000008382.15	3250	13.0315170514	7.69306462163	0.0095398723565	none
ENSG00000008382	MPND	19_4347576	Pazoki_ALP	Adipose - Subcutaneous	eQTL	ENSG00000008382.15	3250	13.0315170514	8.03652391177	0.00719192613413	none
ENSG00000008382	MPND	19_4347576	Pazoki_ALP	Pancreas	sQTL	19.4354420.4357253.clu	3250	13.0315170514	5.39741591422	0.0125765176584	none
ENSG00000008382	MPND	19_4342850	cALT	Adipose - Subcutaneous	eQTL	ENSG00000008382.15	2461	8.4553119777	8.01223049584	0.00342249352622	none
ENSG00000008382	MPND	19_4342850	cALT	Skeletal Muscle	eQTL	ENSG00000008382.15	2461	8.4553119777	14.2375728747	0.000880482804871	none
ENSG00000008382	MPND	19_4342850	cALT	Adipose - Visceral (Omentum)	eQTL	ENSG00000008382.15	2461	8.4553119777	7.26649647537	0.0216313918585	none
ENSG00000008516	MMP25	16_3064471	Pazoki_ALT	Adipose - Subcutaneous	sQTL	16.3065494.3065781.clu	2604	12.7958800173	6.30762934237	0.472260938279	coloc
ENSG00000008516	MMP25	16_3064471	Pazoki_ALT	Adipose - Visceral (Omentum)	sQTL	16.3065710.3065784.clu	2604	12.7958800173	5.69042193512	0.284390640313	none
ENSG00000008516	MMP25	16_3064471	Pazoki_ALT	Skeletal Muscle	eQTL	ENSG00000008516.16	2604	12.7958800173	19.2269599015	0.0138149743545	none
ENSG00000008516	MMP25	16_3064471	ALT_UKB	Adipose - Visceral (Omentum)	sQTL	16.3050546.3057033.clu	2531	10.466838263	21.7105622775	0.0359806356181	none
ENSG00000008516	MMP25	16_3064471	Pazoki_ALT	Adipose - Visceral (Omentum)	eQTL	ENSG00000008516.16	2604	12.7958800173	21.689069643	0.0138149743545	none
ENSG00000008516	MMP25	16_3064471	ALT_UKB	Adipose - Subcutaneous	sQTL	16.3065710.3065784.clu	2531	10.466838263	6.56769591015	0.153723549394	none
ENSG00000008516	MMP25	16_3064471	Pazoki_ALT	Adipose - Visceral (Omentum)	sQTL	16.3065494.3065781.clu	2604	12.7958800173	7.46207971371	0.203446849703	none
ENSG00000008516	MMP25	16_3064471	Pazoki_ALT	Adipose - Visceral (Omentum)	sQTL	16.3050546.3057033.clu	2604	12.7958800173	21.7105622775	0.0138149743545	none
ENSG00000008516	MMP25	16_3064471	ALT_UKB	Adipose - Visceral (Omentum)	eQTL	ENSG00000008516.16	2531	10.466838263	21.689069643	0.0359806356181	none
ENSG00000008516	MMP25	16_3064471	ALT_UKB	Skeletal Muscle	eQTL	ENSG00000008516.16	2531	10.466838263	19.2269599015	0.0359806356181	none
ENSG00000008516	MMP25	16_3064471	Pazoki_ALT	Adipose - Subcutaneous	sQTL	16.3065710.3065784.clu	2604	12.7958800173	6.56769591015	0.462811472318	coloc
ENSG00000008516	MMP25	16_3064471	Pazoki_ALT	Liver	sQTL	16.3050546.3055830.clu	2604	12.7958800173	5.33228902365	0.0149915692616	none
ENSG00000008516	MMP25	16_3064471	ALT_UKB	Adipose - Subcutaneous	sQTL	16.3065494.3065784.clu	2531	10.466838263	9.48339483263	0.320149925044	none
ENSG00000008516	MMP25	16_3064471	ALT_UKB	Liver	eQTL	ENSG00000008516.16	2531	10.466838263	11.6751442205	0.0357814700515	none
ENSG00000008516	MMP25	16_3064471	Pazoki_ALT	Adipose - Subcutaneous	eQTL	ENSG00000008516.16	2604	12.7958800173	14.503743901	0.0138089112993	none
ENSG00000008516	MMP25	16_3064471	Pazoki_ALT	Adipose - Subcutaneous	sQTL	16.3065687.3065784.clu	2604	12.7958800173	9.44520857734	0.643015809371	coloc
ENSG00000008516	MMP25	16_3064471	ALT_UKB	Adipose - Visceral (Omentum)	sQTL	16.3065687.3065784.clu	2531	10.466838263	13.7271980742	0.412651100517	coloc
ENSG00000008516	MMP25	16_3064471	ALT_UKB	Adipose - Subcutaneous	sQTL	16.3065494.3065781.clu	2531	10.466838263	6.30762934237	0.155004440005	none
ENSG00000008516	MMP25	16_3064471	ALT_UKB	Adipose - Visceral (Omentum)	sQTL	16.3065494.3065781.clu	2531	10.466838263	7.46207971371	0.0685124012253	none
ENSG00000008516	MMP25	16_3064471	ALT_UKB	Adipose - Visceral (Omentum)	sQTL	16.3065710.3065784.clu	2531	10.466838263	5.69042193512	0.0998334130009	none
ENSG00000008516	MMP25	16_3064471	Pazoki_ALT	Adipose - Visceral (Omentum)	sQTL	16.3065494.3065784.clu	2604	12.7958800173	11.3234967061	0.215961549849	none
ENSG00000008516	MMP25	16_3064471	ALT_UKB	Adipose - Subcutaneous	eQTL	ENSG00000008516.16	2531	10.466838263	14.503743901	0.0359683129987	none
ENSG00000008516	MMP25	16_3064471	ALT_UKB	Adipose - Visceral (Omentum)	sQTL	16.3050546.3055830.clu	2531	10.466838263	18.1359790661	0.0359806356181	none
ENSG00000008516	MMP25	16_3064471	Pazoki_ALT	Liver	eQTL	ENSG00000008516.16	2604	12.7958800173	11.6751442205	0.0137383936164	none
ENSG00000008516	MMP25	16_3064471	Pazoki_ALT	Adipose - Visceral (Omentum)	sQTL	16.3065687.3065784.clu	2604	12.7958800173	13.7271980742	0.237355898596	none
ENSG00000008516	MMP25	16_3064471	Pazoki_ALT	Adipose - Visceral (Omentum)	sQTL	16.3050546.3055830.clu	2604	12.7958800173	18.1359790661	0.0138149743545	none
ENSG00000008516	MMP25	16_3064471	ALT_UKB	Adipose - Subcutaneous	sQTL	16.3065687.3065784.clu	2531	10.466838263	9.44520857734	0.207276956445	none
ENSG00000008516	MMP25	16_3064471	Pazoki_ALT	Adipose - Subcutaneous	sQTL	16.3065494.3065784.clu	2604	12.7958800173	9.48339483263	0.419716840599	coloc
ENSG00000008516	MMP25	16_3064471	ALT_UKB	Adipose - Visceral (Omentum)	sQTL	16.3065494.3065784.clu	2531	10.466838263	11.3234967061	0.425158844567	coloc
ENSG00000008516	MMP25	16_3064471	ALT_UKB	Liver	sQTL	16.3050546.3055830.clu	2531	10.466838263	5.33228902365	0.012238814761	none
ENSG00000008517	IL32	16_3064471	Pazoki_ALT	Adipose - Visceral (Omentum)	sQTL	16.3065687.3065781.clu	2604	12.7958800173	7.14630811721	0.412568236269	coloc
ENSG00000008517	IL32	16_3064471	ALT_UKB	Adipose - Visceral (Omentum)	sQTL	16.3065687.3065781.clu	2531	10.466838263	7.14630811721	0.130749398552	none
ENSG00000008517	IL32	16_3064471	ALT_UKB	Skeletal Muscle	eQTL	ENSG00000008517.16	2531	10.466838263	64.8944378745	0.190979068147	none
ENSG00000008517	IL32	16_3064471	Pazoki_ALT	Liver	eQTL	ENSG00000008517.16	2604	12.7958800173	5.96812958591	0.262258916118	none
ENSG00000008517	IL32	16_3064471	Pazoki_ALT	Pancreas	eQTL	ENSG00000008517.16	2604	12.7958800173	88.0452920429	0.658811127933	coloc
ENSG00000008517	IL32	16_3064471	Pazoki_ALT	Adipose - Visceral (Omentum)	eQTL	ENSG00000008517.16	2604	12.7958800173	72.9022758485	0.599019703684	coloc
ENSG00000008517	IL32	16_3064471	ALT_UKB	Adipose - Subcutaneous	eQTL	ENSG00000008517.16	2531	10.466838263	31.1192552922	0.190979068147	none
ENSG00000008517	IL32	16_3064471	Pazoki_ALT	Skeletal Muscle	eQTL	ENSG00000008517.16	2604	12.7958800173	64.8944378745	0.599019703684	coloc
ENSG00000008517	IL32	16_3064471	ALT_UKB	Pancreas	eQTL	ENSG00000008517.16	2531	10.466838263	88.0452920429	0.211287894974	none
ENSG00000008517	IL32	16_3064471	ALT_UKB	Liver	eQTL	ENSG00000008517.16	2531	10.466838263	5.96812958591	0.15124618797	none
ENSG00000008517	IL32	16_3064471	Pazoki_ALT	Adipose - Subcutaneous	eQTL	ENSG00000008517.16	2604	12.7958800173	31.1192552922	0.599019703684	coloc
ENSG00000008517	IL32	16_3064471	ALT_UKB	Adipose - Visceral (Omentum)	eQTL	ENSG00000008517.16	2531	10.466838263	72.9022758485	0.190979068147	none
ENSG00000008710	PKD1	16_2104536	Pazoki_GGT	Pancreas	sQTL	16.2106948.2107883.clu	2671	33	5.31482229647	0.020420903945	none
ENSG00000008710	PKD1	16_2104536	Pazoki_GGT	Skeletal Muscle	sQTL	16.2091174.2091781.clu	2671	33	11.5462607521	0.152847383679	none
ENSG00000008710	PKD1	16_2160451	Pazoki_ALP	Adipose - Subcutaneous	eQTL	ENSG00000008710.19	2593	33.8538719643	16.4365979728	0.23228332672	none
ENSG00000008710	PKD1	16_2104536	Pazoki_ALT	Skeletal Muscle	sQTL	16.2106024.2106091.clu	2671	7.48148606012	30.3680549189	0.0146457442475	none
ENSG00000008710	PKD1	16_2104536	Pazoki_GGT	Skeletal Muscle	sQTL	16.2106024.2106091.clu	2671	33	30.3680549189	0.0044680246203	none
ENSG00000008710	PKD1	16_2104536	Pazoki_ALT	Pancreas	sQTL	16.2106948.2107883.clu	2671	7.48148606012	5.31482229647	0.0275454420966	none
ENSG00000008710	PKD1	16_2104536	Pazoki_ALT	Adipose - Subcutaneous	eQTL	ENSG00000008710.19	2671	7.48148606012	16.4365979728	0.140519750804	none
ENSG00000008710	PKD1	16_2160451	Pazoki_ALP	Adipose - Visceral (Omentum)	eQTL	ENSG00000008710.19	2593	33.8538719643	14.1406325546	0.254941825758	none
ENSG00000008710	PKD1	16_2104536	Pazoki_GGT	Adipose - Visceral (Omentum)	eQTL	ENSG00000008710.19	2671	33	14.1406325546	0.0454370707711	none
ENSG00000008710	PKD1	16_2104536	Pazoki_GGT	Adipose - Subcutaneous	eQTL	ENSG00000008710.19	2671	33	16.4365979728	0.0595884492234	none
ENSG00000008710	PKD1	16_2104536	Pazoki_ALT	Adipose - Visceral (Omentum)	eQTL	ENSG00000008710.19	2671	7.48148606012	14.1406325546	0.124080422077	none
ENSG00000008710	PKD1	16_2160451	Pazoki_ALP	Skeletal Muscle	sQTL	16.2106024.2106091.clu	2593	33.8538719643	30.3680549189	0.000660764462036	none
ENSG00000008710	PKD1	16_2104536	Pazoki_ALT	Skeletal Muscle	sQTL	16.2091174.2091781.clu	2671	7.48148606012	11.5462607521	0.306768888433	none
ENSG00000008710	PKD1	16_2160451	Pazoki_ALP	Skeletal Muscle	sQTL	16.2091174.2091781.clu	2593	33.8538719643	11.5462607521	0.488146038219	coloc
ENSG00000008838	MED24	17_39765489	Pazoki_GGT	Adipose - Subcutaneous	eQTL	ENSG00000008838.19	1977	9.85387196432	60.1989757355	0.0717392395413	none
ENSG00000008838	MED24	17_39765489	Pazoki_GGT	Skeletal Muscle	eQTL	ENSG00000008838.19	1977	9.85387196432	36.0745557001	0.119171031294	none
ENSG00000008838	MED24	17_39765489	Pazoki_GGT	Adipose - Subcutaneous	sQTL	17.40033771.40034916.clu	1977	9.85387196432	21.1950979352	0.0746815010278	none
ENSG00000008838	MED24	17_39673317	Pazoki_ALP	Skeletal Muscle	eQTL	ENSG00000008838.19	1992	55.5376020021	36.0745557001	0.0596193721768	none
ENSG00000009950	MLXIPL	7_73612048	Miao_NAFDL-S	Adipose - Subcutaneous	sQTL	7.73595915.73596153.clu	1526	15.4317982759	12.8762076637	0.78945639917	coloc
ENSG00000009950	MLXIPL	7_73628113	ALT_UKB	Adipose - Subcutaneous	eQTL	ENSG00000009950.15	1541	9.93243075428	30.6684282565	0.521013108955	coloc
ENSG00000009950	MLXIPL	7_73568544	Pazoki_ALT	Adipose - Subcutaneous	eQTL	ENSG00000009950.15	1459	24.408935393	30.6684282565	0.549341831923	coloc
ENSG00000009950	MLXIPL	7_73611821	Pazoki_GGT	Adipose - Visceral (Omentum)	eQTL	ENSG00000009950.15	1538	106.494850022	14.4992577675	0.679420081229	coloc
ENSG00000009950	MLXIPL	7_73568544	Pazoki_ALT	Adipose - Visceral (Omentum)	eQTL	ENSG00000009950.15	1459	24.408935393	14.4992577675	0.647512325777	coloc
ENSG00000009950	MLXIPL	7_73612048	Miao_NAFDL-S	Adipose - Subcutaneous	eQTL	ENSG00000009950.15	1526	15.4317982759	30.6684282565	0.802372176378	coloc
ENSG00000009950	MLXIPL	7_73561718	Pazoki_ALP	Adipose - Subcutaneous	sQTL	7.73595915.73596153.clu	1438	32.7695510786	12.8762076637	0.666922701005	coloc
ENSG00000009950	MLXIPL	7_73568544	Pazoki_ALT	Adipose - Subcutaneous	sQTL	7.73595969.73596153.clu	1459	24.408935393	14.3870869375	0.570656381105	coloc
ENSG00000009950	MLXIPL	7_73561718	Pazoki_ALP	Adipose - Subcutaneous	sQTL	7.73595969.73596153.clu	1438	32.7695510786	14.3870869375	0.665881197066	coloc
ENSG00000009950	MLXIPL	7_73611821	Pazoki_GGT	Pancreas	eQTL	ENSG00000009950.15	1538	106.494850022	21.9340540367	0.60978728062	coloc
ENSG00000009950	MLXIPL	7_73628113	ALT_UKB	Adipose - Visceral (Omentum)	eQTL	ENSG00000009950.15	1541	9.93243075428	14.4992577675	0.598616028243	coloc
ENSG00000009950	MLXIPL	7_73628113	ALT_UKB	Adipose - Subcutaneous	sQTL	7.73595915.73596153.clu	1541	9.93243075428	12.8762076637	0.542278061917	coloc
ENSG00000009950	MLXIPL	7_73612048	Miao_NAFDL-S	Pancreas	eQTL	ENSG00000009950.15	1526	15.4317982759	21.9340540367	0.794214574026	coloc
ENSG00000009950	MLXIPL	7_73561718	Pazoki_ALP	Pancreas	eQTL	ENSG00000009950.15	1438	32.7695510786	21.9340540367	0.648829495548	coloc
ENSG00000009950	MLXIPL	7_73561718	Pazoki_ALP	Adipose - Subcutaneous	eQTL	ENSG00000009950.15	1438	32.7695510786	30.6684282565	0.652775504234	coloc
ENSG00000009950	MLXIPL	7_73612048	Miao_NAFDL-S	Adipose - Visceral (Omentum)	eQTL	ENSG00000009950.15	1526	15.4317982759	14.4992577675	0.763881644718	coloc
ENSG00000009950	MLXIPL	7_73612048	Miao_NAFDL-S	Adipose - Subcutaneous	sQTL	7.73595969.73596153.clu	1526	15.4317982759	14.3870869375	0.79467872836	coloc
ENSG00000009950	MLXIPL	7_73568544	Pazoki_ALT	Adipose - Subcutaneous	sQTL	7.73595915.73596153.clu	1459	24.408935393	12.8762076637	0.571251977422	coloc
ENSG00000009950	MLXIPL	7_73611821	Pazoki_GGT	Adipose - Subcutaneous	sQTL	7.73595915.73596153.clu	1538	106.494850022	12.8762076637	0.598041863188	coloc
ENSG00000009950	MLXIPL	7_73611821	Pazoki_GGT	Adipose - Subcutaneous	eQTL	ENSG00000009950.15	1538	106.494850022	30.6684282565	0.59892880866	coloc
ENSG00000009950	MLXIPL	7_73628113	ALT_UKB	Pancreas	eQTL	ENSG00000009950.15	1541	9.93243075428	21.9340540367	0.538721858567	coloc
ENSG00000009950	MLXIPL	7_73628113	ALT_UKB	Adipose - Subcutaneous	sQTL	7.73595969.73596153.clu	1541	9.93243075428	14.3870869375	0.541594239841	coloc
ENSG00000009950	MLXIPL	7_73561718	Pazoki_ALP	Adipose - Visceral (Omentum)	eQTL	ENSG00000009950.15	1438	32.7695510786	14.4992577675	0.591478303513	coloc
ENSG00000009950	MLXIPL	7_73568544	Pazoki_ALT	Pancreas	eQTL	ENSG00000009950.15	1459	24.408935393	21.9340540367	0.569771016268	coloc
ENSG00000009950	MLXIPL	7_73611821	Pazoki_GGT	Adipose - Subcutaneous	sQTL	7.73595969.73596153.clu	1538	106.494850022	14.3870869375	0.597138316305	coloc
ENSG00000009954	BAZ1B	7_73561718	Pazoki_ALP	Skeletal Muscle	sQTL	7.73459718.73462791.clu	1438	32.7695510786	15.9080765068	0.413428288441	coloc
ENSG00000009954	BAZ1B	7_73628113	ALT_UKB	Skeletal Muscle	sQTL	7.73459718.73462791.clu	1541	9.93243075428	15.9080765068	0.804510988218	coloc
ENSG00000009954	BAZ1B	7_73568544	Pazoki_ALT	Skeletal Muscle	sQTL	7.73459718.73462791.clu	1459	24.408935393	15.9080765068	0.872385838486	coloc
ENSG00000009954	BAZ1B	7_73612048	Miao_NAFDL-S	Skeletal Muscle	sQTL	7.73459718.73462791.clu	1526	15.4317982759	15.9080765068	0.625717963525	coloc
ENSG00000009954	BAZ1B	7_73611821	Pazoki_GGT	Skeletal Muscle	sQTL	7.73459718.73462791.clu	1538	106.494850022	15.9080765068	0.820282791727	coloc
ENSG00000009954	BAZ1B	7_73611821	Pazoki_GGT	Skeletal Muscle	sQTL	7.73459718.73462922.clu	1538	106.494850022	15.1031480932	0.822348932461	coloc
ENSG00000009954	BAZ1B	7_73628113	ALT_UKB	Skeletal Muscle	sQTL	7.73459718.73462922.clu	1541	9.93243075428	15.1031480932	0.804364120219	coloc
ENSG00000009954	BAZ1B	7_73568544	Pazoki_ALT	Skeletal Muscle	sQTL	7.73459718.73462922.clu	1459	24.408935393	15.1031480932	0.87230626913	coloc
ENSG00000009954	BAZ1B	7_73561718	Pazoki_ALP	Skeletal Muscle	sQTL	7.73459718.73462922.clu	1438	32.7695510786	15.1031480932	0.413738158439	coloc
ENSG00000009954	BAZ1B	7_73612048	Miao_NAFDL-S	Skeletal Muscle	sQTL	7.73459718.73462922.clu	1526	15.4317982759	15.1031480932	0.626974641362	coloc
ENSG00000010219	DYRK4	12_4497002	Pazoki_ALP	Adipose - Subcutaneous	eQTL	ENSG00000010219.13	2806	35.4436974992	18.080539542	0.0550544924907	none
ENSG00000010310	GIPR	19_45646924	Pazoki_ALT	Pancreas	sQTL	19.45668298.45669477.clu	2977	13.8860566477	9.18795293287	0.00125345959333	none
ENSG00000010310	GIPR	19_45646924	Pazoki_ALT	Pancreas	sQTL	19.45668298.45669315.clu	2977	13.8860566477	19.0875677685	0.00111074693233	none
ENSG00000010310	GIPR	19_45646924	Pazoki_ALT	Adipose - Visceral (Omentum)	sQTL	19.45668298.45669477.clu	2977	13.8860566477	17.3618752925	0.00138634398644	none
ENSG00000010310	GIPR	19_45646924	Pazoki_ALT	Adipose - Visceral (Omentum)	sQTL	19.45668298.45669315.clu	2977	13.8860566477	42.8471552629	0.00112491103984	none
ENSG00000010319	SEMA3G	3_52559846	Pazoki_ALP	Adipose - Visceral (Omentum)	sQTL	3.52442907.52443016.clu	1586	12.15490196	51.9946994429	0.0128059108646	none
ENSG00000010319	SEMA3G	3_52594040	Pazoki_GGT	Adipose - Visceral (Omentum)	sQTL	3.52442907.52443016.clu	1632	14.4317982759	51.9946994429	0.0227531335281	none
ENSG00000010322	NISCH	3_52559846	Pazoki_ALP	Adipose - Visceral (Omentum)	eQTL	ENSG00000010322.15	1586	12.15490196	5.97524725818	0.119348581481	none
ENSG00000010322	NISCH	3_52594040	Pazoki_GGT	Adipose - Visceral (Omentum)	eQTL	ENSG00000010322.15	1632	14.4317982759	5.97524725818	0.113801428288	none
ENSG00000010322	NISCH	3_52594040	Pazoki_GGT	Adipose - Subcutaneous	sQTL	3.52470907.52471814.clu	1632	14.4317982759	18.0169335495	0.0349237752856	none
ENSG00000010327	STAB1	3_53187494	Miao_NAFDL-S	Adipose - Subcutaneous	sQTL	3.52521005.52521596.clu	1676	7.3767507096	7.61949616351	0.162361592925	none
ENSG00000010327	STAB1	3_52559846	Pazoki_ALP	Adipose - Subcutaneous	sQTL	3.52521005.52521596.clu	1586	12.15490196	8.39134832186	0.747973772949	coloc
ENSG00000010327	STAB1	3_52594040	Pazoki_GGT	Adipose - Subcutaneous	sQTL	3.52521005.52521596.clu	1632	14.4317982759	8.39134832186	0.724777027048	coloc
ENSG00000010438	PRSS3	9_34116085	Pazoki_ALT	Pancreas	sQTL	9.33796338.33796643.clu	2614	9.95860731484	9.99808923189	0.04741118644	none
ENSG00000010438	PRSS3	9_34130437	ALT_UKB	Pancreas	sQTL	9.33796338.33796643.clu	2574	7.46719213349	9.99808923189	0.0367825764505	none
ENSG00000010438	PRSS3	9_34130437	Pazoki_ALP	Pancreas	sQTL	9.33796338.33796643.clu	2587	15.4202164034	9.99808923189	0.0189067055557	none
ENSG00000010539	ZNF200	16_3064471	ALT_UKB	Liver	eQTL	ENSG00000010539.11	2531	10.466838263	5.60350113661	0.00775131312775	none
ENSG00000010539	ZNF200	16_3064471	Pazoki_ALT	Liver	eQTL	ENSG00000010539.11	2604	12.7958800173	5.60350113661	0.00938487915865	none
ENSG00000010610	CD4	12_6775910	Pazoki_GGT	Adipose - Subcutaneous	eQTL	ENSG00000010610.9	1489	16.8538719643	20.0839769134	0.0825810393898	none
ENSG00000010610	CD4	12_6775910	Pazoki_GGT	Adipose - Visceral (Omentum)	eQTL	ENSG00000010610.9	1489	16.8538719643	8.17211044816	0.0635378080294	none
ENSG00000010610	CD4	12_6775910	Pazoki_GGT	Skeletal Muscle	eQTL	ENSG00000010610.9	1489	16.8538719643	8.7213434422	0.0363638739484	none
ENSG00000011132	APBA3	19_3755268	Pazoki_ALP	Liver	eQTL	ENSG00000011132.11	3142	17.2596373105	6.63688688596	0.0749199976222	none
ENSG00000011132	APBA3	19_3753658	Pazoki_ALT	Liver	eQTL	ENSG00000011132.11	3148	9.39794000867	6.63688688596	0.065783399549	none
ENSG00000011132	APBA3	19_3753658	Pazoki_ALT	Skeletal Muscle	sQTL	19.3752990.3753765.clu	3148	9.39794000867	6.11844894863	0.0210736645244	none
ENSG00000011132	APBA3	19_3753658	Pazoki_ALT	Pancreas	eQTL	ENSG00000011132.11	3148	9.39794000867	9.05702852591	0.156058164299	none
ENSG00000011132	APBA3	19_3753658	Pazoki_ALT	Skeletal Muscle	sQTL	19.3753926.3754019.clu	3148	9.39794000867	5.85138096761	0.0179744643331	none
ENSG00000011132	APBA3	19_3755268	Pazoki_ALP	Skeletal Muscle	sQTL	19.3752990.3753765.clu	3142	17.2596373105	6.11844894863	0.0234664892691	none
ENSG00000011132	APBA3	19_3755268	Pazoki_ALP	Pancreas	eQTL	ENSG00000011132.11	3142	17.2596373105	9.05702852591	0.179005008183	none
ENSG00000011132	APBA3	19_3755268	Pazoki_ALP	Pancreas	sQTL	19.3752990.3753765.clu	3142	17.2596373105	9.75292291736	0.056060911777	none
ENSG00000011132	APBA3	19_3755268	Pazoki_ALP	Skeletal Muscle	sQTL	19.3753926.3754019.clu	3142	17.2596373105	5.85138096761	0.0197166219071	none
ENSG00000011132	APBA3	19_3753658	Pazoki_ALT	Pancreas	sQTL	19.3752990.3753765.clu	3148	9.39794000867	9.75292291736	0.0498407532173	none
ENSG00000011243	AKAP8L	19_15225177	Pazoki_ALP	Adipose - Subcutaneous	sQTL	19.15397320.15397520.clu	3999	8.2757241304	15.6724333202	0.154257876634	none
ENSG00000011243	AKAP8L	19_15225177	Pazoki_ALP	Adipose - Visceral (Omentum)	sQTL	19.15397320.15397520.clu	3999	8.2757241304	19.8231000133	0.154729394522	none
ENSG00000011295	TTC19	17_16265695	Pazoki_ALP	Adipose - Subcutaneous	sQTL	17.16000382.16001915.clu	1945	7.92081875395	59.3979188871	0.796192552096	coloc
ENSG00000011295	TTC19	17_16265695	Pazoki_ALP	Pancreas	eQTL	ENSG00000011295.15	1945	7.92081875395	26.5170112096	0.787147867924	coloc
ENSG00000011295	TTC19	17_16265695	Pazoki_ALP	Adipose - Visceral (Omentum)	sQTL	17.16000245.16001915.clu	1945	7.92081875395	33.0984958057	0.797567906729	coloc
ENSG00000011295	TTC19	17_16265695	Pazoki_ALP	Adipose - Subcutaneous	eQTL	ENSG00000011295.15	1945	7.92081875395	25.4077343091	0.795572385838	coloc
ENSG00000011295	TTC19	17_16265695	Pazoki_ALP	Skeletal Muscle	eQTL	ENSG00000011295.15	1945	7.92081875395	17.2772108968	0.599456153487	coloc
ENSG00000011295	TTC19	17_16265695	Pazoki_ALP	Liver	eQTL	ENSG00000011295.15	1945	7.92081875395	12.7305221638	0.795876638377	coloc
ENSG00000011295	TTC19	17_16265695	Pazoki_ALP	Skeletal Muscle	sQTL	17.16000245.16001915.clu	1945	7.92081875395	20.8900328745	0.784287064363	coloc
ENSG00000011295	TTC19	17_16265695	Pazoki_ALP	Adipose - Visceral (Omentum)	sQTL	17.16000382.16001915.clu	1945	7.92081875395	35.1669934502	0.796143674889	coloc
ENSG00000011295	TTC19	17_16265695	Pazoki_ALP	Adipose - Visceral (Omentum)	eQTL	ENSG00000011295.15	1945	7.92081875395	26.7003156246	0.798820034404	coloc
ENSG00000011295	TTC19	17_16265695	Pazoki_ALP	Adipose - Subcutaneous	sQTL	17.16000245.16001915.clu	1945	7.92081875395	55.466492002	0.796843775109	coloc
ENSG00000011295	TTC19	17_16265695	Pazoki_ALP	Skeletal Muscle	sQTL	17.16000382.16001915.clu	1945	7.92081875395	23.2026997245	0.784485853657	coloc
ENSG00000011304	PTBP1	19_807442	Pazoki_GGT	Adipose - Visceral (Omentum)	sQTL	19.797505.803561.clu	4606	52.15490196	11.7622736239	0.285551895854	none
ENSG00000011304	PTBP1	19_807442	Pazoki_ALT	Adipose - Visceral (Omentum)	sQTL	19.797505.803561.clu	4606	9.65757731918	11.7622736239	0.262272193921	none
ENSG00000011523	CEP68	2_65064412	Pazoki_ALT	Pancreas	eQTL	ENSG00000011523.13	2857	8.11918640772	25.6088080136	0.809737573218	coloc
ENSG00000011523	CEP68	2_65064412	Pazoki_ALT	Adipose - Visceral (Omentum)	sQTL	2.65074149.65074282.clu	2857	8.11918640772	6.3218102497	0.128416477554	none
ENSG00000011523	CEP68	2_65064412	Pazoki_ALT	Skeletal Muscle	sQTL	2.65056528.65071454.clu	2857	8.11918640772	8.41044975444	0.322741866155	none
ENSG00000011523	CEP68	2_65064412	Pazoki_ALT	Adipose - Subcutaneous	sQTL	2.65056528.65071454.clu	2857	8.11918640772	7.94996538738	0.37983242465	coloc
ENSG00000011523	CEP68	2_65064412	Pazoki_ALT	Skeletal Muscle	eQTL	ENSG00000011523.13	2857	8.11918640772	39.9058544596	0.812004060389	coloc
ENSG00000011523	CEP68	2_65064412	Pazoki_ALT	Adipose - Visceral (Omentum)	eQTL	ENSG00000011523.13	2857	8.11918640772	42.1861034631	0.811635611834	coloc
ENSG00000011523	CEP68	2_65064412	Pazoki_ALT	Adipose - Subcutaneous	eQTL	ENSG00000011523.13	2857	8.11918640772	53.6737164439	0.810290207238	coloc
ENSG00000011523	CEP68	2_65064412	Pazoki_ALT	Skeletal Muscle	sQTL	2.65056524.65071454.clu	2857	8.11918640772	5.55862849515	0.359350563114	coloc
ENSG00000011523	CEP68	2_65064412	Pazoki_ALT	Adipose - Subcutaneous	sQTL	2.65056524.65071454.clu	2857	8.11918640772	17.0774450757	0.386661945413	coloc
ENSG00000011523	CEP68	2_65064412	Pazoki_ALT	Liver	eQTL	ENSG00000011523.13	2857	8.11918640772	9.48519938847	0.707113259801	coloc
ENSG00000012124	CD22	19_35309759	Pazoki_GGT	Adipose - Visceral (Omentum)	eQTL	ENSG00000012124.16	3092	8.40893539297	24.4108166891	0.147504219966	none
ENSG00000012124	CD22	19_35309759	Pazoki_GGT	Pancreas	eQTL	ENSG00000012124.16	3092	8.40893539297	38.7946621127	0.147495787131	none
ENSG00000012124	CD22	19_35309759	Pazoki_GGT	Liver	eQTL	ENSG00000012124.16	3092	8.40893539297	37.5912873774	0.147495787131	none
ENSG00000012124	CD22	19_35309759	Pazoki_GGT	Adipose - Subcutaneous	eQTL	ENSG00000012124.16	3092	8.40893539297	5.71072094206	0.0365809987567	none
ENSG00000012124	CD22	19_35309759	Pazoki_GGT	Skeletal Muscle	eQTL	ENSG00000012124.16	3092	8.40893539297	25.3274476805	0.147474720808	none
ENSG00000012660	ELOVL5	6_53348681	Pazoki_GGT	Adipose - Subcutaneous	sQTL	6.53270727.53275090.clu	3201	8.5376020021	19.7616206929	0.0314118845906	none
ENSG00000012660	ELOVL5	6_53348681	Pazoki_GGT	Adipose - Subcutaneous	sQTL	6.53290535.53291776.clu	3201	8.5376020021	18.6659202843	0.031397263593	none
ENSG00000012660	ELOVL5	6_53348681	Pazoki_GGT	Adipose - Visceral (Omentum)	sQTL	6.53276256.53287862.clu	3201	8.5376020021	61.3072056976	0.0315076636965	none
ENSG00000012660	ELOVL5	6_53348681	Pazoki_GGT	Adipose - Subcutaneous	sQTL	6.53294491.53295642.clu	3201	8.5376020021	6.50515090406	0.0158498969232	none
ENSG00000012660	ELOVL5	6_53348681	Pazoki_GGT	Adipose - Subcutaneous	sQTL	6.53291963.53295642.clu	3201	8.5376020021	6.38971412376	0.0168101808637	none
ENSG00000012660	ELOVL5	6_53348681	Pazoki_GGT	Adipose - Subcutaneous	sQTL	6.53276256.53291776.clu	3201	8.5376020021	113.365759173	0.0315520931484	none
ENSG00000012660	ELOVL5	6_53348681	Pazoki_GGT	Adipose - Visceral (Omentum)	sQTL	6.53276256.53291776.clu	3201	8.5376020021	60.1306138593	0.031358276404	none
ENSG00000012660	ELOVL5	6_53348681	Pazoki_GGT	Adipose - Visceral (Omentum)	sQTL	6.53270727.53275090.clu	3201	8.5376020021	14.5440081214	0.0317312470776	none
ENSG00000012660	ELOVL5	6_53348681	Pazoki_GGT	Adipose - Subcutaneous	sQTL	6.53276256.53287862.clu	3201	8.5376020021	145.618430728	0.0315141858555	none
ENSG00000012779	ALOX5	10_45619275	Pazoki_ALT	Skeletal Muscle	eQTL	ENSG00000012779.10	2060	8.30980391997	13.7261304932	0.067956525069	none
ENSG00000012779	ALOX5	10_45619275	Pazoki_ALT	Pancreas	sQTL	10.45428764.45440430.clu	2060	8.30980391997	7.3950528277	0.0629846954935	none
ENSG00000012779	ALOX5	10_45706981	Pazoki_ALP	Skeletal Muscle	eQTL	ENSG00000012779.10	1966	19.920818754	13.7261304932	0.0894673101627	none
ENSG00000012779	ALOX5	10_45619275	Pazoki_ALT	Adipose - Visceral (Omentum)	eQTL	ENSG00000012779.10	2060	8.30980391997	11.6129813524	0.0509741955024	none
ENSG00000012779	ALOX5	10_45706981	Pazoki_ALP	Adipose - Visceral (Omentum)	eQTL	ENSG00000012779.10	1966	19.920818754	11.6129813524	0.0655008522679	none
ENSG00000012779	ALOX5	10_45619275	Pazoki_ALT	Pancreas	eQTL	ENSG00000012779.10	2060	8.30980391997	14.2234583769	0.255321121708	none
ENSG00000012779	ALOX5	10_45706981	Pazoki_ALP	Pancreas	sQTL	10.45428764.45440430.clu	1966	19.920818754	7.3950528277	0.0857183397981	none
ENSG00000012779	ALOX5	10_45706981	Pazoki_ALP	Adipose - Subcutaneous	eQTL	ENSG00000012779.10	1966	19.920818754	27.3313436631	0.0541241933907	none
ENSG00000012779	ALOX5	10_45478568	Pazoki_GGT	Skeletal Muscle	eQTL	ENSG00000012779.10	2414	9.61978875829	13.7261304932	0.0925869255397	none
ENSG00000012779	ALOX5	10_45478568	Pazoki_GGT	Adipose - Subcutaneous	eQTL	ENSG00000012779.10	2414	9.61978875829	27.3313436631	0.0502598786765	none
ENSG00000012779	ALOX5	10_45619275	Pazoki_ALT	Adipose - Subcutaneous	eQTL	ENSG00000012779.10	2060	8.30980391997	27.3313436631	0.0464701155501	none
ENSG00000012779	ALOX5	10_45478568	Pazoki_GGT	Adipose - Visceral (Omentum)	eQTL	ENSG00000012779.10	2414	9.61978875829	11.6129813524	0.0618342721015	none
ENSG00000012779	ALOX5	10_45478568	Pazoki_GGT	Pancreas	sQTL	10.45428764.45440430.clu	2414	9.61978875829	7.3950528277	0.080206202489	none
ENSG00000012822	CALCOCO1	12_53419219	Pazoki_ALT	Adipose - Subcutaneous	sQTL	12.53725266.53725690.clu	2179	8.01322826573	8.15013808797	0.0812750570763	none
ENSG00000012822	CALCOCO1	12_53419219	Pazoki_ALT	Adipose - Subcutaneous	sQTL	12.53725266.53727404.clu	2179	8.01322826573	9.05044980802	0.0214345624445	none
ENSG00000012822	CALCOCO1	12_53333727	Pazoki_ALP	Adipose - Subcutaneous	sQTL	12.53725266.53725690.clu	2327	41.251811973	8.15013808797	0.0778180502104	none
ENSG00000012822	CALCOCO1	12_53333727	Pazoki_ALP	Adipose - Subcutaneous	sQTL	12.53725266.53727404.clu	2327	41.251811973	9.05044980802	0.0281922213956	none
ENSG00000012963	UBR7	14_92651884	Pazoki_ALP	Pancreas	sQTL	14.93220411.93222313.clu	3332	24.9586073148	8.04350286841	0.00832185411258	none
ENSG00000012983	MAP4K5	14_50734993	ALT_UKB	Skeletal Muscle	sQTL	14.50532158.50532448.clu	2656	14.1225733629	24.7536026922	0.000988894288464	none
ENSG00000012983	MAP4K5	14_50734993	ALT_UKB	Adipose - Subcutaneous	sQTL	14.50456594.50462665.clu	2656	14.1225733629	11.2489149761	0.0031187092623	none
ENSG00000012983	MAP4K5	14_50734993	ALT_UKB	Skeletal Muscle	eQTL	ENSG00000012983.11	2656	14.1225733629	5.66147774241	0.00989216440031	none
ENSG00000012983	MAP4K5	14_50734993	ALT_UKB	Adipose - Visceral (Omentum)	sQTL	14.50532158.50532448.clu	2656	14.1225733629	27.8418935306	0.0010075276061	none
ENSG00000012983	MAP4K5	14_50734993	ALT_UKB	Adipose - Subcutaneous	sQTL	14.50532158.50532448.clu	2656	14.1225733629	30.4546444353	0.000997814385571	none
ENSG00000012983	MAP4K5	14_50734993	ALT_UKB	Adipose - Subcutaneous	sQTL	14.50456594.50461059.clu	2656	14.1225733629	10.4443538964	0.00330350265484	none
ENSG00000013364	MVP	16_30535167	Pazoki_GGT	Adipose - Visceral (Omentum)	sQTL	16.29834066.29835704.clu	681	27.468521083	6.63815858235	0.047563848043	none
ENSG00000013364	MVP	16_30535167	Pazoki_GGT	Adipose - Subcutaneous	sQTL	16.29834437.29835704.clu	681	27.468521083	11.9528399174	0.0458456170898	none
ENSG00000013364	MVP	16_29983601	NAFLD-S	Adipose - Subcutaneous	sQTL	16.29834066.29835704.clu	984	20.6394368783	76.7631193635	0.0639609995944	none
ENSG00000013364	MVP	16_29983601	NAFLD-S	Adipose - Visceral (Omentum)	sQTL	16.29834437.29835704.clu	984	20.6394368783	45.5820661511	0.0665367269127	none
ENSG00000013364	MVP	16_30535167	Pazoki_GGT	Adipose - Subcutaneous	sQTL	16.29834066.29835704.clu	681	27.468521083	13.0023963275	0.0439183340314	none
ENSG00000013364	MVP	16_29961144	Pazoki_GGT	Adipose - Subcutaneous	sQTL	16.29834066.29835704.clu	979	8.82390874094	76.7631193635	0.0690659089971	none
ENSG00000013364	MVP	16_29983601	NAFLD-S	Adipose - Visceral (Omentum)	sQTL	16.29834066.29835704.clu	984	20.6394368783	44.6700160059	0.0665647196597	none
ENSG00000013364	MVP	16_29983601	NAFLD-S	Adipose - Subcutaneous	sQTL	16.29834437.29835704.clu	984	20.6394368783	71.8983327297	0.0636593500042	none
ENSG00000013364	MVP	16_29961144	Pazoki_GGT	Adipose - Visceral (Omentum)	sQTL	16.29834066.29835704.clu	979	8.82390874094	44.6700160059	0.0720291663807	none
ENSG00000013364	MVP	16_29961144	Pazoki_GGT	Adipose - Subcutaneous	sQTL	16.29834437.29835704.clu	979	8.82390874094	71.8983327297	0.068764238172	none
ENSG00000013364	MVP	16_29961144	Pazoki_GGT	Adipose - Visceral (Omentum)	sQTL	16.29834437.29835704.clu	979	8.82390874094	45.5820661511	0.0719927857698	none
ENSG00000013561	RNF14	5_141513843	Pazoki_ALT	Pancreas	sQTL	5.141973742.141978303.clu	2674	7.63827216398	6.17345486721	0.0267877504263	none
ENSG00000013561	RNF14	5_141513843	Pazoki_ALT	Liver	sQTL	5.141984933.141987733.clu	2674	7.63827216398	6.24054358631	0.0336703047799	none
ENSG00000013810	TACC3	4_1683410	Pazoki_ALP	Adipose - Subcutaneous	eQTL	ENSG00000013810.18	2797	9.85387196432	14.893349385	0.0659763270063	none
ENSG00000013810	TACC3	4_1683410	Pazoki_ALP	Skeletal Muscle	eQTL	ENSG00000013810.18	2797	9.85387196432	31.7946150737	0.00422997176129	none
ENSG00000013810	TACC3	4_1710049	Pazoki_GGT	Adipose - Visceral (Omentum)	eQTL	ENSG00000013810.18	2834	15	10.8211949404	0.120900854974	none
ENSG00000013810	TACC3	4_1683410	Pazoki_ALP	Adipose - Visceral (Omentum)	sQTL	4.1740986.1744518.clu	2797	9.85387196432	10.5943591706	0.051420614361	none
ENSG00000013810	TACC3	4_1710049	Pazoki_GGT	Adipose - Visceral (Omentum)	sQTL	4.1740986.1744518.clu	2834	15	10.5943591706	0.0873417121785	none
ENSG00000013810	TACC3	4_1683410	Pazoki_ALP	Pancreas	eQTL	ENSG00000013810.18	2797	9.85387196432	15.9892527819	0.0166160872546	none
ENSG00000013810	TACC3	4_1683410	Pazoki_ALP	Adipose - Subcutaneous	sQTL	4.1740986.1744518.clu	2797	9.85387196432	10.7130589436	0.0316479420657	none
ENSG00000013810	TACC3	4_1710049	Pazoki_GGT	Adipose - Subcutaneous	eQTL	ENSG00000013810.18	2834	15	14.893349385	0.0477056793485	none
ENSG00000013810	TACC3	4_1710049	Pazoki_GGT	Pancreas	eQTL	ENSG00000013810.18	2834	15	15.9892527819	0.196241587794	none
ENSG00000013810	TACC3	4_1710049	Pazoki_GGT	Adipose - Subcutaneous	sQTL	4.1740986.1744518.clu	2834	15	10.7130589436	0.144138808173	none
ENSG00000013810	TACC3	4_1683410	Pazoki_ALP	Adipose - Visceral (Omentum)	eQTL	ENSG00000013810.18	2797	9.85387196432	10.8211949404	0.0600276418252	none
ENSG00000013810	TACC3	4_1710049	Pazoki_GGT	Skeletal Muscle	eQTL	ENSG00000013810.18	2834	15	31.7946150737	0.863050484742	coloc
ENSG00000014138	POLA2	11_65032422	NAFLD-S	Pancreas	eQTL	ENSG00000014138.8	1623	9.04692102682	33.6451039009	0.0742151440581	none
ENSG00000014216	CAPN1	11_65488118	Pazoki_ALP	Liver	sQTL	11.65182013.65182701.clu	1815	9.60205999133	6.569579439	0.0782168156073	none
ENSG00000014216	CAPN1	11_65488118	Pazoki_ALP	Liver	sQTL	11.65181843.65182701.clu	1815	9.60205999133	5.36642035506	0.171866484557	none
ENSG00000014641	MDH1	2_63354372	Pazoki_GGT	Adipose - Visceral (Omentum)	sQTL	2.63589384.63594488.clu	1670	19.6197887583	13.8997593526	0.0297185609708	none
ENSG00000014641	MDH1	2_63354372	Pazoki_GGT	Adipose - Visceral (Omentum)	sQTL	2.63589046.63594488.clu	1670	19.6197887583	14.9096569128	0.0287186846232	none
ENSG00000014641	MDH1	2_62781279	Pazoki_GGT	Adipose - Subcutaneous	eQTL	ENSG00000014641.17	987	20.7958800173	78.7606823888	0.052904515831	none
ENSG00000014641	MDH1	2_63354372	Pazoki_GGT	Adipose - Visceral (Omentum)	eQTL	ENSG00000014641.17	1670	19.6197887583	75.2347962683	0.0275420505839	none
ENSG00000014641	MDH1	2_63354372	Pazoki_GGT	Skeletal Muscle	eQTL	ENSG00000014641.17	1670	19.6197887583	7.25673636975	0.0480168707177	none
ENSG00000014641	MDH1	2_63354372	Pazoki_GGT	Adipose - Subcutaneous	eQTL	ENSG00000014641.17	1670	19.6197887583	140.666102132	0.02780006965	none
ENSG00000014641	MDH1	2_62781279	Pazoki_GGT	Adipose - Visceral (Omentum)	eQTL	ENSG00000014641.17	987	20.7958800173	39.2115479633	0.0516710801146	none
ENSG00000014641	MDH1	2_63354372	Pazoki_GGT	Adipose - Subcutaneous	sQTL	2.63589046.63594488.clu	1670	19.6197887583	7.07121463294	0.0445111263244	none
ENSG00000014914	MTMR11	1_149982511	ALT_UKB	Adipose - Subcutaneous	eQTL	ENSG00000014914.20	1223	12.0457285386	18.528705168	0.0126181890219	none
ENSG00000014914	MTMR11	1_149982511	ALT_UKB	Adipose - Visceral (Omentum)	eQTL	ENSG00000014914.20	1223	12.0457285386	16.3400650293	0.0125981931333	none
ENSG00000014914	MTMR11	1_149978391	Pazoki_ALT	Pancreas	eQTL	ENSG00000014914.20	1244	19.6020599913	13.5570158993	0.0201644343155	none
ENSG00000014914	MTMR11	1_149978391	Pazoki_ALT	Adipose - Subcutaneous	eQTL	ENSG00000014914.20	1244	19.6020599913	18.528705168	0.0122091872298	none
ENSG00000014914	MTMR11	1_149982511	ALT_UKB	Liver	eQTL	ENSG00000014914.20	1223	12.0457285386	7.46601112504	0.0130078777964	none
ENSG00000014914	MTMR11	1_150507425	Pazoki_ALT	Pancreas	eQTL	ENSG00000014914.20	1761	19.8239087409	13.5570158993	0.0194482519871	none
ENSG00000014914	MTMR11	1_149978391	Pazoki_ALT	Adipose - Visceral (Omentum)	eQTL	ENSG00000014914.20	1244	19.6020599913	16.3400650293	0.0121863412617	none
ENSG00000014914	MTMR11	1_149982511	ALT_UKB	Pancreas	eQTL	ENSG00000014914.20	1223	12.0457285386	13.5570158993	0.0208826883692	none
ENSG00000014914	MTMR11	1_149978391	Pazoki_ALT	Liver	eQTL	ENSG00000014914.20	1244	19.6020599913	7.46601112504	0.0125451509195	none
ENSG00000014919	COX15	10_99643566	ALT_UKB	Adipose - Subcutaneous	sQTL	10.99713479.99716348.clu	2544	64.7176294294	7.99412906747	0.00111966153277	none
ENSG00000014919	COX15	10_99643566	cALT	Adipose - Subcutaneous	sQTL	10.99714718.99716348.clu	2253	64.7817271464	19.2267161128	0.00126376103745	none
ENSG00000014919	COX15	10_99643566	cALT	Pancreas	sQTL	10.99714718.99716348.clu	2253	64.7817271464	7.09151933551	0.00657827490034	none
ENSG00000014919	COX15	10_99643566	ALT_UKB	Adipose - Subcutaneous	sQTL	10.99714718.99716348.clu	2544	64.7176294294	19.2267161128	0.00123599751821	none
ENSG00000014919	COX15	10_99643566	cALT	Adipose - Subcutaneous	sQTL	10.99696541.99716348.clu	2253	64.7817271464	9.88534230005	0.00124587330335	none
ENSG00000014919	COX15	10_99643566	Pazoki_ALT	Adipose - Visceral (Omentum)	sQTL	10.99713479.99716348.clu	2560	128.408935393	7.04048674083	0.00352357870135	none
ENSG00000014919	COX15	10_99643566	cALT	Adipose - Visceral (Omentum)	sQTL	10.99714718.99716348.clu	2253	64.7817271464	16.1924046616	0.00126862462227	none
ENSG00000014919	COX15	10_99643566	ALT_UKB	Skeletal Muscle	sQTL	10.99714718.99716348.clu	2544	64.7176294294	18.8076797194	0.00215890811152	none
ENSG00000014919	COX15	10_99643566	ALT_UKB	Adipose - Visceral (Omentum)	sQTL	10.99713479.99716348.clu	2544	64.7176294294	7.04048674083	0.0035479113924	none
ENSG00000014919	COX15	10_99643566	Pazoki_ALT	Adipose - Subcutaneous	sQTL	10.99714718.99716348.clu	2560	128.408935393	19.2267161128	0.00122761092457	none
ENSG00000014919	COX15	10_99643566	cALT	Adipose - Subcutaneous	sQTL	10.99713479.99716348.clu	2253	64.7817271464	7.99412906747	0.00120574311131	none
ENSG00000014919	COX15	10_99643566	ALT_UKB	Pancreas	sQTL	10.99714718.99716348.clu	2544	64.7176294294	7.09151933551	0.00672010002843	none
ENSG00000014919	COX15	10_99643566	Pazoki_ALT	Adipose - Subcutaneous	sQTL	10.99713479.99716348.clu	2560	128.408935393	7.99412906747	0.00124770619401	none
ENSG00000014919	COX15	10_99643566	ALT_UKB	Adipose - Visceral (Omentum)	sQTL	10.99714718.99716348.clu	2544	64.7176294294	16.1924046616	0.00126860499863	none
ENSG00000014919	COX15	10_99643566	cALT	Skeletal Muscle	sQTL	10.99714718.99716348.clu	2253	64.7817271464	18.8076797194	0.00218792976304	none
ENSG00000014919	COX15	10_99643566	ALT_UKB	Adipose - Visceral (Omentum)	sQTL	10.99696541.99716348.clu	2544	64.7176294294	10.2532232981	0.00138707961351	none
ENSG00000014919	COX15	10_99643566	Pazoki_ALT	Skeletal Muscle	sQTL	10.99714718.99716348.clu	2560	128.408935393	18.8076797194	0.00215207874175	none
ENSG00000014919	COX15	10_99643566	Pazoki_ALT	Adipose - Subcutaneous	sQTL	10.99696541.99716348.clu	2560	128.408935393	9.88534230005	0.00116653244413	none
ENSG00000014919	COX15	10_99643566	cALT	Adipose - Visceral (Omentum)	sQTL	10.99713479.99716348.clu	2253	64.7817271464	7.04048674083	0.00316542721581	none
ENSG00000014919	COX15	10_99643566	ALT_UKB	Skeletal Muscle	sQTL	10.99696541.99716348.clu	2544	64.7176294294	10.1460948351	0.00178186856221	none
ENSG00000014919	COX15	10_99643566	Pazoki_ALT	Pancreas	sQTL	10.99714718.99716348.clu	2560	128.408935393	7.09151933551	0.00675265784704	none
ENSG00000014919	COX15	10_99643566	cALT	Skeletal Muscle	sQTL	10.99696541.99716348.clu	2253	64.7817271464	10.1460948351	0.00179525826602	none
ENSG00000014919	COX15	10_99643566	ALT_UKB	Adipose - Subcutaneous	sQTL	10.99696541.99716348.clu	2544	64.7176294294	9.88534230005	0.00121799052292	none
ENSG00000014919	COX15	10_99643566	Pazoki_ALT	Adipose - Visceral (Omentum)	sQTL	10.99714718.99716348.clu	2560	128.408935393	16.1924046616	0.00126410898746	none
ENSG00000014919	COX15	10_99643566	Pazoki_ALT	Adipose - Visceral (Omentum)	sQTL	10.99696541.99716348.clu	2560	128.408935393	10.2532232981	0.0013774017349	none
ENSG00000014919	COX15	10_99643566	Pazoki_ALT	Skeletal Muscle	sQTL	10.99696541.99716348.clu	2560	128.408935393	10.1460948351	0.00177294574543	none
ENSG00000014919	COX15	10_99643566	cALT	Adipose - Visceral (Omentum)	sQTL	10.99696541.99716348.clu	2253	64.7817271464	10.2532232981	0.00141014078176	none
ENSG00000015413	DPEP1	16_89634473	Pazoki_ALP	Pancreas	sQTL	16.89637971.89640594.clu	3513	13.3767507096	97.0538801889	0.235567084967	none
ENSG00000015413	DPEP1	16_89634473	Pazoki_ALP	Pancreas	sQTL	16.89637971.89638052.clu	3513	13.3767507096	129.348136786	0.235590644031	none
ENSG00000015413	DPEP1	16_89634473	Pazoki_ALP	Pancreas	eQTL	ENSG00000015413.9	3513	13.3767507096	9.07734413263	0.337876610068	none
ENSG00000016864	GLT8D1	3_52559846	Pazoki_ALP	Adipose - Subcutaneous	sQTL	3.52700496.52705447.clu	1586	12.15490196	12.927631794	0.87060520363	coloc
ENSG00000016864	GLT8D1	3_52559846	Pazoki_ALP	Adipose - Subcutaneous	sQTL	3.52696659.52697721.clu	1586	12.15490196	8.91794013285	0.786141405444	coloc
ENSG00000016864	GLT8D1	3_52559846	Pazoki_ALP	Pancreas	sQTL	3.52696659.52697721.clu	1586	12.15490196	6.09613886367	0.781673439604	coloc
ENSG00000016864	GLT8D1	3_52594040	Pazoki_GGT	Pancreas	sQTL	3.52696659.52697721.clu	1632	14.4317982759	6.09613886367	0.708499858273	coloc
ENSG00000016864	GLT8D1	3_52594040	Pazoki_GGT	Adipose - Subcutaneous	sQTL	3.52696659.52697721.clu	1632	14.4317982759	8.91794013285	0.707826684408	coloc
ENSG00000016864	GLT8D1	3_52594040	Pazoki_GGT	Adipose - Subcutaneous	sQTL	3.52700496.52705447.clu	1632	14.4317982759	12.927631794	0.778277979861	coloc
ENSG00000018408	WWTR1	3_149396970	cALT	Liver	sQTL	3.149573000.149656876.clu	2721	10.2801717137	5.33505888429	0.0145979722597	none
ENSG00000018408	WWTR1	3_149396970	Pazoki_ALT	Liver	sQTL	3.149573000.149656876.clu	3339	21.9586073148	5.33505888429	0.0432214780914	none
ENSG00000018699	TTC27	2_32618228	Pazoki_ALP	Skeletal Muscle	eQTL	ENSG00000018699.11	2912	11.1023729087	59.0775241506	0.0213294286395	none
ENSG00000018699	TTC27	2_32902013	MRI_ML	Skeletal Muscle	eQTL	ENSG00000018699.11	3386	5.33724216832	59.0775241506	0.03916632057	none
ENSG00000018699	TTC27	2_32618228	Pazoki_GGT	Skeletal Muscle	eQTL	ENSG00000018699.11	2912	9.25963731051	59.0775241506	0.00392880641497	none
ENSG00000018699	TTC27	2_32902013	MRI_ML	Skeletal Muscle	sQTL	2.32787149.32817457.clu	3386	5.33724216832	9.09522612892	0.0569690967041	none
ENSG00000019144	PHLDB1	11_118643907	Pazoki_ALP	Adipose - Subcutaneous	sQTL	11.118644174.118644647.clu	2380	37.1366771399	15.1077712222	0.945296623791	coloc
ENSG00000019144	PHLDB1	11_118643907	Pazoki_ALP	Skeletal Muscle	sQTL	11.118644174.118645356.clu	2380	37.1366771399	8.2212131192	0.63641743182	coloc
ENSG00000019144	PHLDB1	11_118525616	NAFLD-S	Adipose - Subcutaneous	sQTL	11.118613450.118613816.clu	2538	7.33059106248	66.1729241998	0.0632705201391	none
ENSG00000019144	PHLDB1	11_118643907	Pazoki_ALP	Adipose - Subcutaneous	sQTL	11.118610526.118613816.clu	2380	37.1366771399	35.8732125986	0.142735162227	none
ENSG00000019144	PHLDB1	11_118643907	Pazoki_ALP	Skeletal Muscle	sQTL	11.118613450.118613816.clu	2380	37.1366771399	19.8201228888	0.141972323292	none
ENSG00000019144	PHLDB1	11_118434457	Pazoki_GGT	Adipose - Subcutaneous	sQTL	11.118607699.118613816.clu	2557	22.5528419687	51.9717012631	0.0309474716519	none
ENSG00000019144	PHLDB1	11_118434457	Pazoki_GGT	Adipose - Subcutaneous	sQTL	11.118610526.118613816.clu	2557	22.5528419687	35.8732125986	0.0310556689701	none
ENSG00000019144	PHLDB1	11_118643907	Pazoki_ALP	Adipose - Subcutaneous	sQTL	11.118650193.118655605.clu	2380	37.1366771399	6.52320359737	0.676848795534	coloc
ENSG00000019144	PHLDB1	11_118643907	Pazoki_ALP	Adipose - Subcutaneous	sQTL	11.118644691.118645356.clu	2380	37.1366771399	18.6444111293	0.971858171606	coloc
ENSG00000019144	PHLDB1	11_118643907	Pazoki_ALP	Adipose - Subcutaneous	sQTL	11.118610526.118613294.clu	2380	37.1366771399	19.6195674028	0.151915771144	none
ENSG00000019144	PHLDB1	11_118643907	Pazoki_ALP	Pancreas	sQTL	11.118606672.118613816.clu	2380	37.1366771399	10.2204890701	0.112279556724	none
ENSG00000019144	PHLDB1	11_118643907	Pazoki_ALP	Adipose - Subcutaneous	sQTL	11.118607699.118613816.clu	2380	37.1366771399	51.9717012631	0.14295310326	none
ENSG00000019144	PHLDB1	11_118643907	Pazoki_ALP	Pancreas	sQTL	11.118607699.118613816.clu	2380	37.1366771399	11.718976215	0.163458176615	none
ENSG00000019144	PHLDB1	11_118525616	NAFLD-S	Adipose - Subcutaneous	sQTL	11.118610526.118613816.clu	2538	7.33059106248	35.8732125986	0.0633059595351	none
ENSG00000019144	PHLDB1	11_118643907	Pazoki_ALP	Adipose - Subcutaneous	eQTL	ENSG00000019144.18	2380	37.1366771399	6.13325195795	0.1442357572	none
ENSG00000019144	PHLDB1	11_118643907	Pazoki_ALP	Adipose - Subcutaneous	sQTL	11.118644174.118645356.clu	2380	37.1366771399	18.6603145915	0.970034302694	coloc
ENSG00000019144	PHLDB1	11_118643907	Pazoki_ALP	Skeletal Muscle	sQTL	11.118644691.118645356.clu	2380	37.1366771399	6.30437529456	0.57786504721	coloc
ENSG00000019144	PHLDB1	11_118525616	NAFLD-S	Pancreas	sQTL	11.118632900.118635393.clu	2538	7.33059106248	5.3170747301	0.0302355748526	none
ENSG00000019144	PHLDB1	11_118525616	NAFLD-S	Adipose - Subcutaneous	sQTL	11.118607699.118613816.clu	2538	7.33059106248	51.9717012631	0.0632707170146	none
ENSG00000019144	PHLDB1	11_118643907	Pazoki_ALP	Adipose - Subcutaneous	sQTL	11.118607699.118613294.clu	2380	37.1366771399	16.8356455649	0.145576486398	none
ENSG00000019144	PHLDB1	11_118643907	Pazoki_ALP	Adipose - Subcutaneous	sQTL	11.118613450.118613816.clu	2380	37.1366771399	66.1729241998	0.142954606524	none
ENSG00000019144	PHLDB1	11_118525616	NAFLD-S	Skeletal Muscle	sQTL	11.118613450.118613816.clu	2538	7.33059106248	19.8201228888	0.0633456577201	none
ENSG00000019144	PHLDB1	11_118643907	Pazoki_ALP	Skeletal Muscle	sQTL	11.118610526.118613816.clu	2380	37.1366771399	18.8476548259	0.140695794531	none
ENSG00000019144	PHLDB1	11_118643907	Pazoki_ALP	Skeletal Muscle	sQTL	11.118607699.118613816.clu	2380	37.1366771399	16.024744352	0.147733149184	none
ENSG00000020922	MRE11	11_94658634	Pazoki_ALT	Adipose - Subcutaneous	sQTL	11.94492906.94493791.clu	2967	82.0362121727	59.6234467991	0.0259424805344	none
ENSG00000020922	MRE11	11_93548963	Pazoki_ALT	Adipose - Subcutaneous	sQTL	11.94492906.94493791.clu	1496	72.6197887583	5.111127839	0.0773822995471	none
ENSG00000020922	MRE11	11_94658634	Pazoki_ALT	Adipose - Subcutaneous	sQTL	11.94492906.94493684.clu	2967	82.0362121727	57.5191780411	0.0259424805344	none
ENSG00000021488	SLC7A9	19_33026246	Pazoki_ALP	Adipose - Subcutaneous	eQTL	ENSG00000021488.12	3722	42.4202164034	48.3515096157	0.000313688981487	none
ENSG00000021488	SLC7A9	19_33026246	Pazoki_ALP	Adipose - Visceral (Omentum)	eQTL	ENSG00000021488.12	3722	42.4202164034	25.2489252644	0.000422657788675	none
ENSG00000021574	SPAST	2_32083848	Pazoki_ALP	Adipose - Subcutaneous	eQTL	ENSG00000021574.11	1914	11.1023729087	6.66583184232	0.0183557701331	none
ENSG00000021826	CPS1	2_210675783	Pazoki_ALP	Adipose - Subcutaneous	eQTL	ENSG00000021826.14	2712	13.3872161433	57.6425045133	0.00414211344231	none
ENSG00000021826	CPS1	2_210675783	Pazoki_ALP	Skeletal Muscle	eQTL	ENSG00000021826.14	2712	13.3872161433	22.6216088757	0.00406732831043	none
ENSG00000022840	RNF10	12_120449710	Pazoki_ALP	Adipose - Visceral (Omentum)	eQTL	ENSG00000022840.15	2467	138.366531544	6.41368222992	0.00591186301412	none
ENSG00000022840	RNF10	12_120449710	Pazoki_ALP	Adipose - Subcutaneous	eQTL	ENSG00000022840.15	2467	138.366531544	12.9020371469	0.00108982856859	none
ENSG00000022840	RNF10	12_120449710	Pazoki_ALP	Skeletal Muscle	eQTL	ENSG00000022840.15	2467	138.366531544	6.99972245947	0.0096355602209	none
ENSG00000022840	RNF10	12_120449710	Pazoki_ALP	Adipose - Visceral (Omentum)	sQTL	12.120563070.120563332.clu	2467	138.366531544	5.85110737477	0.0193575251515	none
ENSG00000022840	RNF10	12_120449710	Pazoki_ALP	Adipose - Visceral (Omentum)	sQTL	12.120563070.120563347.clu	2467	138.366531544	6.15506666884	0.0174466319754	none
ENSG00000022840	RNF10	12_120449710	Pazoki_ALP	Pancreas	eQTL	ENSG00000022840.15	2467	138.366531544	6.07743795008	0.0150554336986	none
ENSG00000022976	ZNF839	14_102549662	Pazoki_GGT	Skeletal Muscle	eQTL	ENSG00000022976.15	2511	105.207608311	36.827727764	0.000262432243086	none
ENSG00000023191	RNH1	11_823586	MRI_ML	Adipose - Visceral (Omentum)	sQTL	11.502181.504427.clu	3465	5.56863623584	58.1772187005	0.0427467026068	none
ENSG00000023191	RNH1	11_823586	MRI_ML	Skeletal Muscle	sQTL	11.504996.506609.clu	3465	5.56863623584	77.7900786771	0.0429021307362	none
ENSG00000023191	RNH1	11_823586	MRI_ML	Adipose - Subcutaneous	sQTL	11.504996.507113.clu	3465	5.56863623584	150	0.0427004201752	none
ENSG00000023191	RNH1	11_823586	MRI_ML	Pancreas	sQTL	11.502181.506609.clu	3465	5.56863623584	81.3857899853	0.0430181491913	none
ENSG00000023191	RNH1	11_823586	MRI_ML	Skeletal Muscle	sQTL	11.502181.507113.clu	3465	5.56863623584	150	0.0430986017376	none
ENSG00000023191	RNH1	11_823586	MRI_ML	Adipose - Visceral (Omentum)	sQTL	11.502181.506609.clu	3465	5.56863623584	146.440623119	0.0428318716513	none
ENSG00000023191	RNH1	11_823586	MRI_ML	Adipose - Visceral (Omentum)	sQTL	11.504996.507113.clu	3465	5.56863623584	94.1542231165	0.042905445578	none
ENSG00000023191	RNH1	11_823586	MRI_ML	Skeletal Muscle	sQTL	11.502249.504824.clu	3465	5.56863623584	123.348276573	0.0430791611413	none
ENSG00000023191	RNH1	11_823586	MRI_ML	Adipose - Subcutaneous	sQTL	11.502181.506609.clu	3465	5.56863623584	150	0.0427940812243	none
ENSG00000023892	DEF6	6_35198862	ALT_UKB	Adipose - Visceral (Omentum)	eQTL	ENSG00000023892.10	2460	7.9932986895	5.6235568852	0.630069639238	coloc
ENSG00000023892	DEF6	6_35316181	Pazoki_ALT	Adipose - Subcutaneous	eQTL	ENSG00000023892.10	2429	10.1191864077	5.50389154495	0.569820872788	coloc
ENSG00000025293	PHF20	20_34845826	ALT_UKB	Pancreas	sQTL	20.35801605.35812623.clu	1169	12.1893132567	5.25789018643	0.119623720298	none
ENSG00000025434	NR1H3	11_47893747	Pazoki_ALP	Adipose - Visceral (Omentum)	sQTL	11.47259979.47261241.clu	1569	12.0809219076	32.4143856466	0.114651395371	none
ENSG00000025434	NR1H3	11_47253134	Pazoki_ALP	Adipose - Visceral (Omentum)	sQTL	11.47258129.47259791.clu	1551	11.1191864077	34.2913574795	0.147666142473	none
ENSG00000025434	NR1H3	11_47439712	Pazoki_GGT	Adipose - Visceral (Omentum)	sQTL	11.47258129.47259791.clu	1639	10.408935393	34.2913574795	0.0302944414683	none
ENSG00000025434	NR1H3	11_47253134	Pazoki_ALP	Adipose - Subcutaneous	sQTL	11.47261449.47261547.clu	1551	11.1191864077	16.7701582463	0.153678003102	none
ENSG00000025434	NR1H3	11_47439712	Pazoki_GGT	Adipose - Subcutaneous	sQTL	11.47261449.47261547.clu	1639	10.408935393	16.7701582463	0.0308799168828	none
ENSG00000025434	NR1H3	11_47253134	Pazoki_ALP	Adipose - Subcutaneous	sQTL	11.47258129.47259180.clu	1551	11.1191864077	14.5583982266	0.190290961782	none
ENSG00000025434	NR1H3	11_47439712	Pazoki_GGT	Adipose - Subcutaneous	sQTL	11.47258129.47259180.clu	1639	10.408935393	14.5583982266	0.0818768388628	none
ENSG00000025434	NR1H3	11_47253134	Pazoki_ALP	Adipose - Subcutaneous	sQTL	11.47259979.47261241.clu	1551	11.1191864077	70.2396016451	0.152798082754	none
ENSG00000025434	NR1H3	11_47701019	Pazoki_ALT	Adipose - Subcutaneous	sQTL	11.47261449.47261547.clu	1832	10.6777807053	16.7701582463	0.0133648845806	none
ENSG00000025434	NR1H3	11_47253134	Pazoki_ALP	Adipose - Subcutaneous	sQTL	11.47259259.47259791.clu	1551	11.1191864077	29.469856626	0.147743471895	none
ENSG00000025434	NR1H3	11_47253134	Pazoki_ALP	Liver	sQTL	11.47258129.47259791.clu	1551	11.1191864077	9.78713603503	0.164690400288	none
ENSG00000025434	NR1H3	11_47253134	Pazoki_ALP	Adipose - Subcutaneous	sQTL	11.47259259.47259786.clu	1551	11.1191864077	6.25913273395	0.184973172677	none
ENSG00000025434	NR1H3	11_47439712	Pazoki_GGT	Adipose - Subcutaneous	sQTL	11.47259979.47261241.clu	1639	10.408935393	70.2396016451	0.0289362035811	none
ENSG00000025434	NR1H3	11_47253134	Pazoki_ALP	Skeletal Muscle	eQTL	ENSG00000025434.18	1551	11.1191864077	6.31167230038	0.145912406218	none
ENSG00000025434	NR1H3	11_47253134	Pazoki_ALP	Adipose - Subcutaneous	eQTL	ENSG00000025434.18	1551	11.1191864077	7.5222223163	0.126626474975	none
ENSG00000025434	NR1H3	11_47600860	NAFLD-S	Adipose - Subcutaneous	sQTL	11.47261726.47261919.clu	1718	11.5579641593	11.7254900507	0.0643634593808	none
ENSG00000025434	NR1H3	11_47253134	Pazoki_ALP	Liver	sQTL	11.47259979.47261241.clu	1551	11.1191864077	8.79959931227	0.151299468368	none
ENSG00000025434	NR1H3	11_47253134	Pazoki_ALP	Adipose - Subcutaneous	sQTL	11.47261726.47261919.clu	1551	11.1191864077	11.7254900507	0.152296713608	none
ENSG00000025434	NR1H3	11_47439712	Pazoki_GGT	Adipose - Subcutaneous	sQTL	11.47261726.47261919.clu	1639	10.408935393	11.7254900507	0.030782549681	none
ENSG00000025434	NR1H3	11_47701019	ALT_UKB	Adipose - Subcutaneous	sQTL	11.47261449.47261547.clu	1826	9.51055341823	16.7701582463	0.0132889140729	none
ENSG00000025434	NR1H3	11_47701019	Pazoki_ALT	Adipose - Subcutaneous	sQTL	11.47259979.47261241.clu	1832	10.6777807053	70.2396016451	0.0116893670398	none
ENSG00000025434	NR1H3	11_47253134	Pazoki_ALP	Adipose - Visceral (Omentum)	sQTL	11.47259979.47260409.clu	1551	11.1191864077	12.889181262	0.15355445129	none
ENSG00000025434	NR1H3	11_47701019	Pazoki_ALT	Adipose - Subcutaneous	sQTL	11.47259259.47259791.clu	1832	10.6777807053	29.469856626	0.0117672680449	none
ENSG00000025434	NR1H3	11_47600860	NAFLD-S	Adipose - Visceral (Omentum)	sQTL	11.47259979.47261241.clu	1718	11.5579641593	72.5916240242	0.0677124469844	none
ENSG00000025434	NR1H3	11_47893747	Pazoki_ALP	Adipose - Subcutaneous	sQTL	11.47259979.47261241.clu	1569	12.0809219076	22.3914238916	0.0892300832915	none
ENSG00000025434	NR1H3	11_48188090	Pazoki_GGT	Adipose - Visceral (Omentum)	sQTL	11.47259979.47261241.clu	1132	10.408935393	26.9559093472	0.0604391344812	none
ENSG00000025434	NR1H3	11_47439712	Pazoki_GGT	Skeletal Muscle	eQTL	ENSG00000025434.18	1639	10.408935393	6.31167230038	0.139030345621	none
ENSG00000025434	NR1H3	11_47701019	ALT_UKB	Adipose - Visceral (Omentum)	sQTL	11.47259979.47260409.clu	1826	9.51055341823	12.889181262	0.0162353789306	none
ENSG00000025434	NR1H3	11_47600860	NAFLD-S	Adipose - Subcutaneous	sQTL	11.47259259.47259791.clu	1718	11.5579641593	29.469856626	0.0579332034066	none
ENSG00000025434	NR1H3	11_47600860	NAFLD-S	Adipose - Subcutaneous	sQTL	11.47259979.47261241.clu	1718	11.5579641593	70.2396016451	0.0633483218935	none
ENSG00000025434	NR1H3	11_47439712	Pazoki_GGT	Adipose - Subcutaneous	sQTL	11.47259259.47259791.clu	1639	10.408935393	29.469856626	0.030161523836	none
ENSG00000025434	NR1H3	11_47439712	Pazoki_GGT	Adipose - Visceral (Omentum)	sQTL	11.47259979.47260409.clu	1639	10.408935393	12.889181262	0.0323328662499	none
ENSG00000025434	NR1H3	11_47701019	ALT_UKB	Adipose - Visceral (Omentum)	sQTL	11.47259979.47261241.clu	1826	9.51055341823	72.5916240242	0.019280280454	none
ENSG00000025434	NR1H3	11_47701019	Pazoki_ALT	Adipose - Visceral (Omentum)	sQTL	11.47259979.47260409.clu	1832	10.6777807053	12.889181262	0.0163161757655	none
ENSG00000025434	NR1H3	11_47600860	NAFLD-S	Adipose - Subcutaneous	sQTL	11.47259979.47260409.clu	1718	11.5579641593	18.2038393001	0.0658484621769	none
ENSG00000025434	NR1H3	11_47893747	Pazoki_ALP	Adipose - Subcutaneous	sQTL	11.47259979.47260409.clu	1569	12.0809219076	10.509245299	0.11248449699	none
ENSG00000025434	NR1H3	11_47701019	ALT_UKB	Adipose - Subcutaneous	sQTL	11.47259259.47259791.clu	1826	9.51055341823	29.469856626	0.0116937059891	none
ENSG00000025434	NR1H3	11_47701019	Pazoki_ALT	Adipose - Subcutaneous	sQTL	11.47259979.47260409.clu	1832	10.6777807053	18.2038393001	0.0132600954917	none
ENSG00000025434	NR1H3	11_47701019	Pazoki_ALT	Adipose - Visceral (Omentum)	sQTL	11.47259979.47261241.clu	1832	10.6777807053	72.5916240242	0.0193658115989	none
ENSG00000025434	NR1H3	11_47253134	Pazoki_ALP	Adipose - Visceral (Omentum)	sQTL	11.47259259.47259791.clu	1551	11.1191864077	5.24543642597	0.154077925902	none
ENSG00000025434	NR1H3	11_47701019	ALT_UKB	Adipose - Subcutaneous	sQTL	11.47259979.47260409.clu	1826	9.51055341823	18.2038393001	0.0131843165775	none
ENSG00000025434	NR1H3	11_47701019	ALT_UKB	Adipose - Subcutaneous	sQTL	11.47259979.47261241.clu	1826	9.51055341823	70.2396016451	0.0116156694854	none
ENSG00000025434	NR1H3	11_48188090	Pazoki_GGT	Adipose - Subcutaneous	sQTL	11.47259979.47261241.clu	1132	10.408935393	20.9596250498	0.0422952843439	none
ENSG00000025434	NR1H3	11_47600860	NAFLD-S	Adipose - Subcutaneous	sQTL	11.47261449.47261547.clu	1718	11.5579641593	16.7701582463	0.064513052228	none
ENSG00000025434	NR1H3	11_47893747	Pazoki_ALP	Adipose - Visceral (Omentum)	sQTL	11.47259979.47260409.clu	1569	12.0809219076	6.4631129104	0.119219505739	none
ENSG00000025434	NR1H3	11_47600860	NAFLD-S	Adipose - Visceral (Omentum)	sQTL	11.47259979.47260409.clu	1718	11.5579641593	12.889181262	0.0657980186606	none
ENSG00000025434	NR1H3	11_47439712	Pazoki_GGT	Adipose - Subcutaneous	sQTL	11.47259979.47260409.clu	1639	10.408935393	18.2038393001	0.0311185148591	none
ENSG00000025434	NR1H3	11_47439712	Pazoki_GGT	Adipose - Visceral (Omentum)	sQTL	11.47259979.47261241.clu	1639	10.408935393	72.5916240242	0.0343954829398	none
ENSG00000025434	NR1H3	11_47253134	Pazoki_ALP	Adipose - Visceral (Omentum)	sQTL	11.47259979.47261241.clu	1551	11.1191864077	72.5916240242	0.155866556919	none
ENSG00000025434	NR1H3	11_47253134	Pazoki_ALP	Adipose - Subcutaneous	sQTL	11.47259979.47260409.clu	1551	11.1191864077	18.2038393001	0.153490456013	none
ENSG00000026508	CD44	11_35223027	Pazoki_GGT	Adipose - Visceral (Omentum)	sQTL	11.35190065.35211246.clu	3310	8.00877392431	6.57112573629	0.0465831224341	none
ENSG00000026508	CD44	11_35223027	Pazoki_GGT	Adipose - Visceral (Omentum)	sQTL	11.35211449.35214852.clu	3310	8.00877392431	12.8178212599	0.0137545132901	none
ENSG00000026508	CD44	11_35223027	Pazoki_GGT	Pancreas	sQTL	11.35190065.35198121.clu	3310	8.00877392431	8.80433871638	0.0244277278545	none
ENSG00000026508	CD44	11_35223027	Pazoki_GGT	Pancreas	sQTL	11.35206243.35208105.clu	3310	8.00877392431	8.84858690652	0.022094913904	none
ENSG00000026508	CD44	11_35223027	Pazoki_GGT	Adipose - Subcutaneous	sQTL	11.35206243.35208105.clu	3310	8.00877392431	11.5155101512	0.0150660545814	none
ENSG00000026508	CD44	11_35223027	Pazoki_GGT	Adipose - Subcutaneous	sQTL	11.35190065.35214852.clu	3310	8.00877392431	18.5069171123	0.013618406989	none
ENSG00000026508	CD44	11_35223027	Pazoki_GGT	Adipose - Visceral (Omentum)	sQTL	11.35190065.35214852.clu	3310	8.00877392431	11.2352143345	0.014039800822	none
ENSG00000026508	CD44	11_35223027	Pazoki_GGT	Adipose - Subcutaneous	sQTL	11.35190065.35211246.clu	3310	8.00877392431	20.6305225396	0.0135853260017	none
ENSG00000026508	CD44	11_35223027	Pazoki_GGT	Adipose - Subcutaneous	sQTL	11.35190065.35204512.clu	3310	8.00877392431	13.6608680216	0.0184179219195	none
ENSG00000026508	CD44	11_35223027	Pazoki_GGT	Adipose - Subcutaneous	sQTL	11.35211449.35214852.clu	3310	8.00877392431	22.4730085791	0.0135866848061	none
ENSG00000026508	CD44	11_35223027	Pazoki_GGT	Adipose - Visceral (Omentum)	sQTL	11.35190065.35208105.clu	3310	8.00877392431	12.3484076339	0.0138549491573	none
ENSG00000026508	CD44	11_35223027	Pazoki_GGT	Pancreas	sQTL	11.35198246.35208105.clu	3310	8.00877392431	7.52885586558	0.0264499041453	none
ENSG00000026508	CD44	11_35223027	Pazoki_GGT	Pancreas	sQTL	11.35190065.35204512.clu	3310	8.00877392431	11.4569404697	0.0236119509373	none
ENSG00000026508	CD44	11_35223027	Pazoki_GGT	Pancreas	sQTL	11.35190065.35214852.clu	3310	8.00877392431	17.5032571685	0.0135854291956	none
ENSG00000029153	ARNTL2	12_27169696	Pazoki_ALP	Pancreas	eQTL	ENSG00000029153.14	3255	7.88605664769	6.09949422254	0.0374136632021	none
ENSG00000029153	ARNTL2	12_27169696	Pazoki_ALP	Liver	eQTL	ENSG00000029153.14	3255	7.88605664769	6.58105414581	0.0296434055993	none
ENSG00000029559	IBSP	4_87829056	Pazoki_GGT	Skeletal Muscle	eQTL	ENSG00000029559.6	3362	7.65757731918	23.0495727369	0.131301888527	none
ENSG00000029725	RABEP1	17_4909783	Pazoki_ALP	Adipose - Subcutaneous	sQTL	17.5346925.5349487.clu	3287	8.63827216398	32.5102669123	0.00346139359597	none
ENSG00000030066	NUP160	11_47701019	Pazoki_ALT	Skeletal Muscle	eQTL	ENSG00000030066.13	1832	10.6777807053	8.65346693427	0.0355479325169	none
ENSG00000030066	NUP160	11_47701019	ALT_UKB	Skeletal Muscle	eQTL	ENSG00000030066.13	1826	9.51055341823	8.65346693427	0.0353090388035	none
ENSG00000030066	NUP160	11_47893747	Pazoki_ALP	Skeletal Muscle	eQTL	ENSG00000030066.13	2021	12.0809219076	8.65346693427	0.484123905217	coloc
ENSG00000030066	NUP160	11_47701019	ALT_UKB	Skeletal Muscle	sQTL	11.47785063.47786453.clu	1826	9.51055341823	8.02476849048	0.035279650401	none
ENSG00000030066	NUP160	11_47893747	Pazoki_ALP	Skeletal Muscle	sQTL	11.47785063.47786453.clu	2021	12.0809219076	8.02476849048	0.318119813578	none
ENSG00000030066	NUP160	11_47439712	Pazoki_GGT	Skeletal Muscle	eQTL	ENSG00000030066.13	1639	10.408935393	8.65346693427	0.407415049071	coloc
ENSG00000030066	NUP160	11_47600860	NAFLD-S	Skeletal Muscle	eQTL	ENSG00000030066.13	1718	11.5579641593	8.65346693427	0.683213482229	coloc
ENSG00000030066	NUP160	11_47600860	NAFLD-S	Skeletal Muscle	sQTL	11.47785063.47786453.clu	1718	11.5579641593	8.02476849048	0.70044621548	coloc
ENSG00000030066	NUP160	11_47439712	Pazoki_GGT	Skeletal Muscle	sQTL	11.47785063.47786453.clu	1639	10.408935393	8.02476849048	0.276363174969	none
ENSG00000030066	NUP160	11_47701019	Pazoki_ALT	Skeletal Muscle	sQTL	11.47785063.47786453.clu	1832	10.6777807053	8.02476849048	0.0355622201968	none
ENSG00000031691	CENPQ	6_49821329	MRI_ML	Adipose - Subcutaneous	eQTL	ENSG00000031691.6	2784	5.44369749923	150	0.0527582952956	none
ENSG00000031691	CENPQ	6_49821329	MRI_ML	Skeletal Muscle	eQTL	ENSG00000031691.6	2784	5.44369749923	68.9898258497	0.0643069503347	none
ENSG00000031698	SARS	1_109279521	Pazoki_GGT	Skeletal Muscle	sQTL	1.109214128.109214547.clu	2507	9.16749108729	6.96847509976	0.0924345205017	none
ENSG00000033030	ZCCHC8	12_122085762	cALT	Adipose - Subcutaneous	sQTL	12.122478292.122480190.clu	1865	8.06098022355	31.3509334461	0.00243165305878	none
ENSG00000033327	GAB2	11_78209884	Pazoki_ALT	Skeletal Muscle	eQTL	ENSG00000033327.12	2324	8.88605664769	18.1899185098	0.86116774176	coloc
ENSG00000033327	GAB2	11_78209884	Pazoki_ALT	Liver	eQTL	ENSG00000033327.12	2323	8.88605664769	15.1206491246	0.784773360588	coloc
ENSG00000033627	ATP6V0A1	17_42564217	NAFLD-S	Adipose - Visceral (Omentum)	sQTL	17.42481358.42483038.clu	1403	9.84602668517	23.7246420838	0.263746079957	none
ENSG00000033627	ATP6V0A1	17_42564217	NAFLD-S	Skeletal Muscle	sQTL	17.42481358.42483038.clu	1403	9.84602668517	49.071799175	0.264052190358	none
ENSG00000033627	ATP6V0A1	17_42564217	NAFLD-S	Adipose - Subcutaneous	sQTL	17.42481358.42483038.clu	1403	9.84602668517	32.6323766987	0.263538156806	none
ENSG00000033627	ATP6V0A1	17_42564217	NAFLD-S	Liver	sQTL	17.42480749.42483038.clu	1403	9.84602668517	6.61934521659	0.251204477962	none
ENSG00000033627	ATP6V0A1	17_42564217	NAFLD-S	Adipose - Visceral (Omentum)	eQTL	ENSG00000033627.16	1403	9.84602668517	5.32475971601	0.280595302808	none
ENSG00000033627	ATP6V0A1	17_42554255	Pazoki_GGT	Skeletal Muscle	sQTL	17.42481358.42483038.clu	1424	7.69897000434	49.071799175	0.264272510783	none
ENSG00000033627	ATP6V0A1	17_42564217	NAFLD-S	Pancreas	sQTL	17.42480749.42483038.clu	1401	9.84602668517	8.52217968381	0.277967813644	none
ENSG00000033627	ATP6V0A1	17_42564217	NAFLD-S	Adipose - Visceral (Omentum)	sQTL	17.42480749.42483038.clu	1403	9.84602668517	22.1164467324	0.26354445428	none
ENSG00000033627	ATP6V0A1	17_42554255	Pazoki_GGT	Skeletal Muscle	sQTL	17.42480749.42483038.clu	1424	7.69897000434	46.3348133942	0.264204731014	none
ENSG00000033627	ATP6V0A1	17_42564217	NAFLD-S	Skeletal Muscle	sQTL	17.42480749.42483038.clu	1403	9.84602668517	46.3348133942	0.263989920871	none
ENSG00000033627	ATP6V0A1	17_42554255	Pazoki_GGT	Pancreas	sQTL	17.42481358.42483038.clu	1422	7.69897000434	8.44621319142	0.200420557825	none
ENSG00000033627	ATP6V0A1	17_42554255	Pazoki_GGT	Adipose - Visceral (Omentum)	eQTL	ENSG00000033627.16	1424	7.69897000434	5.32475971601	0.240340112696	none
ENSG00000033627	ATP6V0A1	17_42554255	Pazoki_GGT	Adipose - Visceral (Omentum)	sQTL	17.42481358.42483038.clu	1424	7.69897000434	23.7246420838	0.263882717431	none
ENSG00000033627	ATP6V0A1	17_42554255	Pazoki_GGT	Pancreas	sQTL	17.42480749.42483038.clu	1422	7.69897000434	8.52217968381	0.238834345154	none
ENSG00000033627	ATP6V0A1	17_42554255	Pazoki_GGT	Adipose - Visceral (Omentum)	sQTL	17.42480749.42483038.clu	1424	7.69897000434	22.1164467324	0.263586699316	none
ENSG00000033627	ATP6V0A1	17_42554255	Pazoki_GGT	Liver	sQTL	17.42480749.42483038.clu	1424	7.69897000434	6.61934521659	0.240032982358	none
ENSG00000033627	ATP6V0A1	17_42564217	NAFLD-S	Pancreas	sQTL	17.42481358.42483038.clu	1401	9.84602668517	8.44621319142	0.222035266479	none
ENSG00000033627	ATP6V0A1	17_42564217	NAFLD-S	Adipose - Subcutaneous	sQTL	17.42480749.42483038.clu	1403	9.84602668517	38.5690426101	0.263367717196	none
ENSG00000033627	ATP6V0A1	17_42554255	Pazoki_GGT	Adipose - Subcutaneous	sQTL	17.42481358.42483038.clu	1424	7.69897000434	32.6323766987	0.263773751316	none
ENSG00000033627	ATP6V0A1	17_42554255	Pazoki_GGT	Adipose - Subcutaneous	sQTL	17.42480749.42483038.clu	1424	7.69897000434	38.5690426101	0.263522499946	none
ENSG00000034152	MAP2K3	17_21309508	NAFLD-S	Adipose - Subcutaneous	sQTL	17.21313537.21314147.clu	1517	8.20631785331	18.9526947562	0.179910272591	none
ENSG00000034152	MAP2K3	17_21377223	Pazoki_GGT	Adipose - Subcutaneous	sQTL	17.21313537.21314147.clu	1444	7.38721614328	26.2374154746	0.236218857265	none
ENSG00000034152	MAP2K3	17_21377223	Pazoki_GGT	Liver	sQTL	17.21295769.21296086.clu	1444	7.38721614328	8.37446385379	0.0626262793667	none
ENSG00000035115	SH3YL1	2_242793	Pazoki_GGT	Adipose - Subcutaneous	sQTL	2.219001.229966.clu	2186	15.5086383062	150	0.770836630949	coloc
ENSG00000035115	SH3YL1	2_242793	Pazoki_GGT	Pancreas	sQTL	2.234272.243503.clu	2186	15.5086383062	15.0480962731	0.16498644664	none
ENSG00000035115	SH3YL1	2_242793	Pazoki_GGT	Adipose - Visceral (Omentum)	sQTL	2.234272.247538.clu	2186	15.5086383062	150	0.955438083424	coloc
ENSG00000035115	SH3YL1	2_242793	Pazoki_GGT	Skeletal Muscle	sQTL	2.234272.243503.clu	2186	15.5086383062	75.5566480759	0.955438083424	coloc
ENSG00000035115	SH3YL1	2_242793	Pazoki_GGT	Pancreas	sQTL	2.234272.247538.clu	2186	15.5086383062	150	0.955438083424	coloc
ENSG00000035115	SH3YL1	2_242793	Pazoki_GGT	Liver	sQTL	2.234272.247538.clu	2185	15.5086383062	110.546469094	0.955438083424	coloc
ENSG00000035115	SH3YL1	2_242793	Pazoki_GGT	Skeletal Muscle	sQTL	2.234272.247538.clu	2186	15.5086383062	150	0.955438083424	coloc
ENSG00000035115	SH3YL1	2_242793	Pazoki_GGT	Pancreas	sQTL	2.253115.260085.clu	2186	15.5086383062	8.9212168431	0.171918362985	none
ENSG00000035115	SH3YL1	2_242793	Pazoki_GGT	Skeletal Muscle	eQTL	ENSG00000035115.21	2186	15.5086383062	88.249430723	0.955438083424	coloc
ENSG00000035115	SH3YL1	2_242793	Pazoki_GGT	Pancreas	sQTL	2.230044.230547.clu	2186	15.5086383062	29.7940676238	0.95436709796	coloc
ENSG00000035115	SH3YL1	2_242793	Pazoki_GGT	Skeletal Muscle	sQTL	2.230044.230547.clu	2186	15.5086383062	15.1401074262	0.197928645182	none
ENSG00000035115	SH3YL1	2_242793	Pazoki_GGT	Adipose - Subcutaneous	sQTL	2.234272.247538.clu	2186	15.5086383062	150	0.955438083424	coloc
ENSG00000035115	SH3YL1	2_242793	Pazoki_GGT	Pancreas	sQTL	2.219001.224864.clu	2186	15.5086383062	146.508656536	0.760194739745	coloc
ENSG00000035115	SH3YL1	2_242793	Pazoki_GGT	Pancreas	sQTL	2.253115.264542.clu	2186	15.5086383062	18.1566674552	0.761611284425	coloc
ENSG00000035115	SH3YL1	2_242793	Pazoki_GGT	Skeletal Muscle	sQTL	2.219001.229966.clu	2186	15.5086383062	102.895597529	0.758506567925	coloc
ENSG00000035115	SH3YL1	2_242793	Pazoki_GGT	Skeletal Muscle	sQTL	2.219001.224864.clu	2186	15.5086383062	52.2080703903	0.761651212112	coloc
ENSG00000035115	SH3YL1	2_242793	Pazoki_GGT	Adipose - Subcutaneous	sQTL	2.219001.224864.clu	2186	15.5086383062	111.313552022	0.769996923723	coloc
ENSG00000035115	SH3YL1	2_242793	Pazoki_GGT	Adipose - Subcutaneous	eQTL	ENSG00000035115.21	2186	15.5086383062	51.9299064246	0.955438083424	coloc
ENSG00000035115	SH3YL1	2_242793	Pazoki_GGT	Skeletal Muscle	sQTL	2.230044.231023.clu	2186	15.5086383062	13.0457797796	0.351102633429	coloc
ENSG00000035115	SH3YL1	2_242793	Pazoki_GGT	Pancreas	sQTL	2.219001.224868.clu	2186	15.5086383062	12.1822542146	0.757465336091	coloc
ENSG00000035115	SH3YL1	2_242793	Pazoki_GGT	Liver	sQTL	2.219001.224864.clu	2185	15.5086383062	16.0566317005	0.765601630897	coloc
ENSG00000035115	SH3YL1	2_242793	Pazoki_GGT	Pancreas	sQTL	2.230044.231023.clu	2186	15.5086383062	15.0590043568	0.853651770569	coloc
ENSG00000035115	SH3YL1	2_242793	Pazoki_GGT	Adipose - Visceral (Omentum)	sQTL	2.224920.229966.clu	2186	15.5086383062	150	0.76462111459	coloc
ENSG00000035115	SH3YL1	2_242793	Pazoki_GGT	Pancreas	sQTL	2.219001.229966.clu	2186	15.5086383062	150	0.765195366876	coloc
ENSG00000035115	SH3YL1	2_242793	Pazoki_GGT	Skeletal Muscle	sQTL	2.224920.229966.clu	2186	15.5086383062	84.9526821799	0.75916583064	coloc
ENSG00000035115	SH3YL1	2_242793	Pazoki_GGT	Adipose - Visceral (Omentum)	sQTL	2.219001.224864.clu	2186	15.5086383062	112.221280906	0.773413087639	coloc
ENSG00000035115	SH3YL1	2_242793	Pazoki_GGT	Pancreas	sQTL	2.243562.247538.clu	2186	15.5086383062	150	0.955438083424	coloc
ENSG00000035115	SH3YL1	2_242793	Pazoki_GGT	Adipose - Visceral (Omentum)	sQTL	2.219001.229966.clu	2186	15.5086383062	150	0.770580993597	coloc
ENSG00000035115	SH3YL1	2_242793	Pazoki_GGT	Liver	sQTL	2.224920.229966.clu	2185	15.5086383062	20.9556266342	0.763996859299	coloc
ENSG00000035115	SH3YL1	2_242793	Pazoki_GGT	Liver	sQTL	2.219001.229966.clu	2185	15.5086383062	43.3201525661	0.764135856248	coloc
ENSG00000035115	SH3YL1	2_242793	Pazoki_GGT	Adipose - Visceral (Omentum)	eQTL	ENSG00000035115.21	2186	15.5086383062	34.7917948524	0.955438083424	coloc
ENSG00000035115	SH3YL1	2_242793	Pazoki_GGT	Pancreas	sQTL	2.253115.263984.clu	2186	15.5086383062	21.6110462311	0.802112674956	coloc
ENSG00000035115	SH3YL1	2_242793	Pazoki_GGT	Pancreas	sQTL	2.253115.256207.clu	2186	15.5086383062	7.75519588635	0.591717168201	coloc
ENSG00000035115	SH3YL1	2_242793	Pazoki_GGT	Pancreas	eQTL	ENSG00000035115.21	2186	15.5086383062	106.119844621	0.759477050927	coloc
ENSG00000035115	SH3YL1	2_242793	Pazoki_GGT	Adipose - Subcutaneous	sQTL	2.243562.247538.clu	2186	15.5086383062	95.9510472259	0.955438083424	coloc
ENSG00000035115	SH3YL1	2_242793	Pazoki_GGT	Adipose - Visceral (Omentum)	sQTL	2.243562.247538.clu	2186	15.5086383062	65.946526273	0.955438083424	coloc
ENSG00000035115	SH3YL1	2_242793	Pazoki_GGT	Pancreas	sQTL	2.224920.229966.clu	2186	15.5086383062	150	0.760320973641	coloc
ENSG00000035115	SH3YL1	2_242793	Pazoki_GGT	Pancreas	sQTL	2.253115.264084.clu	2186	15.5086383062	20.7216744196	0.837554082976	coloc
ENSG00000035115	SH3YL1	2_242793	Pazoki_GGT	Adipose - Subcutaneous	sQTL	2.224920.229966.clu	2186	15.5086383062	150	0.770810898614	coloc
ENSG00000035141	FAM136A	2_70261338	Pazoki_ALP	Adipose - Visceral (Omentum)	sQTL	2.70301603.70301925.clu	2601	15.0604807474	8.01222387214	0.000829020736981	none
ENSG00000035141	FAM136A	2_70261338	Pazoki_ALP	Skeletal Muscle	sQTL	2.70300980.70301925.clu	2601	15.0604807474	9.47023527584	0.00100749592137	none
ENSG00000035141	FAM136A	2_70261338	Pazoki_ALP	Skeletal Muscle	sQTL	2.70301603.70301925.clu	2601	15.0604807474	9.47495833265	0.000818741650627	none
ENSG00000035141	FAM136A	2_70261338	Pazoki_ALP	Pancreas	eQTL	ENSG00000035141.7	2601	15.0604807474	14.7802515393	0.0713248775488	none
ENSG00000035141	FAM136A	2_70261338	Pazoki_ALP	Adipose - Visceral (Omentum)	sQTL	2.70300980.70301925.clu	2601	15.0604807474	9.40156832592	0.000821030929274	none
ENSG00000035403	VCL	10_73816608	Pazoki_ALT	Skeletal Muscle	sQTL	10.74109156.74111909.clu	1651	9.16115090926	24.6279920136	0.0034977908453	none
ENSG00000035403	VCL	10_73838341	Pazoki_GGT	Skeletal Muscle	sQTL	10.74109156.74111909.clu	1621	12.1426675036	24.6279920136	0.00281475006484	none
ENSG00000035928	RFC1	4_39413373	Pazoki_GGT	Skeletal Muscle	eQTL	ENSG00000035928.15	2817	22.6020599913	31.1029058433	0.373539083808	coloc
ENSG00000037042	TUBG2	17_42554255	Pazoki_GGT	Adipose - Subcutaneous	eQTL	ENSG00000037042.8	1424	7.69897000434	40.5876432579	0.255901140243	none
ENSG00000037042	TUBG2	17_42554255	Pazoki_GGT	Adipose - Subcutaneous	sQTL	17.42663503.42665476.clu	1424	7.69897000434	8.96686193109	0.091553265351	none
ENSG00000037042	TUBG2	17_42564217	NAFLD-S	Skeletal Muscle	eQTL	ENSG00000037042.8	1403	9.84602668517	19.2344762709	0.80279797499	coloc
ENSG00000037042	TUBG2	17_42564217	NAFLD-S	Adipose - Visceral (Omentum)	eQTL	ENSG00000037042.8	1403	9.84602668517	25.7477066589	0.266109050686	none
ENSG00000037042	TUBG2	17_42554255	Pazoki_GGT	Adipose - Visceral (Omentum)	eQTL	ENSG00000037042.8	1424	7.69897000434	25.7477066589	0.259858909408	none
ENSG00000037042	TUBG2	17_42554255	Pazoki_GGT	Pancreas	sQTL	17.42663503.42665476.clu	1422	7.69897000434	6.17434442829	0.100139065571	none
ENSG00000037042	TUBG2	17_42554255	Pazoki_GGT	Skeletal Muscle	eQTL	ENSG00000037042.8	1424	7.69897000434	19.2344762709	0.65314734366	coloc
ENSG00000037042	TUBG2	17_42564217	NAFLD-S	Adipose - Subcutaneous	eQTL	ENSG00000037042.8	1403	9.84602668517	40.5876432579	0.294180187391	none
ENSG00000037637	FBXO42	1_16178825	cALT	Skeletal Muscle	sQTL	1.16315435.16352255.clu	2044	7.83624247602	25.0821696221	0.0195071517638	none
ENSG00000037637	FBXO42	1_16178825	ALT_UKB	Skeletal Muscle	eQTL	ENSG00000037637.10	2485	40.3680086347	9.75537437274	0.115829125758	none
ENSG00000037637	FBXO42	1_16178825	Pazoki_ALT	Pancreas	sQTL	1.16315435.16352255.clu	2546	71.3279021421	11.3401059486	0.0213681818181	none
ENSG00000037637	FBXO42	1_16178825	Miao_NAFDL-S	Pancreas	sQTL	1.16315435.16352255.clu	2499	29.0043648054	11.3401059486	0.0267189764432	none
ENSG00000037637	FBXO42	1_16177886	Pazoki_GGT	Skeletal Muscle	sQTL	1.16315435.16352255.clu	2543	150	25.0821696221	0.01450781131	none
ENSG00000037637	FBXO42	1_16178825	cALT	Adipose - Subcutaneous	sQTL	1.16315435.16352255.clu	2044	7.83624247602	34.407121715	0.0354666097063	none
ENSG00000037637	FBXO42	1_16178825	Pazoki_ALT	Skeletal Muscle	sQTL	1.16315435.16352255.clu	2546	71.3279021421	25.0821696221	0.0094756965256	none
ENSG00000037637	FBXO42	1_16178825	Pazoki_ALT	Skeletal Muscle	sQTL	1.16316568.16352255.clu	2546	71.3279021421	23.6422888247	0.015908969321	none
ENSG00000037637	FBXO42	1_16178825	ALT_UKB	Skeletal Muscle	sQTL	1.16315435.16352255.clu	2485	40.3680086347	25.0821696221	0.00955891125016	none
ENSG00000037637	FBXO42	1_16178825	cALT	Pancreas	sQTL	1.16315435.16352255.clu	2044	7.83624247602	11.3401059486	0.0383687688354	none
ENSG00000037637	FBXO42	1_16178825	Miao_NAFDL-S	Skeletal Muscle	sQTL	1.16315435.16352255.clu	2499	29.0043648054	25.0821696221	0.0123986559626	none
ENSG00000037637	FBXO42	1_16178825	Miao_NAFDL-S	Adipose - Subcutaneous	sQTL	1.16315435.16352255.clu	2499	29.0043648054	34.407121715	0.021622650437	none
ENSG00000037637	FBXO42	1_16178825	ALT_UKB	Adipose - Subcutaneous	sQTL	1.16316568.16352255.clu	2485	40.3680086347	23.7298591071	0.0162825304577	none
ENSG00000037637	FBXO42	1_16178825	Miao_NAFDL-S	Skeletal Muscle	eQTL	ENSG00000037637.10	2499	29.0043648054	9.75537437274	0.116256674863	none
ENSG00000037637	FBXO42	1_16178825	Pazoki_ALT	Adipose - Subcutaneous	sQTL	1.16316568.16352255.clu	2546	71.3279021421	23.7298591071	0.0160281451731	none
ENSG00000037637	FBXO42	1_16178825	ALT_UKB	Adipose - Subcutaneous	sQTL	1.16315435.16352255.clu	2485	40.3680086347	34.407121715	0.0160061243898	none
ENSG00000037637	FBXO42	1_16178825	Pazoki_ALT	Skeletal Muscle	eQTL	ENSG00000037637.10	2546	71.3279021421	9.75537437274	0.119796934422	none
ENSG00000037637	FBXO42	1_16178825	Miao_NAFDL-S	Adipose - Subcutaneous	sQTL	1.16316568.16352255.clu	2499	29.0043648054	23.7298591071	0.0218590959441	none
ENSG00000037637	FBXO42	1_16178825	ALT_UKB	Pancreas	sQTL	1.16315435.16352255.clu	2485	40.3680086347	11.3401059486	0.0216204021488	none
ENSG00000037637	FBXO42	1_16178825	Pazoki_ALT	Adipose - Subcutaneous	sQTL	1.16315435.16352255.clu	2546	71.3279021421	34.407121715	0.0157516387269	none
ENSG00000037637	FBXO42	1_16178825	ALT_UKB	Skeletal Muscle	sQTL	1.16316568.16352255.clu	2485	40.3680086347	23.6422888247	0.0161625118862	none
ENSG00000037637	FBXO42	1_16178825	cALT	Skeletal Muscle	sQTL	1.16316568.16352255.clu	2044	7.83624247602	23.6422888247	0.035402179287	none
ENSG00000037637	FBXO42	1_16178825	cALT	Skeletal Muscle	eQTL	ENSG00000037637.10	2044	7.83624247602	9.75537437274	0.0642875858505	none
ENSG00000037637	FBXO42	1_16178825	cALT	Adipose - Subcutaneous	sQTL	1.16316568.16352255.clu	2044	7.83624247602	23.7298591071	0.0355235536799	none
ENSG00000037637	FBXO42	1_16178825	Miao_NAFDL-S	Skeletal Muscle	sQTL	1.16316568.16352255.clu	2499	29.0043648054	23.6422888247	0.0217165844465	none
ENSG00000038210	PI4K2B	4_25407216	Pazoki_ALP	Adipose - Visceral (Omentum)	sQTL	4.25256674.25259037.clu	3270	7.72124639905	7.96462255457	0.0269382436116	none
ENSG00000038210	PI4K2B	4_25407216	Pazoki_ALP	Skeletal Muscle	eQTL	ENSG00000038210.12	3270	7.72124639905	11.3803954597	0.20864969984	none
ENSG00000038210	PI4K2B	4_25407216	Pazoki_ALP	Adipose - Subcutaneous	eQTL	ENSG00000038210.12	3270	7.72124639905	12.1083306743	0.185330482253	none
ENSG00000038210	PI4K2B	4_25407216	Pazoki_ALP	Adipose - Subcutaneous	sQTL	4.25256674.25259037.clu	3270	7.72124639905	9.16748956768	0.0168683476854	none
ENSG00000038210	PI4K2B	4_25407216	Pazoki_ALP	Adipose - Subcutaneous	sQTL	4.25256674.25259052.clu	3270	7.72124639905	13.3699528597	0.010759128336	none
ENSG00000039068	CDH1	16_69653009	NAFLD-S	Pancreas	sQTL	16.68823626.68828174.clu	1110	11.8102627112	5.56567183081	0.0519870551425	none
ENSG00000039537	C6	5_41961735	MRI_UKB	Liver	sQTL	5.41153998.41158674.clu	277	5.05660491824	10.9179261084	0.0335600321661	none
ENSG00000040199	PHLPP2	16_72121338	Pazoki_GGT	Skeletal Muscle	eQTL	ENSG00000040199.18	2273	16.0861861476	51.7284597842	0.0492797211573	none
ENSG00000040199	PHLPP2	16_71557623	Pazoki_ALT	Skeletal Muscle	eQTL	ENSG00000040199.18	2241	21.721246399	51.7284597842	0.0994527412999	none
ENSG00000040199	PHLPP2	16_71557623	Pazoki_ALT	Adipose - Subcutaneous	eQTL	ENSG00000040199.18	2241	21.721246399	53.7850349336	0.0992714996149	none
ENSG00000040199	PHLPP2	16_71581710	Pazoki_ALP	Skeletal Muscle	eQTL	ENSG00000040199.18	2276	66.721246399	51.7284597842	0.0341941560231	none
ENSG00000040199	PHLPP2	16_72110275	Pazoki_ALP	Skeletal Muscle	eQTL	ENSG00000040199.18	2289	82.468521083	51.7284597842	0.0232887644973	none
ENSG00000040199	PHLPP2	16_71557623	Pazoki_ALT	Pancreas	eQTL	ENSG00000040199.18	2241	21.721246399	9.39241351198	0.0997580868816	none
ENSG00000040199	PHLPP2	16_71581710	Pazoki_ALP	Adipose - Visceral (Omentum)	eQTL	ENSG00000040199.18	2276	66.721246399	10.7722873472	0.0342296258902	none
ENSG00000040199	PHLPP2	16_71612622	Pazoki_GGT	Adipose - Visceral (Omentum)	eQTL	ENSG00000040199.18	2340	14.1023729087	10.7722873472	0.041122971462	none
ENSG00000040199	PHLPP2	16_71581710	Pazoki_ALP	Adipose - Subcutaneous	eQTL	ENSG00000040199.18	2276	66.721246399	53.7850349336	0.0341009453956	none
ENSG00000040199	PHLPP2	16_72072066	Pazoki_ALT	Skeletal Muscle	eQTL	ENSG00000040199.18	2330	21.9586073148	51.7284597842	0.0959056719321	none
ENSG00000040199	PHLPP2	16_71612622	Pazoki_GGT	Adipose - Subcutaneous	sQTL	16.71650044.71652790.clu	2340	14.1023729087	10.868758076	0.0496774537634	none
ENSG00000040199	PHLPP2	16_71612622	Pazoki_GGT	Skeletal Muscle	eQTL	ENSG00000040199.18	2340	14.1023729087	51.7284597842	0.0412610570086	none
ENSG00000040199	PHLPP2	16_71581710	Pazoki_ALP	Pancreas	eQTL	ENSG00000040199.18	2276	66.721246399	9.39241351198	0.0349135883717	none
ENSG00000040199	PHLPP2	16_72110275	Pazoki_ALP	Adipose - Subcutaneous	eQTL	ENSG00000040199.18	2289	82.468521083	53.7850349336	0.0391323436432	none
ENSG00000040199	PHLPP2	16_72020153	cALT	Skeletal Muscle	eQTL	ENSG00000040199.18	1982	8.43156358558	51.7284597842	0.0199957637231	none
ENSG00000040199	PHLPP2	16_71581710	Pazoki_ALP	Adipose - Subcutaneous	sQTL	16.71650044.71652790.clu	2276	66.721246399	10.868758076	0.00217093892115	none
ENSG00000040199	PHLPP2	16_71612622	Pazoki_GGT	Adipose - Subcutaneous	eQTL	ENSG00000040199.18	2340	14.1023729087	53.7850349336	0.0394005526275	none
ENSG00000040199	PHLPP2	16_71612622	Pazoki_GGT	Pancreas	eQTL	ENSG00000040199.18	2340	14.1023729087	9.39241351198	0.0400902366181	none
ENSG00000040199	PHLPP2	16_71557623	Pazoki_ALT	Adipose - Subcutaneous	sQTL	16.71650044.71652790.clu	2241	21.721246399	10.868758076	0.0487573197384	none
ENSG00000040199	PHLPP2	16_72072066	ALT_UKB	Skeletal Muscle	eQTL	ENSG00000040199.18	2317	10.2600481104	51.7284597842	0.05617843178	none
ENSG00000040487	PQLC2	1_19661844	Pazoki_ALP	Liver	sQTL	1.19324762.19325495.clu	3258	7.48148606012	5.46167400873	0.0182445442561	none
ENSG00000040487	PQLC2	1_19661844	Pazoki_ALP	Liver	sQTL	1.19324762.19325526.clu	3258	7.48148606012	5.70627209358	0.0184468090931	none
ENSG00000041357	PSMA4	15_78734825	Pazoki_ALT	Adipose - Subcutaneous	eQTL	ENSG00000041357.15	2904	11.638272164	10.9379524036	0.132978734799	none
ENSG00000041357	PSMA4	15_78734825	ALT_UKB	Skeletal Muscle	eQTL	ENSG00000041357.15	2842	7.88216217054	101.454057335	0.101585232299	none
ENSG00000041357	PSMA4	15_78734825	Pazoki_ALT	Skeletal Muscle	sQTL	15.78546698.78550508.clu	2904	11.638272164	150	0.113841948152	none
ENSG00000041357	PSMA4	15_78734825	Pazoki_ALT	Skeletal Muscle	eQTL	ENSG00000041357.15	2904	11.638272164	101.454057335	0.108827257838	none
ENSG00000041357	PSMA4	15_78734825	ALT_UKB	Skeletal Muscle	sQTL	15.78546698.78550508.clu	2842	7.88216217054	150	0.106284843458	none
ENSG00000041357	PSMA4	15_78734825	ALT_UKB	Adipose - Subcutaneous	eQTL	ENSG00000041357.15	2842	7.88216217054	10.9379524036	0.12594221674	none
ENSG00000042429	MED17	11_94137172	cALT	Skeletal Muscle	eQTL	ENSG00000042429.11	2370	29.6466609047	22.2385296564	0.000263248984719	none
ENSG00000042429	MED17	11_94137172	Pazoki_ALT	Skeletal Muscle	eQTL	ENSG00000042429.11	2835	82.7447274949	22.2385296564	0.000258106844052	none
ENSG00000042445	RETSAT	2_85531176	Pazoki_GGT	Pancreas	eQTL	ENSG00000042445.13	2976	16.721246399	6.0953747506	0.0142698873819	none
ENSG00000044090	CUL7	6_42962101	Pazoki_ALT	Skeletal Muscle	eQTL	ENSG00000044090.8	2170	13.1804560645	12.1283105314	0.00440596735858	none
ENSG00000044090	CUL7	6_42977250	ALT_UKB	Liver	eQTL	ENSG00000044090.8	2156	7.92545050583	8.37819054555	0.0109694591236	none
ENSG00000044090	CUL7	6_42977250	ALT_UKB	Skeletal Muscle	eQTL	ENSG00000044090.8	2159	7.92545050583	12.1283105314	0.00475781026857	none
ENSG00000044090	CUL7	6_42977250	ALT_UKB	Adipose - Visceral (Omentum)	eQTL	ENSG00000044090.8	2159	7.92545050583	27.2256069418	0.0045789127689	none
ENSG00000044090	CUL7	6_42977250	ALT_UKB	Pancreas	eQTL	ENSG00000044090.8	2159	7.92545050583	19.7300627905	0.00776302987329	none
ENSG00000044090	CUL7	6_42977250	ALT_UKB	Pancreas	sQTL	6.43047989.43048148.clu	2159	7.92545050583	8.44517178852	0.012868913388	none
ENSG00000044090	CUL7	6_42962101	Pazoki_ALT	Pancreas	eQTL	ENSG00000044090.8	2170	13.1804560645	19.7300627905	0.00781245998748	none
ENSG00000044090	CUL7	6_42977250	ALT_UKB	Adipose - Subcutaneous	eQTL	ENSG00000044090.8	2159	7.92545050583	27.1151265011	0.00756364439331	none
ENSG00000044115	CTNNA1	5_139217453	Pazoki_GGT	Skeletal Muscle	sQTL	5.138930935.138931644.clu	1230	7.82390874094	92.1618949484	0.0665320907004	none
ENSG00000044115	CTNNA1	5_139217453	Pazoki_GGT	Skeletal Muscle	sQTL	5.138930935.138932578.clu	1230	7.82390874094	84.6466139744	0.0671014137392	none
ENSG00000044524	EPHA3	3_89728859	Pazoki_ALT	Adipose - Subcutaneous	sQTL	3.89472522.89479397.clu	1547	7.55284196866	13.7057837064	0.380917771491	coloc
ENSG00000047188	YTHDC2	5_113204258	Pazoki_GGT	Adipose - Subcutaneous	sQTL	5.113556134.113561080.clu	3633	12.1307682803	12.4857153052	0.220109498258	none
ENSG00000047188	YTHDC2	5_113204258	Pazoki_GGT	Adipose - Visceral (Omentum)	eQTL	ENSG00000047188.15	3633	12.1307682803	29.4036090549	0.142659607766	none
ENSG00000047346	FAM214A	15_52705971	Pazoki_ALT	Adipose - Subcutaneous	sQTL	15.52658797.52678006.clu	2793	7.46852108296	43.1043066862	0.0565251340546	none
ENSG00000047346	FAM214A	15_52705971	Pazoki_ALT	Adipose - Visceral (Omentum)	sQTL	15.52658797.52678006.clu	2793	7.46852108296	42.1483360876	0.0569640065425	none
ENSG00000047579	DTNBP1	6_15502042	Pazoki_ALT	Adipose - Subcutaneous	sQTL	6.15615399.15637744.clu	2802	10	99.901216608	0.176767600637	none
ENSG00000047579	DTNBP1	6_15526186	Pazoki_ALP	Adipose - Visceral (Omentum)	eQTL	ENSG00000047579.19	2779	17.3979400087	10.5608235385	0.0399553666168	none
ENSG00000047579	DTNBP1	6_15526186	Pazoki_ALP	Adipose - Subcutaneous	eQTL	ENSG00000047579.19	2779	17.3979400087	16.8020584117	0.0273398650931	none
ENSG00000047579	DTNBP1	6_15502042	Pazoki_ALT	Skeletal Muscle	eQTL	ENSG00000047579.19	2802	10	13.068978945	0.125346296637	none
ENSG00000047579	DTNBP1	6_15503344	Pazoki_GGT	Skeletal Muscle	eQTL	ENSG00000047579.19	2801	7.58502665203	13.068978945	0.0313649191144	none
ENSG00000047579	DTNBP1	6_15502042	Pazoki_ALT	Adipose - Subcutaneous	sQTL	6.15523219.15524526.clu	2802	10	8.3694150419	0.0127260201277	none
ENSG00000047579	DTNBP1	6_15526186	Pazoki_ALP	Adipose - Subcutaneous	sQTL	6.15615399.15637744.clu	2779	17.3979400087	99.901216608	0.429680252449	coloc
ENSG00000047579	DTNBP1	6_15502042	Pazoki_ALT	Adipose - Visceral (Omentum)	eQTL	ENSG00000047579.19	2802	10	10.5608235385	0.0390520599471	none
ENSG00000047579	DTNBP1	6_15526186	Pazoki_ALP	Adipose - Subcutaneous	sQTL	6.15627475.15637744.clu	2779	17.3979400087	6.01794583317	0.274870759317	none
ENSG00000047579	DTNBP1	6_15526186	Pazoki_ALP	Skeletal Muscle	eQTL	ENSG00000047579.19	2779	17.3979400087	13.068978945	0.0501500849857	none
ENSG00000047579	DTNBP1	6_15526186	Pazoki_ALP	Adipose - Subcutaneous	sQTL	6.15523219.15524526.clu	2779	17.3979400087	8.3694150419	0.0515619544203	none
ENSG00000047579	DTNBP1	6_15503344	Pazoki_GGT	Adipose - Subcutaneous	sQTL	6.15615399.15637744.clu	2801	7.58502665203	99.901216608	0.0105889171899	none
ENSG00000047579	DTNBP1	6_15503344	Pazoki_GGT	Adipose - Subcutaneous	sQTL	6.15523219.15524526.clu	2801	7.58502665203	8.3694150419	0.0270196288286	none
ENSG00000047579	DTNBP1	6_15503344	Pazoki_GGT	Adipose - Visceral (Omentum)	eQTL	ENSG00000047579.19	2801	7.58502665203	10.5608235385	0.0186473303638	none
ENSG00000047621	C12orf4	12_4497002	Pazoki_ALP	Skeletal Muscle	eQTL	ENSG00000047621.11	2806	35.4436974992	8.11431117294	0.0624563280314	none
ENSG00000047662	FAM184B	4_17779093	Pazoki_ALP	Skeletal Muscle	eQTL	ENSG00000047662.4	2817	7.85387196432	7.06394150398	0.101866876928	none
ENSG00000047849	MAP4	3_47906985	Pazoki_ALP	Skeletal Muscle	eQTL	ENSG00000047849.21	1152	15.4559319556	8.844026214	0.0188229289923	none
ENSG00000047849	MAP4	3_47906985	Pazoki_ALP	Adipose - Visceral (Omentum)	sQTL	3.47877523.47914817.clu	1152	15.4559319556	7.57940542898	0.051169259637	none
ENSG00000047849	MAP4	3_47906985	Pazoki_ALP	Adipose - Visceral (Omentum)	sQTL	3.47928350.47998638.clu	1152	15.4559319556	5.1386692472	0.0572450651197	none
ENSG00000047849	MAP4	3_47906985	Pazoki_ALP	Adipose - Visceral (Omentum)	sQTL	3.47877523.47909038.clu	1152	15.4559319556	7.46553321717	0.0515765392891	none
ENSG00000048405	ZNF800	7_127375029	Pazoki_ALP	Adipose - Visceral (Omentum)	eQTL	ENSG00000048405.9	2381	51.8860566477	6.61992964972	0.0187135444323	none
ENSG00000048405	ZNF800	7_127375029	Pazoki_ALP	Skeletal Muscle	sQTL	7.127375034.127377186.clu	2381	51.8860566477	10.8983743449	0.971169819377	coloc
ENSG00000048405	ZNF800	7_127375029	Pazoki_ALP	Skeletal Muscle	eQTL	ENSG00000048405.9	2381	51.8860566477	7.82382229824	0.00935661661074	none
ENSG00000048405	ZNF800	7_127375029	Pazoki_ALP	Adipose - Subcutaneous	eQTL	ENSG00000048405.9	2381	51.8860566477	10.23598998	0.0216170816853	none
ENSG00000048405	ZNF800	7_127375029	Pazoki_ALP	Adipose - Subcutaneous	sQTL	7.127375034.127377186.clu	2381	51.8860566477	12.3550492907	0.952502963399	coloc
ENSG00000048828	FAM120A	9_93130444	ALT_UKB	Adipose - Subcutaneous	sQTL	9.93558718.93561109.clu	3117	8.20288764154	5.30369668864	0.0206826145827	none
ENSG00000048828	FAM120A	9_93130444	Pazoki_ALT	Adipose - Subcutaneous	sQTL	9.93558718.93561109.clu	3136	17.0315170514	5.30369668864	0.0160943964189	none
ENSG00000049283	EPN3	17_50547162	Pazoki_GGT	Adipose - Visceral (Omentum)	eQTL	ENSG00000049283.17	2495	8.7447274949	12.0123112069	0.114167901122	none
ENSG00000049283	EPN3	17_50547162	Pazoki_GGT	Skeletal Muscle	eQTL	ENSG00000049283.17	2495	8.7447274949	9.04181622625	0.0843480268221	none
ENSG00000049283	EPN3	17_50547162	Pazoki_GGT	Pancreas	sQTL	17.50532985.50536421.clu	2495	8.7447274949	5.70815153595	0.0643694916387	none
ENSG00000049283	EPN3	17_50547162	Pazoki_GGT	Adipose - Subcutaneous	eQTL	ENSG00000049283.17	2495	8.7447274949	13.550604928	0.270341089147	none
ENSG00000049283	EPN3	17_50547162	Pazoki_GGT	Pancreas	eQTL	ENSG00000049283.17	2495	8.7447274949	22.2423957074	0.0936145680769	none
ENSG00000049283	EPN3	17_50547162	Pazoki_GGT	Pancreas	sQTL	17.50534652.50536421.clu	2495	8.7447274949	5.3155486574	0.0712040463977	none
ENSG00000049323	LTBP1	2_32902013	MRI_ML	Liver	eQTL	ENSG00000049323.15	3386	5.33724216832	7.12868402978	0.0278578894826	none
ENSG00000049860	HEXB	5_73693574	ALT_UKB	Pancreas	sQTL	5.74685559.74689328.clu	1827	7.35480377981	5.54205350026	0.0279438206724	none
ENSG00000050165	DKK3	11_12050666	Pazoki_GGT	Skeletal Muscle	eQTL	ENSG00000050165.17	3550	69.2924298239	11.685129759	0.0442378223113	none
ENSG00000050165	DKK3	11_12050666	Pazoki_GGT	Adipose - Subcutaneous	eQTL	ENSG00000050165.17	3550	69.2924298239	13.8884866009	0.0741988960495	none
ENSG00000050438	SLC4A8	12_51394035	Pazoki_GGT	Pancreas	eQTL	ENSG00000050438.16	2336	14.5228787453	6.362646954	0.0412825629895	none
ENSG00000050438	SLC4A8	12_51401839	Pazoki_ALP	Pancreas	eQTL	ENSG00000050438.16	2344	8.48148606012	6.362646954	0.0603684030043	none
ENSG00000051108	HERPUD1	16_56955918	NAFLD-S	Adipose - Subcutaneous	eQTL	ENSG00000051108.14	3245	7.92693449806	10.1180955838	0.0426719566232	none
ENSG00000051825	MPHOSPH9	12_123316703	Pazoki_ALT	Skeletal Muscle	sQTL	12.123223127.123227463.clu	2426	17.6020599913	8.13665007645	0.734319976462	coloc
ENSG00000051825	MPHOSPH9	12_123316703	Pazoki_ALT	Adipose - Visceral (Omentum)	eQTL	ENSG00000051825.14	2426	17.6020599913	7.23897727945	0.65356589145	coloc
ENSG00000051825	MPHOSPH9	12_123241147	NAFLD-S	Skeletal Muscle	sQTL	12.123223127.123227463.clu	2379	7.40400033258	8.13665007645	0.595953506081	coloc
ENSG00000051825	MPHOSPH9	12_123241147	ALT_UKB	Adipose - Visceral (Omentum)	eQTL	ENSG00000051825.14	2379	11.5666446632	7.23897727945	0.758210648103	coloc
ENSG00000051825	MPHOSPH9	12_123241147	ALT_UKB	Skeletal Muscle	sQTL	12.123223127.123227463.clu	2379	11.5666446632	8.13665007645	0.613568827036	coloc
ENSG00000051825	MPHOSPH9	12_123241147	NAFLD-S	Adipose - Visceral (Omentum)	eQTL	ENSG00000051825.14	2379	7.40400033258	7.23897727945	0.810368834791	coloc
ENSG00000051825	MPHOSPH9	12_123241147	NAFLD-S	Skeletal Muscle	eQTL	ENSG00000051825.14	2379	7.40400033258	8.27469848237	0.845582644926	coloc
ENSG00000051825	MPHOSPH9	12_123311691	Pazoki_GGT	Skeletal Muscle	eQTL	ENSG00000051825.14	2441	9.79588001734	8.27469848237	0.0213134745486	none
ENSG00000051825	MPHOSPH9	12_123241147	ALT_UKB	Skeletal Muscle	eQTL	ENSG00000051825.14	2379	11.5666446632	8.27469848237	0.798557714629	coloc
ENSG00000051825	MPHOSPH9	12_123316703	Pazoki_ALT	Skeletal Muscle	eQTL	ENSG00000051825.14	2426	17.6020599913	8.27469848237	0.706912400135	coloc
ENSG00000051825	MPHOSPH9	12_123311691	Pazoki_GGT	Adipose - Visceral (Omentum)	eQTL	ENSG00000051825.14	2441	9.79588001734	7.23897727945	0.0161766883341	none
ENSG00000051825	MPHOSPH9	12_123311691	Pazoki_GGT	Skeletal Muscle	sQTL	12.123223127.123227463.clu	2441	9.79588001734	8.13665007645	0.0906127084946	none
ENSG00000052749	RRP12	10_97334679	Pazoki_GGT	Adipose - Subcutaneous	eQTL	ENSG00000052749.13	2441	9.72124639905	7.33107056578	0.107001934012	none
ENSG00000052749	RRP12	10_97334679	Pazoki_GGT	Skeletal Muscle	eQTL	ENSG00000052749.13	2441	9.72124639905	123.34396193	0.118549582434	none
ENSG00000052749	RRP12	10_97334679	Pazoki_GGT	Pancreas	eQTL	ENSG00000052749.13	2441	9.72124639905	24.1377396477	0.118585294466	none
ENSG00000052749	RRP12	10_97326875	Pazoki_ALT	Skeletal Muscle	eQTL	ENSG00000052749.13	2434	11.5086383062	123.34396193	0.162087191079	none
ENSG00000053254	FOXN3	14_89420596	Pazoki_GGT	Skeletal Muscle	eQTL	ENSG00000053254.15	2841	7.76955107862	7.78440187996	0.0709511746762	none
ENSG00000053372	MRTO4	1_18467026	Pazoki_GGT	Adipose - Subcutaneous	sQTL	1.19257145.19257833.clu	2589	11	7.37752971783	0.00960864803947	none
ENSG00000053747	LAMA3	18_23579666	ALT_UKB	Pancreas	eQTL	ENSG00000053747.15	1968	8.10840791051	89.0291554845	0.0188060135404	none
ENSG00000053900	ANAPC4	4_25407216	Pazoki_ALP	Adipose - Visceral (Omentum)	eQTL	ENSG00000053900.10	3270	7.72124639905	37.9331926619	0.271156228586	none
ENSG00000053900	ANAPC4	4_25407216	Pazoki_ALP	Liver	eQTL	ENSG00000053900.10	3269	7.72124639905	36.7653028461	0.27050251788	none
ENSG00000053900	ANAPC4	4_25407216	Pazoki_ALP	Adipose - Subcutaneous	eQTL	ENSG00000053900.10	3270	7.72124639905	150	0.271196715017	none
ENSG00000053900	ANAPC4	4_25407216	Pazoki_ALP	Adipose - Subcutaneous	sQTL	4.25409791.25414324.clu	3270	7.72124639905	8.00857322396	0.258802332331	none
ENSG00000053900	ANAPC4	4_25407216	Pazoki_ALP	Skeletal Muscle	sQTL	4.25392421.25394310.clu	3270	7.72124639905	7.73437338143	0.256807713128	none
ENSG00000053900	ANAPC4	4_25407216	Pazoki_ALP	Adipose - Visceral (Omentum)	sQTL	4.25392421.25393805.clu	3270	7.72124639905	6.73355216822	0.248201200026	none
ENSG00000053900	ANAPC4	4_25407216	Pazoki_ALP	Adipose - Subcutaneous	sQTL	4.25392421.25393805.clu	3270	7.72124639905	15.7242232543	0.271225426776	none
ENSG00000053900	ANAPC4	4_25407216	Pazoki_ALP	Skeletal Muscle	sQTL	4.25383393.25388500.clu	3270	7.72124639905	7.67241588658	0.261659459585	none
ENSG00000053900	ANAPC4	4_25407216	Pazoki_ALP	Skeletal Muscle	eQTL	ENSG00000053900.10	3270	7.72124639905	91.9552886345	0.271081224135	none
ENSG00000053900	ANAPC4	4_25407216	Pazoki_ALP	Skeletal Muscle	sQTL	4.25383393.25383579.clu	3270	7.72124639905	11.6224858196	0.268559462428	none
ENSG00000053900	ANAPC4	4_25407216	Pazoki_ALP	Adipose - Subcutaneous	sQTL	4.25383393.25388500.clu	3270	7.72124639905	8.82796946085	0.25665516901	none
ENSG00000053900	ANAPC4	4_25407216	Pazoki_ALP	Pancreas	eQTL	ENSG00000053900.10	3270	7.72124639905	68.305355911	0.271464344438	none
ENSG00000053900	ANAPC4	4_25407216	Pazoki_ALP	Pancreas	sQTL	4.25392421.25393805.clu	3270	7.72124639905	6.96285561713	0.252442616429	none
ENSG00000053900	ANAPC4	4_25407216	Pazoki_ALP	Adipose - Subcutaneous	sQTL	4.25383393.25383579.clu	3270	7.72124639905	10.5440353048	0.26481046306	none
ENSG00000053900	ANAPC4	4_25407216	Pazoki_ALP	Adipose - Subcutaneous	sQTL	4.25393891.25394310.clu	3270	7.72124639905	5.45303686884	0.199411985137	none
ENSG00000054219	LY75	2_160230900	NAFLD-S	Pancreas	eQTL	ENSG00000054219.10	2778	9.5587118625	87.3126039244	0.0347036637544	none
ENSG00000054219	LY75	2_160420478	Pazoki_GGT	Skeletal Muscle	eQTL	ENSG00000054219.10	2860	7.76955107862	38.6578572383	0.0919840898752	none
ENSG00000054219	LY75	2_160230900	NAFLD-S	Skeletal Muscle	eQTL	ENSG00000054219.10	2778	9.5587118625	41.8960467793	0.0321003474909	none
ENSG00000054219	LY75	2_160230900	NAFLD-S	Adipose - Visceral (Omentum)	eQTL	ENSG00000054219.10	2778	9.5587118625	145.845313372	0.0342376536321	none
ENSG00000054219	LY75	2_160420478	Pazoki_GGT	Adipose - Subcutaneous	eQTL	ENSG00000054219.10	2860	7.76955107862	93.7343650835	0.0906649550012	none
ENSG00000054219	LY75	2_160230900	NAFLD-S	Adipose - Subcutaneous	eQTL	ENSG00000054219.10	2778	9.5587118625	100.61529605	0.0346735951226	none
ENSG00000054219	LY75	2_160420478	Pazoki_GGT	Adipose - Visceral (Omentum)	eQTL	ENSG00000054219.10	2860	7.76955107862	140.018609738	0.0897275126451	none
ENSG00000055044	NOP58	2_202288044	Pazoki_ALP	Adipose - Subcutaneous	sQTL	2.202284481.202290323.clu	1846	21.7695510786	11.1913927014	0.0148572851056	none
ENSG00000055044	NOP58	2_202291699	Pazoki_GGT	Adipose - Subcutaneous	sQTL	2.202284481.202290323.clu	1839	8.08618614762	11.1913927014	0.153622555264	none
ENSG00000055147	FAM114A2	5_153788035	NAFLD-S	Adipose - Subcutaneous	sQTL	5.154002969.154026399.clu	3186	7.85315906596	5.87884909265	0.087560479902	none
ENSG00000055163	CYFIP2	5_157282332	Pazoki_GGT	Skeletal Muscle	eQTL	ENSG00000055163.19	3022	31.2757241304	5.55044542214	0.0498680148711	none
ENSG00000055163	CYFIP2	5_157276562	Pazoki_ALT	Skeletal Muscle	eQTL	ENSG00000055163.19	3017	14.193820026	5.55044542214	0.0495761124902	none
ENSG00000055163	CYFIP2	5_157276562	Pazoki_ALT	Liver	eQTL	ENSG00000055163.19	3017	14.193820026	12.063519935	0.951771868954	coloc
ENSG00000055163	CYFIP2	5_157282332	Pazoki_GGT	Skeletal Muscle	sQTL	5.157341157.157359005.clu	3022	31.2757241304	5.45519209885	0.0744136618416	none
ENSG00000055163	CYFIP2	5_157282332	Pazoki_GGT	Liver	eQTL	ENSG00000055163.19	3022	31.2757241304	12.063519935	0.963361042065	coloc
ENSG00000055163	CYFIP2	5_157326276	ALT_UKB	Skeletal Muscle	eQTL	ENSG00000055163.19	3081	9.35340906753	5.55044542214	0.0493326978332	none
ENSG00000055163	CYFIP2	5_157326276	ALT_UKB	Skeletal Muscle	sQTL	5.157341157.157359005.clu	3081	9.35340906753	5.45519209885	0.0768584012714	none
ENSG00000055163	CYFIP2	5_157326276	ALT_UKB	Liver	eQTL	ENSG00000055163.19	3081	9.35340906753	12.063519935	0.937093116563	coloc
ENSG00000055483	USP36	17_78672236	Pazoki_GGT	Pancreas	sQTL	17.78797902.78798400.clu	3905	10.5528419687	14.7968937949	0.23093967411	none
ENSG00000055483	USP36	17_78672236	Pazoki_GGT	Pancreas	sQTL	17.78787658.78798400.clu	3905	10.5528419687	33.8673206322	0.233048509474	none
ENSG00000055483	USP36	17_78672236	Pazoki_GGT	Pancreas	sQTL	17.78787658.78796317.clu	3905	10.5528419687	27.5677316312	0.212765095623	none
ENSG00000055483	USP36	17_78672236	Pazoki_GGT	Adipose - Visceral (Omentum)	sQTL	17.78787658.78796317.clu	3905	10.5528419687	62.4540942063	0.191596498749	none
ENSG00000055483	USP36	17_78672236	Pazoki_GGT	Adipose - Visceral (Omentum)	sQTL	17.78797879.78798400.clu	3905	10.5528419687	49.6722052391	0.193263327246	none
ENSG00000055483	USP36	17_78672236	Pazoki_GGT	Adipose - Subcutaneous	sQTL	17.78787658.78798400.clu	3905	10.5528419687	150	0.221310993581	none
ENSG00000055483	USP36	17_78672236	Pazoki_GGT	Skeletal Muscle	sQTL	17.78797879.78798400.clu	3905	10.5528419687	10.3063915645	0.216218677945	none
ENSG00000055483	USP36	17_78672236	Pazoki_GGT	Pancreas	sQTL	17.78803978.78806156.clu	3905	10.5528419687	11.2663146229	0.203306216699	none
ENSG00000055483	USP36	17_78672236	Pazoki_GGT	Adipose - Subcutaneous	eQTL	ENSG00000055483.19	3905	10.5528419687	7.51302067034	0.205957488177	none
ENSG00000055483	USP36	17_78672236	Pazoki_GGT	Liver	sQTL	17.78797879.78798400.clu	3905	10.5528419687	6.87300011947	0.16769470101	none
ENSG00000055483	USP36	17_78672236	Pazoki_GGT	Skeletal Muscle	sQTL	17.78787658.78798400.clu	3905	10.5528419687	46.6020301183	0.235713037166	none
ENSG00000055483	USP36	17_78672236	Pazoki_GGT	Skeletal Muscle	sQTL	17.78787658.78796317.clu	3905	10.5528419687	27.3165620452	0.194010787293	none
ENSG00000055483	USP36	17_78672236	Pazoki_GGT	Pancreas	eQTL	ENSG00000055483.19	3905	10.5528419687	27.680420765	0.217287609623	none
ENSG00000055483	USP36	17_78672236	Pazoki_GGT	Adipose - Subcutaneous	sQTL	17.78787658.78796317.clu	3905	10.5528419687	66.5961463522	0.199453563119	none
ENSG00000055483	USP36	17_78672236	Pazoki_GGT	Adipose - Visceral (Omentum)	sQTL	17.78787658.78798400.clu	3905	10.5528419687	74.5151881536	0.220269589391	none
ENSG00000055483	USP36	17_78672236	Pazoki_GGT	Adipose - Visceral (Omentum)	sQTL	17.78797902.78798400.clu	3905	10.5528419687	44.4515699282	0.221075641497	none
ENSG00000055483	USP36	17_78672236	Pazoki_GGT	Skeletal Muscle	sQTL	17.78836372.78838587.clu	3905	10.5528419687	10.4672092285	0.194542915118	none
ENSG00000055483	USP36	17_78672236	Pazoki_GGT	Skeletal Muscle	sQTL	17.78797902.78798400.clu	3905	10.5528419687	9.52027263533	0.215046467912	none
ENSG00000055483	USP36	17_78672236	Pazoki_GGT	Adipose - Subcutaneous	sQTL	17.78797879.78798400.clu	3905	10.5528419687	93.0697980692	0.236981774094	none
ENSG00000055483	USP36	17_78672236	Pazoki_GGT	Liver	sQTL	17.78787658.78796317.clu	3905	10.5528419687	21.5182424485	0.223770964476	none
ENSG00000055483	USP36	17_78672236	Pazoki_GGT	Pancreas	sQTL	17.78797879.78798400.clu	3905	10.5528419687	8.57250608706	0.196345818307	none
ENSG00000055483	USP36	17_78672236	Pazoki_GGT	Skeletal Muscle	sQTL	17.78836976.78838587.clu	3905	10.5528419687	7.29920558021	0.168587879703	none
ENSG00000055483	USP36	17_78672236	Pazoki_GGT	Adipose - Subcutaneous	sQTL	17.78797902.78798400.clu	3905	10.5528419687	19.7464180767	0.215626058305	none
ENSG00000055950	MRPL43	10_100910439	Pazoki_ALP	Skeletal Muscle	sQTL	10.100969904.100983755.clu	2346	20.1366771399	42.2670967495	0.000933849811759	none
ENSG00000055950	MRPL43	10_100910439	Pazoki_ALP	Skeletal Muscle	sQTL	10.100983817.100983948.clu	2346	20.1366771399	96.5848078109	0.000996970138901	none
ENSG00000055950	MRPL43	10_100910439	Pazoki_ALP	Pancreas	sQTL	10.100983817.100984034.clu	2346	20.1366771399	52.4515293498	0.000985534016393	none
ENSG00000055950	MRPL43	10_100910439	Pazoki_ALP	Adipose - Subcutaneous	sQTL	10.100983817.100984034.clu	2346	20.1366771399	123.77485926	0.000992824551488	none
ENSG00000055950	MRPL43	10_100926316	Pazoki_ALT	Liver	sQTL	10.100987196.100987313.clu	2355	8.44369749923	15.211189918	0.268797465114	none
ENSG00000055950	MRPL43	10_100926316	Pazoki_ALT	Adipose - Visceral (Omentum)	sQTL	10.100969904.100983755.clu	2355	8.44369749923	29.419713105	0.265981928434	none
ENSG00000055950	MRPL43	10_100910439	Pazoki_GGT	Adipose - Visceral (Omentum)	sQTL	10.100986975.100987090.clu	2346	15	77.6970220304	0.923213431098	coloc
ENSG00000055950	MRPL43	10_100910439	Pazoki_ALP	Adipose - Subcutaneous	sQTL	10.100986572.100986687.clu	2346	20.1366771399	87.5929334574	0.000991887536422	none
ENSG00000055950	MRPL43	10_100910439	Pazoki_ALP	Pancreas	sQTL	10.100983817.100983948.clu	2346	20.1366771399	101.889410459	0.00100866763867	none
ENSG00000055950	MRPL43	10_100926316	Pazoki_ALT	Pancreas	sQTL	10.100983817.100983948.clu	2355	8.44369749923	101.889410459	0.268456391024	none
ENSG00000055950	MRPL43	10_100910439	Pazoki_ALP	Liver	sQTL	10.100986572.100986687.clu	2346	20.1366771399	58.6839534542	0.000976214165887	none
ENSG00000055950	MRPL43	10_100926316	Pazoki_ALT	Adipose - Subcutaneous	sQTL	10.100984074.100986749.clu	2355	8.44369749923	150	0.268991024383	none
ENSG00000055950	MRPL43	10_100926316	Pazoki_ALT	Skeletal Muscle	sQTL	10.100983817.100986687.clu	2355	8.44369749923	58.7702625862	0.267705828695	none
ENSG00000055950	MRPL43	10_100926316	Pazoki_ALT	Adipose - Subcutaneous	sQTL	10.100986572.100986687.clu	2355	8.44369749923	87.5929334574	0.268864613561	none
ENSG00000055950	MRPL43	10_100926316	Pazoki_ALT	Skeletal Muscle	sQTL	10.100986975.100987313.clu	2355	8.44369749923	7.7713523933	0.261493944161	none
ENSG00000055950	MRPL43	10_100910439	Pazoki_ALP	Adipose - Visceral (Omentum)	sQTL	10.100983817.100987090.clu	2346	20.1366771399	33.9391030894	0.000980871144928	none
ENSG00000055950	MRPL43	10_100910439	Pazoki_ALP	Liver	sQTL	10.100983817.100983948.clu	2346	20.1366771399	30.8511892346	0.000936275493772	none
ENSG00000055950	MRPL43	10_100910439	Pazoki_ALP	Skeletal Muscle	sQTL	10.100986572.100986687.clu	2346	20.1366771399	117.237398559	0.000992292858854	none
ENSG00000055950	MRPL43	10_100910439	Pazoki_ALP	Adipose - Visceral (Omentum)	sQTL	10.100969904.100983755.clu	2346	20.1366771399	29.419713105	0.00101915737582	none
ENSG00000055950	MRPL43	10_100910439	Pazoki_ALP	Adipose - Subcutaneous	sQTL	10.100983817.100986687.clu	2346	20.1366771399	68.8214130682	0.00104697269708	none
ENSG00000055950	MRPL43	10_100910439	Pazoki_GGT	Liver	sQTL	10.100986975.100987090.clu	2346	15	19.0893995927	0.919328151267	coloc
ENSG00000055950	MRPL43	10_100910439	Pazoki_ALP	Adipose - Subcutaneous	sQTL	10.100987196.100987313.clu	2346	20.1366771399	111.922773571	0.00107930300713	none
ENSG00000055950	MRPL43	10_100910439	Pazoki_GGT	Liver	sQTL	10.100984074.100986749.clu	2346	15	141.492874985	0.924052758449	coloc
ENSG00000055950	MRPL43	10_100910439	Pazoki_GGT	Pancreas	sQTL	10.100983817.100984034.clu	2346	15	52.4515293498	0.922418760398	coloc
ENSG00000055950	MRPL43	10_100910439	Pazoki_GGT	Liver	sQTL	10.100987196.100987313.clu	2346	15	15.211189918	0.919298274884	coloc
ENSG00000055950	MRPL43	10_100910439	Pazoki_GGT	Adipose - Visceral (Omentum)	sQTL	10.100983817.100984034.clu	2346	15	114.83220937	0.923979459057	coloc
ENSG00000055950	MRPL43	10_100910439	Pazoki_GGT	Adipose - Visceral (Omentum)	sQTL	10.100981543.100983755.clu	2346	15	13.7839305803	0.915209307947	coloc
ENSG00000055950	MRPL43	10_100910439	Pazoki_ALP	Skeletal Muscle	sQTL	10.100983817.100987090.clu	2346	20.1366771399	65.789701468	0.000991479997162	none
ENSG00000055950	MRPL43	10_100910439	Pazoki_GGT	Adipose - Subcutaneous	sQTL	10.100983817.100986687.clu	2346	15	68.8214130682	0.917718018108	coloc
ENSG00000055950	MRPL43	10_100926316	Pazoki_ALT	Adipose - Visceral (Omentum)	sQTL	10.100987196.100987313.clu	2355	8.44369749923	62.9197595978	0.268639451605	none
ENSG00000055950	MRPL43	10_100910439	Pazoki_ALP	Skeletal Muscle	sQTL	10.100983817.100986687.clu	2346	20.1366771399	58.7702625862	0.000989549661251	none
ENSG00000055950	MRPL43	10_100910439	Pazoki_ALP	Adipose - Visceral (Omentum)	sQTL	10.100983817.100987313.clu	2346	20.1366771399	23.7180067792	0.000992114989493	none
ENSG00000055950	MRPL43	10_100910439	Pazoki_ALP	Adipose - Subcutaneous	sQTL	10.100983817.100983948.clu	2346	20.1366771399	96.9352542831	0.0010673235842	none
ENSG00000055950	MRPL43	10_100926316	Pazoki_ALT	Skeletal Muscle	sQTL	10.100987196.100987313.clu	2355	8.44369749923	76.5733909655	0.268770266301	none
ENSG00000055950	MRPL43	10_100926316	Pazoki_ALT	Skeletal Muscle	sQTL	10.100969904.100983755.clu	2355	8.44369749923	42.2670967495	0.26697255541	none
ENSG00000055950	MRPL43	10_100910439	Pazoki_ALP	Adipose - Visceral (Omentum)	sQTL	10.100983817.100986687.clu	2346	20.1366771399	52.7918329398	0.000992635184811	none
ENSG00000055950	MRPL43	10_100910439	Pazoki_ALP	Adipose - Subcutaneous	sQTL	10.100979372.100983755.clu	2346	20.1366771399	9.86242458244	0.00165521186589	none
ENSG00000055950	MRPL43	10_100910439	Pazoki_ALP	Skeletal Muscle	sQTL	10.100987196.100987313.clu	2346	20.1366771399	76.5733909655	0.000994350021315	none
ENSG00000055950	MRPL43	10_100926316	Pazoki_ALT	Skeletal Muscle	sQTL	10.100981543.100983755.clu	2355	8.44369749923	14.4418847176	0.268366156268	none
ENSG00000055950	MRPL43	10_100910439	Pazoki_GGT	Skeletal Muscle	sQTL	10.100983817.100983948.clu	2346	15	96.5848078109	0.922059670336	coloc
ENSG00000055950	MRPL43	10_100926316	Pazoki_ALT	Adipose - Visceral (Omentum)	sQTL	10.100981543.100983755.clu	2355	8.44369749923	13.7839305803	0.266144133936	none
ENSG00000055950	MRPL43	10_100910439	Pazoki_ALP	Liver	sQTL	10.100983817.100984034.clu	2346	20.1366771399	50.4076978079	0.000980423182816	none
ENSG00000055950	MRPL43	10_100910439	Pazoki_GGT	Pancreas	sQTL	10.100987196.100987313.clu	2346	15	49.3102415516	0.920572972532	coloc
ENSG00000055950	MRPL43	10_100910439	Pazoki_GGT	Adipose - Subcutaneous	sQTL	10.100981543.100983755.clu	2346	15	16.9400975675	0.918854327542	coloc
ENSG00000055950	MRPL43	10_100910439	Pazoki_GGT	Skeletal Muscle	sQTL	10.100986975.100987090.clu	2346	15	150	0.923723234348	coloc
ENSG00000055950	MRPL43	10_100910439	Pazoki_ALP	Adipose - Visceral (Omentum)	sQTL	10.100983817.100983948.clu	2346	20.1366771399	72.3552621868	0.000935386600665	none
ENSG00000055950	MRPL43	10_100910439	Pazoki_ALP	Skeletal Muscle	sQTL	10.100986975.100987313.clu	2346	20.1366771399	7.7713523933	0.00109482542434	none
ENSG00000055950	MRPL43	10_100926316	Pazoki_ALT	Liver	sQTL	10.100983817.100983948.clu	2355	8.44369749923	30.8511892346	0.268261217913	none
ENSG00000055950	MRPL43	10_100926316	Pazoki_ALT	Skeletal Muscle	sQTL	10.100983817.100986749.clu	2355	8.44369749923	150	0.26896412797	none
ENSG00000055950	MRPL43	10_100926316	Pazoki_ALT	Adipose - Subcutaneous	sQTL	10.100983817.100983948.clu	2355	8.44369749923	96.9352542831	0.26488122618	none
ENSG00000055950	MRPL43	10_100910439	Pazoki_ALP	Adipose - Subcutaneous	sQTL	10.100984074.100986749.clu	2346	20.1366771399	150	0.000992460206473	none
ENSG00000055950	MRPL43	10_100926316	Pazoki_ALT	Skeletal Muscle	sQTL	10.100983817.100983948.clu	2355	8.44369749923	96.5848078109	0.268370508157	none
ENSG00000055950	MRPL43	10_100910439	Pazoki_ALP	Adipose - Subcutaneous	sQTL	10.100986975.100987090.clu	2346	20.1366771399	128.420824551	0.000992121787576	none
ENSG00000055950	MRPL43	10_100910439	Pazoki_ALP	Pancreas	sQTL	10.100984074.100986749.clu	2346	20.1366771399	150	0.000992360970376	none
ENSG00000055950	MRPL43	10_100910439	Pazoki_GGT	Skeletal Muscle	sQTL	10.100981543.100983755.clu	2346	15	14.4418847176	0.918629701878	coloc
ENSG00000055950	MRPL43	10_100926316	Pazoki_ALT	Adipose - Subcutaneous	eQTL	ENSG00000055950.16	2355	8.44369749923	19.0836534974	0.273218755412	none
ENSG00000055950	MRPL43	10_100910439	Pazoki_ALP	Adipose - Subcutaneous	sQTL	10.100969904.100983755.clu	2346	20.1366771399	32.7638551485	0.000971258701947	none
ENSG00000055950	MRPL43	10_100910439	Pazoki_GGT	Adipose - Visceral (Omentum)	sQTL	10.100983817.100983948.clu	2346	15	72.3552621868	0.927315800881	coloc
ENSG00000055950	MRPL43	10_100910439	Pazoki_GGT	Pancreas	sQTL	10.100984074.100986749.clu	2346	15	150	0.924071866243	coloc
ENSG00000055950	MRPL43	10_100926316	Pazoki_ALT	Pancreas	sQTL	10.100984074.100986749.clu	2355	8.44369749923	150	0.26896412797	none
ENSG00000055950	MRPL43	10_100926316	Pazoki_ALT	Adipose - Visceral (Omentum)	sQTL	10.100983817.100987313.clu	2355	8.44369749923	23.7180067792	0.268294745715	none
ENSG00000055950	MRPL43	10_100926316	Pazoki_ALT	Adipose - Subcutaneous	sQTL	10.100983817.100986749.clu	2355	8.44369749923	150	0.26896412797	none
ENSG00000055950	MRPL43	10_100926316	Pazoki_ALT	Pancreas	sQTL	10.100986572.100986687.clu	2355	8.44369749923	64.9380360441	0.268926992261	none
ENSG00000055950	MRPL43	10_100926316	Pazoki_ALT	Pancreas	sQTL	10.100983817.100984034.clu	2355	8.44369749923	52.4515293498	0.269812546373	none
ENSG00000055950	MRPL43	10_100910439	Pazoki_GGT	Liver	sQTL	10.100983817.100984034.clu	2346	15	50.4076978079	0.921754987332	coloc
ENSG00000055950	MRPL43	10_100910439	Pazoki_GGT	Pancreas	sQTL	10.100983817.100983948.clu	2346	15	101.889410459	0.922513272819	coloc
ENSG00000055950	MRPL43	10_100910439	Pazoki_ALP	Pancreas	sQTL	10.100983817.100987313.clu	2346	20.1366771399	6.6338574011	0.00194709255578	none
ENSG00000055950	MRPL43	10_100910439	Pazoki_ALP	Skeletal Muscle	sQTL	10.100979372.100983755.clu	2346	20.1366771399	8.96819860402	0.00109894687443	none
ENSG00000055950	MRPL43	10_100926316	Pazoki_ALT	Pancreas	sQTL	10.100987196.100987313.clu	2355	8.44369749923	49.3102415516	0.268682429506	none
ENSG00000055950	MRPL43	10_100910439	Pazoki_GGT	Adipose - Subcutaneous	eQTL	ENSG00000055950.16	2346	15	19.0836534974	0.922132926497	coloc
ENSG00000055950	MRPL43	10_100926316	Pazoki_ALT	Adipose - Visceral (Omentum)	sQTL	10.100984074.100986687.clu	2355	8.44369749923	33.938221778	0.268423568466	none
ENSG00000055950	MRPL43	10_100926316	Pazoki_ALT	Adipose - Visceral (Omentum)	sQTL	10.100983817.100986687.clu	2355	8.44369749923	52.7918329398	0.268708958823	none
ENSG00000055950	MRPL43	10_100910439	Pazoki_GGT	Skeletal Muscle	sQTL	10.100986572.100986687.clu	2346	15	117.237398559	0.923977485329	coloc
ENSG00000055950	MRPL43	10_100910439	Pazoki_GGT	Pancreas	sQTL	10.100986975.100987090.clu	2346	15	50.1629344136	0.923396373045	coloc
ENSG00000055950	MRPL43	10_100910439	Pazoki_ALP	Adipose - Visceral (Omentum)	sQTL	10.100983817.100984034.clu	2346	20.1366771399	114.83220937	0.000992261734279	none
ENSG00000055950	MRPL43	10_100910439	Pazoki_ALP	Liver	sQTL	10.100984074.100986749.clu	2346	20.1366771399	141.492874985	0.000992035939847	none
ENSG00000055950	MRPL43	10_100926316	Pazoki_ALT	Adipose - Subcutaneous	sQTL	10.100983817.100986687.clu	2355	8.44369749923	68.8214130682	0.266477825315	none
ENSG00000055950	MRPL43	10_100910439	Pazoki_GGT	Skeletal Muscle	sQTL	10.100983817.100986687.clu	2346	15	58.7702625862	0.920390541623	coloc
ENSG00000055950	MRPL43	10_100926316	Pazoki_ALT	Adipose - Visceral (Omentum)	sQTL	10.100986975.100987090.clu	2355	8.44369749923	77.6970220304	0.268743203421	none
ENSG00000055950	MRPL43	10_100910439	Pazoki_GGT	Adipose - Visceral (Omentum)	sQTL	10.100983817.100987313.clu	2346	15	23.7180067792	0.91920922716	coloc
ENSG00000055950	MRPL43	10_100926316	Pazoki_ALT	Pancreas	sQTL	10.100986975.100987090.clu	2355	8.44369749923	50.1629344136	0.270952242224	none
ENSG00000055950	MRPL43	10_100910439	Pazoki_GGT	Adipose - Subcutaneous	sQTL	10.100983817.100984034.clu	2346	15	123.77485926	0.92385453456	coloc
ENSG00000055950	MRPL43	10_100926316	Pazoki_ALT	Adipose - Subcutaneous	sQTL	10.100986975.100987090.clu	2355	8.44369749923	128.420824551	0.268904052711	none
ENSG00000055950	MRPL43	10_100910439	Pazoki_GGT	Adipose - Subcutaneous	sQTL	10.100983817.100983948.clu	2346	15	96.9352542831	0.914611747715	coloc
ENSG00000055950	MRPL43	10_100926316	Pazoki_ALT	Skeletal Muscle	sQTL	10.100986975.100987090.clu	2355	8.44369749923	150	0.269004579712	none
ENSG00000055950	MRPL43	10_100926316	Pazoki_ALT	Adipose - Visceral (Omentum)	sQTL	10.100984074.100986749.clu	2355	8.44369749923	150	0.26896412797	none
ENSG00000055950	MRPL43	10_100910439	Pazoki_GGT	Adipose - Subcutaneous	sQTL	10.100983817.100987313.clu	2346	15	49.8666138227	0.921826439676	coloc
ENSG00000055950	MRPL43	10_100910439	Pazoki_GGT	Adipose - Subcutaneous	sQTL	10.100986975.100987090.clu	2346	15	128.420824551	0.923867331288	coloc
ENSG00000055950	MRPL43	10_100910439	Pazoki_ALP	Adipose - Visceral (Omentum)	sQTL	10.100983817.100986749.clu	2346	20.1366771399	150	0.000992360970376	none
ENSG00000055950	MRPL43	10_100910439	Pazoki_ALP	Pancreas	sQTL	10.100983817.100986749.clu	2346	20.1366771399	150	0.000992162498182	none
ENSG00000055950	MRPL43	10_100910439	Pazoki_GGT	Adipose - Visceral (Omentum)	sQTL	10.100984074.100986687.clu	2346	15	33.938221778	0.921333141406	coloc
ENSG00000055950	MRPL43	10_100926316	Pazoki_ALT	Adipose - Visceral (Omentum)	sQTL	10.100983817.100983948.clu	2355	8.44369749923	72.3552621868	0.27286643847	none
ENSG00000055950	MRPL43	10_100910439	Pazoki_ALP	Liver	sQTL	10.100987196.100987313.clu	2346	20.1366771399	15.211189918	0.001071180738	none
ENSG00000055950	MRPL43	10_100926316	Pazoki_ALT	Skeletal Muscle	sQTL	10.100986572.100986687.clu	2355	8.44369749923	117.237398559	0.268936281954	none
ENSG00000055950	MRPL43	10_100910439	Pazoki_ALP	Adipose - Subcutaneous	sQTL	10.100984074.100986687.clu	2346	20.1366771399	44.4265284102	0.000981373582891	none
ENSG00000055950	MRPL43	10_100910439	Pazoki_GGT	Liver	sQTL	10.100983817.100983948.clu	2346	15	30.8511892346	0.919218976973	coloc
ENSG00000055950	MRPL43	10_100910439	Pazoki_GGT	Liver	sQTL	10.100986572.100986687.clu	2346	15	58.6839534542	0.91977415436	coloc
ENSG00000055950	MRPL43	10_100910439	Pazoki_GGT	Adipose - Subcutaneous	sQTL	10.100984074.100986749.clu	2346	15	150	0.92416427343	coloc
ENSG00000055950	MRPL43	10_100910439	Pazoki_ALP	Pancreas	sQTL	10.100984074.100986687.clu	2346	20.1366771399	12.8168375816	0.00163538344279	none
ENSG00000055950	MRPL43	10_100910439	Pazoki_GGT	Skeletal Muscle	sQTL	10.100984074.100986749.clu	2346	15	150	0.923971564147	coloc
ENSG00000055950	MRPL43	10_100910439	Pazoki_ALP	Adipose - Subcutaneous	sQTL	10.100983817.100986749.clu	2346	20.1366771399	150	0.000992360970376	none
ENSG00000055950	MRPL43	10_100910439	Pazoki_ALP	Liver	sQTL	10.100986975.100987090.clu	2346	20.1366771399	19.0893995927	0.000945383174995	none
ENSG00000055950	MRPL43	10_100926316	Pazoki_ALT	Adipose - Subcutaneous	sQTL	10.100987196.100987313.clu	2355	8.44369749923	111.922773571	0.264537846599	none
ENSG00000055950	MRPL43	10_100926316	Pazoki_ALT	Liver	sQTL	10.100986572.100986687.clu	2355	8.44369749923	58.6839534542	0.26749377877	none
ENSG00000055950	MRPL43	10_100910439	Pazoki_GGT	Skeletal Muscle	sQTL	10.100969904.100983755.clu	2346	15	42.2670967495	0.91778685807	coloc
ENSG00000055950	MRPL43	10_100926316	Pazoki_ALT	Adipose - Subcutaneous	sQTL	10.100983817.100984034.clu	2355	8.44369749923	123.77485926	0.268886630441	none
ENSG00000055950	MRPL43	10_100910439	Pazoki_ALP	Pancreas	sQTL	10.100986975.100987090.clu	2346	20.1366771399	50.1629344136	0.000933295782884	none
ENSG00000055950	MRPL43	10_100910439	Pazoki_GGT	Adipose - Subcutaneous	sQTL	10.100987196.100987313.clu	2346	15	111.922773571	0.913498194651	coloc
ENSG00000055950	MRPL43	10_100910439	Pazoki_GGT	Adipose - Visceral (Omentum)	sQTL	10.100969904.100983755.clu	2346	15	29.419713105	0.916369973114	coloc
ENSG00000055950	MRPL43	10_100910439	Pazoki_ALP	Skeletal Muscle	sQTL	10.100983817.100986749.clu	2346	20.1366771399	150	0.000992360970376	none
ENSG00000055950	MRPL43	10_100926316	Pazoki_ALT	Adipose - Subcutaneous	sQTL	10.100981543.100983755.clu	2355	8.44369749923	16.9400975675	0.270152792185	none
ENSG00000055950	MRPL43	10_100910439	Pazoki_ALP	Pancreas	sQTL	10.100987196.100987313.clu	2346	20.1366771399	49.3102415516	0.000998597265222	none
ENSG00000055950	MRPL43	10_100910439	Pazoki_ALP	Adipose - Subcutaneous	sQTL	10.100981543.100983755.clu	2346	20.1366771399	16.9400975675	0.00119423444675	none
ENSG00000055950	MRPL43	10_100926316	Pazoki_ALT	Skeletal Muscle	sQTL	10.100984074.100986749.clu	2355	8.44369749923	150	0.268933433145	none
ENSG00000055950	MRPL43	10_100926316	Pazoki_ALT	Adipose - Visceral (Omentum)	sQTL	10.100983817.100986749.clu	2355	8.44369749923	150	0.26896412797	none
ENSG00000055950	MRPL43	10_100910439	Pazoki_GGT	Adipose - Visceral (Omentum)	eQTL	ENSG00000055950.16	2346	15	5.30865976511	0.608249990837	coloc
ENSG00000055950	MRPL43	10_100910439	Pazoki_ALP	Adipose - Visceral (Omentum)	sQTL	10.100979372.100983755.clu	2346	20.1366771399	8.57259594327	0.00110504510685	none
ENSG00000055950	MRPL43	10_100910439	Pazoki_GGT	Skeletal Muscle	sQTL	10.100979372.100983755.clu	2346	15	8.96819860402	0.897141336806	coloc
ENSG00000055950	MRPL43	10_100910439	Pazoki_GGT	Adipose - Visceral (Omentum)	sQTL	10.100983817.100986687.clu	2346	15	52.7918329398	0.922747469718	coloc
ENSG00000055950	MRPL43	10_100910439	Pazoki_GGT	Skeletal Muscle	sQTL	10.100986975.100987313.clu	2346	15	7.7713523933	0.884989317302	coloc
ENSG00000055950	MRPL43	10_100910439	Pazoki_GGT	Adipose - Subcutaneous	sQTL	10.100979372.100983755.clu	2346	15	9.86242458244	0.879569801288	coloc
ENSG00000055950	MRPL43	10_100926316	Pazoki_ALT	Liver	sQTL	10.100986975.100987090.clu	2355	8.44369749923	19.0893995927	0.26855095946	none
ENSG00000055950	MRPL43	10_100910439	Pazoki_GGT	Liver	sQTL	10.100983817.100986749.clu	2346	15	150	0.924071866243	coloc
ENSG00000055950	MRPL43	10_100910439	Pazoki_GGT	Adipose - Visceral (Omentum)	sQTL	10.100984074.100986749.clu	2346	15	150	0.924071866243	coloc
ENSG00000055950	MRPL43	10_100910439	Pazoki_ALP	Adipose - Visceral (Omentum)	sQTL	10.100984074.100986687.clu	2346	20.1366771399	33.938221778	0.000968906462635	none
ENSG00000055950	MRPL43	10_100910439	Pazoki_GGT	Adipose - Subcutaneous	sQTL	10.100983817.100987090.clu	2346	15	56.5635599035	0.922655495401	coloc
ENSG00000055950	MRPL43	10_100926316	Pazoki_ALT	Pancreas	sQTL	10.100984074.100986687.clu	2355	8.44369749923	12.8168375816	0.27708862928	none
ENSG00000055950	MRPL43	10_100910439	Pazoki_GGT	Pancreas	sQTL	10.100983817.100986749.clu	2346	15	150	0.92388705187	coloc
ENSG00000055950	MRPL43	10_100926316	Pazoki_ALT	Pancreas	sQTL	10.100983817.100986749.clu	2355	8.44369749923	150	0.268910335145	none
ENSG00000055950	MRPL43	10_100910439	Pazoki_GGT	Adipose - Subcutaneous	sQTL	10.100984074.100986687.clu	2346	15	44.4265284102	0.923170727188	coloc
ENSG00000055950	MRPL43	10_100926316	Pazoki_ALT	Liver	sQTL	10.100983817.100984034.clu	2355	8.44369749923	50.4076978079	0.268228218524	none
ENSG00000055950	MRPL43	10_100910439	Pazoki_ALP	Adipose - Visceral (Omentum)	sQTL	10.100984074.100986749.clu	2346	20.1366771399	150	0.000992360970376	none
ENSG00000055950	MRPL43	10_100910439	Pazoki_GGT	Adipose - Subcutaneous	sQTL	10.100969904.100983755.clu	2346	15	32.7638551485	0.919573649153	coloc
ENSG00000055950	MRPL43	10_100926316	Pazoki_ALT	Adipose - Visceral (Omentum)	sQTL	10.100983817.100984034.clu	2355	8.44369749923	114.83220937	0.268937231557	none
ENSG00000055950	MRPL43	10_100910439	Pazoki_ALP	Adipose - Visceral (Omentum)	sQTL	10.100987196.100987313.clu	2346	20.1366771399	62.9197595978	0.000963250617047	none
ENSG00000055950	MRPL43	10_100926316	Pazoki_ALT	Adipose - Visceral (Omentum)	sQTL	10.100986572.100986687.clu	2355	8.44369749923	120.77303331	0.268951734766	none
ENSG00000055950	MRPL43	10_100910439	Pazoki_GGT	Adipose - Visceral (Omentum)	sQTL	10.100987196.100987313.clu	2346	15	62.9197595978	0.921625340972	coloc
ENSG00000055950	MRPL43	10_100910439	Pazoki_GGT	Adipose - Visceral (Omentum)	sQTL	10.100983817.100986749.clu	2346	15	150	0.924071866243	coloc
ENSG00000055950	MRPL43	10_100926316	Pazoki_ALT	Adipose - Visceral (Omentum)	sQTL	10.100979372.100983755.clu	2355	8.44369749923	8.57259594327	0.263009113745	none
ENSG00000055950	MRPL43	10_100926316	Pazoki_ALT	Adipose - Subcutaneous	sQTL	10.100983817.100987313.clu	2355	8.44369749923	49.8666138227	0.268290229907	none
ENSG00000055950	MRPL43	10_100910439	Pazoki_GGT	Skeletal Muscle	sQTL	10.100987196.100987313.clu	2346	15	76.5733909655	0.922517412342	coloc
ENSG00000055950	MRPL43	10_100910439	Pazoki_GGT	Skeletal Muscle	sQTL	10.100983817.100987313.clu	2346	15	90.4965707582	0.920530246191	coloc
ENSG00000055950	MRPL43	10_100910439	Pazoki_GGT	Pancreas	sQTL	10.100983817.100987313.clu	2346	15	6.6338574011	0.769740787149	coloc
ENSG00000055950	MRPL43	10_100910439	Pazoki_GGT	Adipose - Visceral (Omentum)	sQTL	10.100983817.100987090.clu	2346	15	33.9391030894	0.91934073088	coloc
ENSG00000055950	MRPL43	10_100910439	Pazoki_ALP	Skeletal Muscle	sQTL	10.100983817.100987313.clu	2346	20.1366771399	90.4965707582	0.00101791773179	none
ENSG00000055950	MRPL43	10_100910439	Pazoki_ALP	Adipose - Visceral (Omentum)	sQTL	10.100986975.100987090.clu	2346	20.1366771399	77.6970220304	0.000999240334742	none
ENSG00000055950	MRPL43	10_100910439	Pazoki_ALP	Adipose - Subcutaneous	sQTL	10.100983817.100987313.clu	2346	20.1366771399	49.8666138227	0.000985268745746	none
ENSG00000055950	MRPL43	10_100926316	Pazoki_ALT	Liver	sQTL	10.100983817.100986749.clu	2355	8.44369749923	150	0.26896412797	none
ENSG00000055950	MRPL43	10_100926316	Pazoki_ALT	Adipose - Subcutaneous	sQTL	10.100984074.100986687.clu	2355	8.44369749923	44.4265284102	0.269166046572	none
ENSG00000055950	MRPL43	10_100910439	Pazoki_ALP	Adipose - Visceral (Omentum)	sQTL	10.100981543.100983755.clu	2346	20.1366771399	13.7839305803	0.000981282466303	none
ENSG00000055950	MRPL43	10_100910439	Pazoki_ALP	Liver	sQTL	10.100983817.100986749.clu	2346	20.1366771399	150	0.000992360970376	none
ENSG00000055950	MRPL43	10_100910439	Pazoki_GGT	Skeletal Muscle	sQTL	10.100983817.100986749.clu	2346	15	150	0.924071866243	coloc
ENSG00000055950	MRPL43	10_100910439	Pazoki_GGT	Adipose - Visceral (Omentum)	sQTL	10.100979372.100983755.clu	2346	15	8.57259594327	0.885709967435	coloc
ENSG00000055950	MRPL43	10_100926316	Pazoki_ALT	Pancreas	sQTL	10.100983817.100987313.clu	2355	8.44369749923	6.6338574011	0.235112266502	none
ENSG00000055950	MRPL43	10_100910439	Pazoki_ALP	Skeletal Muscle	sQTL	10.100984074.100986749.clu	2346	20.1366771399	150	0.000992386232579	none
ENSG00000055950	MRPL43	10_100910439	Pazoki_ALP	Skeletal Muscle	sQTL	10.100981543.100983755.clu	2346	20.1366771399	14.4418847176	0.00102349831603	none
ENSG00000055950	MRPL43	10_100910439	Pazoki_GGT	Pancreas	sQTL	10.100984074.100986687.clu	2346	15	12.8168375816	0.887901031041	coloc
ENSG00000055950	MRPL43	10_100926316	Pazoki_ALT	Skeletal Muscle	sQTL	10.100983817.100987313.clu	2355	8.44369749923	90.4965707582	0.267414622217	none
ENSG00000055950	MRPL43	10_100910439	Pazoki_GGT	Adipose - Subcutaneous	sQTL	10.100983817.100986749.clu	2346	15	150	0.924071866243	coloc
ENSG00000055950	MRPL43	10_100926316	Pazoki_ALT	Adipose - Subcutaneous	sQTL	10.100969904.100983755.clu	2355	8.44369749923	32.7638551485	0.268032136801	none
ENSG00000055950	MRPL43	10_100910439	Pazoki_ALP	Adipose - Visceral (Omentum)	sQTL	10.100986572.100986687.clu	2346	20.1366771399	120.77303331	0.000992063940429	none
ENSG00000055950	MRPL43	10_100910439	Pazoki_GGT	Skeletal Muscle	sQTL	10.100983817.100987090.clu	2346	15	65.789701468	0.923002888293	coloc
ENSG00000055950	MRPL43	10_100910439	Pazoki_ALP	Pancreas	sQTL	10.100986572.100986687.clu	2346	20.1366771399	64.9380360441	0.000988410260218	none
ENSG00000055950	MRPL43	10_100910439	Pazoki_ALP	Adipose - Visceral (Omentum)	eQTL	ENSG00000055950.16	2346	20.1366771399	5.30865976511	0.0280486189613	none
ENSG00000055950	MRPL43	10_100926316	Pazoki_ALT	Liver	sQTL	10.100984074.100986749.clu	2355	8.44369749923	141.492874985	0.268960240798	none
ENSG00000055950	MRPL43	10_100926316	Pazoki_ALT	Skeletal Muscle	sQTL	10.100979372.100983755.clu	2355	8.44369749923	8.96819860402	0.262876173782	none
ENSG00000055950	MRPL43	10_100926316	Pazoki_ALT	Adipose - Subcutaneous	sQTL	10.100979372.100983755.clu	2355	8.44369749923	9.86242458244	0.270737998957	none
ENSG00000055950	MRPL43	10_100910439	Pazoki_ALP	Skeletal Muscle	sQTL	10.100986975.100987090.clu	2346	20.1366771399	150	0.000988623333489	none
ENSG00000055950	MRPL43	10_100910439	Pazoki_GGT	Adipose - Subcutaneous	sQTL	10.100986572.100986687.clu	2346	15	87.5929334574	0.923704755755	coloc
ENSG00000055950	MRPL43	10_100926316	Pazoki_ALT	Adipose - Visceral (Omentum)	sQTL	10.100983817.100987090.clu	2355	8.44369749923	33.9391030894	0.267527263019	none
ENSG00000055950	MRPL43	10_100910439	Pazoki_ALP	Adipose - Subcutaneous	sQTL	10.100983817.100987090.clu	2346	20.1366771399	56.5635599035	0.00099800585462	none
ENSG00000055950	MRPL43	10_100926316	Pazoki_ALT	Adipose - Subcutaneous	sQTL	10.100983817.100987090.clu	2355	8.44369749923	56.5635599035	0.268607182551	none
ENSG00000055950	MRPL43	10_100910439	Pazoki_ALP	Adipose - Subcutaneous	eQTL	ENSG00000055950.16	2346	20.1366771399	19.0836534974	0.00126523328467	none
ENSG00000055950	MRPL43	10_100926316	Pazoki_ALT	Skeletal Muscle	sQTL	10.100983817.100987090.clu	2355	8.44369749923	65.789701468	0.26862242417	none
ENSG00000055950	MRPL43	10_100910439	Pazoki_GGT	Pancreas	sQTL	10.100986572.100986687.clu	2346	15	64.9380360441	0.92350902699	coloc
ENSG00000055950	MRPL43	10_100910439	Pazoki_GGT	Adipose - Visceral (Omentum)	sQTL	10.100986572.100986687.clu	2346	15	120.77303331	0.923993938118	coloc
ENSG00000055955	ITIH4	3_52594040	Pazoki_GGT	Liver	sQTL	3.52817058.52818257.clu	1632	14.4317982759	12.3366311316	0.411686694771	coloc
ENSG00000055955	ITIH4	3_52594040	Pazoki_GGT	Adipose - Subcutaneous	sQTL	3.52818536.52819393.clu	1632	14.4317982759	16.6084513605	0.37367268606	coloc
ENSG00000055955	ITIH4	3_52594040	Pazoki_GGT	Pancreas	sQTL	3.52818727.52819393.clu	1632	14.4317982759	11.0801756727	0.386683476936	coloc
ENSG00000055955	ITIH4	3_52594040	Pazoki_GGT	Adipose - Subcutaneous	sQTL	3.52814363.52816884.clu	1632	14.4317982759	11.3028581488	0.057457277385	none
ENSG00000055955	ITIH4	3_52559846	Pazoki_ALP	Adipose - Subcutaneous	eQTL	ENSG00000055955.15	1586	12.15490196	48.8568935418	0.388640149749	coloc
ENSG00000055955	ITIH4	3_52594040	Pazoki_GGT	Adipose - Visceral (Omentum)	eQTL	ENSG00000055955.15	1632	14.4317982759	48.2144284234	0.33878384972	none
ENSG00000055955	ITIH4	3_52594040	Pazoki_GGT	Adipose - Subcutaneous	eQTL	ENSG00000055955.15	1632	14.4317982759	48.8568935418	0.339656693199	none
ENSG00000055955	ITIH4	3_52559846	Pazoki_ALP	Liver	sQTL	3.52814071.52816884.clu	1586	12.15490196	143.809649555	0.0545295193955	none
ENSG00000055955	ITIH4	3_52594040	Pazoki_GGT	Skeletal Muscle	eQTL	ENSG00000055955.15	1632	14.4317982759	34.056685915	0.395025661783	coloc
ENSG00000055955	ITIH4	3_52594040	Pazoki_GGT	Pancreas	sQTL	3.52814071.52816884.clu	1632	14.4317982759	36.055036806	0.0593132594645	none
ENSG00000055955	ITIH4	3_52559846	Pazoki_ALP	Pancreas	sQTL	3.52818727.52819393.clu	1586	12.15490196	11.0801756727	0.391548202224	coloc
ENSG00000055955	ITIH4	3_52594040	Pazoki_GGT	Liver	sQTL	3.52814071.52816884.clu	1632	14.4317982759	143.809649555	0.0593132594645	none
ENSG00000055955	ITIH4	3_52594040	Pazoki_GGT	Liver	sQTL	3.52829279.52830553.clu	1632	14.4317982759	12.8103705427	0.41735649904	coloc
ENSG00000055955	ITIH4	3_52559846	Pazoki_ALP	Pancreas	eQTL	ENSG00000055955.15	1586	12.15490196	18.1369498638	0.394719714681	coloc
ENSG00000055955	ITIH4	3_52594040	Pazoki_GGT	Adipose - Subcutaneous	sQTL	3.52817058.52818257.clu	1632	14.4317982759	13.3370800529	0.412514218431	coloc
ENSG00000055955	ITIH4	3_52559846	Pazoki_ALP	Adipose - Subcutaneous	sQTL	3.52818536.52819393.clu	1586	12.15490196	16.6084513605	0.382951593894	coloc
ENSG00000055955	ITIH4	3_52559846	Pazoki_ALP	Adipose - Visceral (Omentum)	eQTL	ENSG00000055955.15	1586	12.15490196	48.2144284234	0.387701391027	coloc
ENSG00000055955	ITIH4	3_52559846	Pazoki_ALP	Liver	sQTL	3.52829279.52830553.clu	1586	12.15490196	12.8103705427	0.391851595104	coloc
ENSG00000055955	ITIH4	3_52594040	Pazoki_GGT	Adipose - Visceral (Omentum)	sQTL	3.52814071.52816884.clu	1632	14.4317982759	23.469722341	0.0593132594645	none
ENSG00000055955	ITIH4	3_53187494	Miao_NAFDL-S	Liver	sQTL	3.52814071.52816884.clu	2076	7.3767507096	143.809649555	0.0303465964958	none
ENSG00000055955	ITIH4	3_53173385	Pazoki_ALP	Liver	sQTL	3.52814071.52816884.clu	2065	12.15490196	143.809649555	0.0510461241612	none
ENSG00000055955	ITIH4	3_52594040	Pazoki_GGT	Pancreas	eQTL	ENSG00000055955.15	1632	14.4317982759	18.1369498638	0.41481769421	coloc
ENSG00000055955	ITIH4	3_52594040	Pazoki_GGT	Pancreas	sQTL	3.52814363.52816884.clu	1632	14.4317982759	8.38269346453	0.0807785373652	none
ENSG00000055955	ITIH4	3_52559846	Pazoki_ALP	Skeletal Muscle	eQTL	ENSG00000055955.15	1586	12.15490196	34.056685915	0.397880782038	coloc
ENSG00000055955	ITIH4	3_52594040	Pazoki_GGT	Liver	sQTL	3.52829279.52830458.clu	1632	14.4317982759	11.52298867	0.417390298099	coloc
ENSG00000055955	ITIH4	3_52594040	Pazoki_GGT	Adipose - Subcutaneous	sQTL	3.52814071.52816884.clu	1632	14.4317982759	46.6982411832	0.0593132594645	none
ENSG00000055955	ITIH4	3_52559846	Pazoki_ALP	Liver	sQTL	3.52829279.52830458.clu	1586	12.15490196	11.52298867	0.392459454442	coloc
ENSG00000055957	ITIH1	3_52559846	Pazoki_ALP	Liver	sQTL	3.52786434.52786945.clu	1586	12.15490196	17.9027261354	0.809518219366	coloc
ENSG00000055957	ITIH1	3_52594040	Pazoki_GGT	Liver	sQTL	3.52787612.52788029.clu	1632	14.4317982759	55.5668816937	0.700716151717	coloc
ENSG00000055957	ITIH1	3_52594040	Pazoki_GGT	Liver	sQTL	3.52787099.52787188.clu	1632	14.4317982759	10.8677192099	0.672293744369	coloc
ENSG00000055957	ITIH1	3_52594040	Pazoki_GGT	Liver	sQTL	3.52786434.52787188.clu	1632	14.4317982759	27.2228167203	0.698457638405	coloc
ENSG00000055957	ITIH1	3_52559846	Pazoki_ALP	Liver	sQTL	3.52778506.52778947.clu	1586	12.15490196	5.95594416328	0.786016783568	coloc
ENSG00000055957	ITIH1	3_52594040	Pazoki_GGT	Liver	sQTL	3.52787612.52787986.clu	1632	14.4317982759	57.5175453568	0.700676132963	coloc
ENSG00000055957	ITIH1	3_52559846	Pazoki_ALP	Liver	sQTL	3.52787612.52787986.clu	1586	12.15490196	57.5175453568	0.795531854773	coloc
ENSG00000055957	ITIH1	3_52594040	Pazoki_GGT	Liver	sQTL	3.52786434.52786945.clu	1632	14.4317982759	17.9027261354	0.720253015368	coloc
ENSG00000055957	ITIH1	3_52559846	Pazoki_ALP	Liver	sQTL	3.52786434.52787188.clu	1586	12.15490196	27.2228167203	0.790700355478	coloc
ENSG00000055957	ITIH1	3_52559846	Pazoki_ALP	Liver	sQTL	3.52787612.52788029.clu	1586	12.15490196	55.5668816937	0.795578874501	coloc
ENSG00000055957	ITIH1	3_52559846	Pazoki_ALP	Liver	sQTL	3.52787099.52787188.clu	1586	12.15490196	10.8677192099	0.747941639345	coloc
ENSG00000057019	DCBLD2	3_98822087	Pazoki_ALP	Skeletal Muscle	eQTL	ENSG00000057019.15	3365	25.3767507096	11.9641450188	0.0721231719687	none
ENSG00000057019	DCBLD2	3_98822087	Pazoki_ALP	Adipose - Subcutaneous	eQTL	ENSG00000057019.15	3365	25.3767507096	14.256458662	0.46689709172	coloc
ENSG00000057019	DCBLD2	3_98822087	Pazoki_ALP	Adipose - Visceral (Omentum)	sQTL	3.98849598.98881540.clu	3365	25.3767507096	5.83798301342	0.0434785444543	none
ENSG00000057019	DCBLD2	3_98822087	Pazoki_ALP	Adipose - Subcutaneous	sQTL	3.98881767.98901122.clu	3365	25.3767507096	6.80586562806	0.692216388159	coloc
ENSG00000057935	MTA3	2_42500507	Pazoki_GGT	Liver	sQTL	2.42697834.42704197.clu	2919	10.0604807474	5.59127911814	0.0216435865897	none
ENSG00000057935	MTA3	2_42500507	Pazoki_GGT	Liver	sQTL	2.42697834.42704194.clu	2919	10.0604807474	5.76378607621	0.0194734345068	none
ENSG00000058453	CROCC	1_16703982	Pazoki_GGT	Adipose - Visceral (Omentum)	eQTL	ENSG00000058453.16	2075	150	48.4017369946	0.000352996800174	none
ENSG00000058453	CROCC	1_16703982	Pazoki_GGT	Adipose - Subcutaneous	sQTL	1.16948926.16950953.clu	2075	150	13.6220991068	0.0232800428116	none
ENSG00000058453	CROCC	1_16703982	Pazoki_GGT	Adipose - Subcutaneous	eQTL	ENSG00000058453.16	2075	150	47.9148163868	0.000351298266091	none
ENSG00000058453	CROCC	1_16703982	Pazoki_GGT	Adipose - Visceral (Omentum)	sQTL	1.16948926.16950953.clu	2075	150	10.7149900245	0.0199309932129	none
ENSG00000058453	CROCC	1_16703982	Pazoki_GGT	Skeletal Muscle	eQTL	ENSG00000058453.16	2075	150	43.5800776316	0.000347150723026	none
ENSG00000058453	CROCC	1_16703982	Pazoki_GGT	Adipose - Subcutaneous	sQTL	1.16948926.16953302.clu	2075	150	29.3755830289	0.0236682299601	none
ENSG00000058453	CROCC	1_16703982	Pazoki_GGT	Adipose - Visceral (Omentum)	sQTL	1.16948926.16953302.clu	2075	150	27.9472383149	0.023547503545	none
ENSG00000058453	CROCC	1_16703982	Pazoki_GGT	Adipose - Visceral (Omentum)	sQTL	1.16946991.16948331.clu	2075	150	7.99704894147	0.00249746578457	none
ENSG00000058453	CROCC	1_16703982	Pazoki_GGT	Adipose - Visceral (Omentum)	sQTL	1.16956156.16958583.clu	2075	150	7.4487744953	0.00803144458159	none
ENSG00000059145	UNKL	16_1194380	Pazoki_GGT	Skeletal Muscle	sQTL	16.1367349.1367656.clu	4110	7.88605664769	14.1605778319	0.0106524729914	none
ENSG00000059573	ALDH18A1	10_95556588	Pazoki_GGT	Liver	eQTL	ENSG00000059573.8	3224	8.36653154442	35.7402636123	0.158073230663	none
ENSG00000059573	ALDH18A1	10_96034720	Pazoki_ALP	Liver	sQTL	10.95653405.95656597.clu	2892	8.58502665203	9.83825528634	0.0024477894758	none
ENSG00000059573	ALDH18A1	10_95556588	Pazoki_GGT	Adipose - Visceral (Omentum)	eQTL	ENSG00000059573.8	3224	8.36653154442	13.7805835369	0.226002544969	none
ENSG00000059588	TARBP1	1_234960804	Pazoki_GGT	Liver	sQTL	1.234391745.234392416.clu	2861	11.7695510786	6.11331185098	0.0162261335145	none
ENSG00000059588	TARBP1	1_234960804	Pazoki_GGT	Pancreas	sQTL	1.234460396.234465656.clu	2861	11.7695510786	5.59946294784	0.00460769010452	none
ENSG00000059691	GATB	4_151535235	Pazoki_ALP	Adipose - Subcutaneous	eQTL	ENSG00000059691.11	2438	9.2924298239	20.6458775644	0.540441656578	coloc
ENSG00000059691	GATB	4_151535235	Pazoki_ALP	Skeletal Muscle	eQTL	ENSG00000059691.11	2438	9.2924298239	36.6128966363	0.549103962324	coloc
ENSG00000059691	GATB	4_151535235	Pazoki_ALP	Adipose - Visceral (Omentum)	eQTL	ENSG00000059691.11	2438	9.2924298239	16.7807730394	0.547859284435	coloc
ENSG00000059691	GATB	4_151535235	Pazoki_ALP	Pancreas	eQTL	ENSG00000059691.11	2438	9.2924298239	6.89162662376	0.491312184924	coloc
ENSG00000059691	GATB	4_151535235	Pazoki_ALP	Adipose - Visceral (Omentum)	sQTL	4.151671302.151679813.clu	2438	9.2924298239	7.62128448873	0.558803773056	coloc
ENSG00000060138	YBX3	12_10431655	ALT_UKB	Skeletal Muscle	sQTL	12.10718121.10718264.clu	2990	9.17052318725	69.4578821747	0.0107576599551	none
ENSG00000060642	PIGV	1_26695422	ALT_UKB	Adipose - Visceral (Omentum)	sQTL	1.26787989.26790759.clu	1922	21.4873436151	16.0441089937	0.00259647952529	none
ENSG00000060642	PIGV	1_26952082	Pazoki_GGT	Adipose - Subcutaneous	sQTL	1.26787989.26790759.clu	1548	15.6777807053	19.9744644457	0.145496994551	none
ENSG00000060642	PIGV	1_26695422	ALT_UKB	Adipose - Subcutaneous	sQTL	1.26787989.26790759.clu	1922	21.4873436151	19.9744644457	0.00243658310158	none
ENSG00000060642	PIGV	1_26952082	Pazoki_GGT	Adipose - Visceral (Omentum)	sQTL	1.26787989.26790759.clu	1548	15.6777807053	16.0441089937	0.145245403797	none
ENSG00000060642	PIGV	1_26952082	Pazoki_GGT	Adipose - Visceral (Omentum)	eQTL	ENSG00000060642.10	1548	15.6777807053	8.86973259185	0.731246233031	coloc
ENSG00000060642	PIGV	1_26853597	Pazoki_ALP	Adipose - Visceral (Omentum)	eQTL	ENSG00000060642.10	1677	18.920818754	8.86973259185	0.34866216215	none
ENSG00000060642	PIGV	1_26695422	Pazoki_ALT	Adipose - Subcutaneous	sQTL	1.26787989.26790759.clu	1932	38.6575773192	19.9744644457	0.00238249893542	none
ENSG00000060642	PIGV	1_26958422	cALT	Adipose - Subcutaneous	eQTL	ENSG00000060642.10	1356	12.4730149314	16.7407895354	0.349473939411	none
ENSG00000060642	PIGV	1_26695422	ALT_UKB	Skeletal Muscle	eQTL	ENSG00000060642.10	1922	21.4873436151	20.7338396986	0.327550232894	none
ENSG00000060642	PIGV	1_26695422	Pazoki_ALT	Adipose - Visceral (Omentum)	sQTL	1.26787989.26790759.clu	1932	38.6575773192	16.0441089937	0.00254056492752	none
ENSG00000060642	PIGV	1_26695422	ALT_UKB	Liver	sQTL	1.26787989.26790759.clu	1922	21.4873436151	9.99769050587	0.0025331409876	none
ENSG00000060642	PIGV	1_26695422	Pazoki_ALT	Pancreas	sQTL	1.26787989.26790759.clu	1932	38.6575773192	9.44257312341	0.00359508384995	none
ENSG00000060642	PIGV	1_26958422	cALT	Adipose - Visceral (Omentum)	eQTL	ENSG00000060642.10	1356	12.4730149314	8.86973259185	0.344944673299	none
ENSG00000060642	PIGV	1_26952082	Pazoki_GGT	Pancreas	eQTL	ENSG00000060642.10	1548	15.6777807053	10.8943220306	0.73160077373	coloc
ENSG00000060642	PIGV	1_26952082	Pazoki_GGT	Adipose - Subcutaneous	eQTL	ENSG00000060642.10	1548	15.6777807053	16.7407895354	0.733823870798	coloc
ENSG00000060642	PIGV	1_26853597	Pazoki_ALP	Liver	sQTL	1.26787989.26790759.clu	1677	18.920818754	9.99769050587	0.00174719634265	none
ENSG00000060642	PIGV	1_26695422	ALT_UKB	Pancreas	sQTL	1.26787989.26790759.clu	1922	21.4873436151	9.44257312341	0.00364474917054	none
ENSG00000060642	PIGV	1_26952082	Pazoki_GGT	Skeletal Muscle	eQTL	ENSG00000060642.10	1548	15.6777807053	20.7338396986	0.73294477803	coloc
ENSG00000060642	PIGV	1_26952082	Pazoki_GGT	Liver	sQTL	1.26787989.26790759.clu	1548	15.6777807053	9.99769050587	0.144938130321	none
ENSG00000060642	PIGV	1_26695422	Pazoki_ALT	Adipose - Subcutaneous	eQTL	ENSG00000060642.10	1932	38.6575773192	16.7407895354	0.330114782494	none
ENSG00000060642	PIGV	1_26853597	Pazoki_ALP	Adipose - Visceral (Omentum)	sQTL	1.26787989.26790759.clu	1677	18.920818754	16.0441089937	0.00180290878527	none
ENSG00000060642	PIGV	1_26695422	Pazoki_ALT	Adipose - Subcutaneous	sQTL	1.26788268.26790759.clu	1932	38.6575773192	12.8920949126	0.00230431511845	none
ENSG00000060642	PIGV	1_26958422	cALT	Skeletal Muscle	eQTL	ENSG00000060642.10	1356	12.4730149314	20.7338396986	0.348790803118	none
ENSG00000060642	PIGV	1_26958422	cALT	Pancreas	eQTL	ENSG00000060642.10	1356	12.4730149314	10.8943220306	0.346196215809	none
ENSG00000060642	PIGV	1_26958422	cALT	Liver	sQTL	1.26787989.26790759.clu	1356	12.4730149314	9.99769050587	0.00186781289291	none
ENSG00000060642	PIGV	1_26853597	Pazoki_ALP	Adipose - Subcutaneous	sQTL	1.26787989.26790759.clu	1677	18.920818754	19.9744644457	0.00167117387092	none
ENSG00000060642	PIGV	1_26695422	Pazoki_ALT	Adipose - Visceral (Omentum)	eQTL	ENSG00000060642.10	1932	38.6575773192	8.86973259185	0.324305529848	none
ENSG00000060642	PIGV	1_26952082	Pazoki_GGT	Adipose - Subcutaneous	sQTL	1.26788268.26790759.clu	1548	15.6777807053	12.8920949126	0.143913792982	none
ENSG00000060642	PIGV	1_26695422	Pazoki_ALT	Pancreas	eQTL	ENSG00000060642.10	1932	38.6575773192	10.8943220306	0.326685347945	none
ENSG00000060642	PIGV	1_26853597	Pazoki_ALP	Adipose - Subcutaneous	eQTL	ENSG00000060642.10	1677	18.920818754	16.7407895354	0.353836989176	coloc
ENSG00000060642	PIGV	1_26695422	Pazoki_ALT	Skeletal Muscle	eQTL	ENSG00000060642.10	1932	38.6575773192	20.7338396986	0.328897781615	none
ENSG00000060642	PIGV	1_26695422	ALT_UKB	Adipose - Visceral (Omentum)	eQTL	ENSG00000060642.10	1922	21.4873436151	8.86973259185	0.321341618379	none
ENSG00000060642	PIGV	1_26695422	Pazoki_ALT	Liver	sQTL	1.26787989.26790759.clu	1932	38.6575773192	9.99769050587	0.00247802028432	none
ENSG00000060642	PIGV	1_26695422	ALT_UKB	Adipose - Visceral (Omentum)	sQTL	1.26788268.26790759.clu	1922	21.4873436151	7.04163548891	0.0156401023897	none
ENSG00000060642	PIGV	1_26952082	Pazoki_GGT	Adipose - Visceral (Omentum)	sQTL	1.26788268.26790759.clu	1548	15.6777807053	7.04163548891	0.177029258462	none
ENSG00000060642	PIGV	1_26958422	cALT	Adipose - Subcutaneous	sQTL	1.26787989.26790759.clu	1356	12.4730149314	19.9744644457	0.00178297698252	none
ENSG00000060642	PIGV	1_26695422	ALT_UKB	Pancreas	eQTL	ENSG00000060642.10	1922	21.4873436151	10.8943220306	0.324157017901	none
ENSG00000060642	PIGV	1_26958422	cALT	Adipose - Subcutaneous	sQTL	1.26788268.26790759.clu	1356	12.4730149314	12.8920949126	0.00171783688063	none
ENSG00000060642	PIGV	1_26695422	ALT_UKB	Adipose - Subcutaneous	sQTL	1.26788268.26790759.clu	1922	21.4873436151	12.8920949126	0.00235750816934	none
ENSG00000060642	PIGV	1_26695422	Pazoki_ALT	Adipose - Visceral (Omentum)	sQTL	1.26788268.26790759.clu	1932	38.6575773192	7.04163548891	0.0156451667935	none
ENSG00000060642	PIGV	1_26695422	ALT_UKB	Adipose - Subcutaneous	eQTL	ENSG00000060642.10	1922	21.4873436151	16.7407895354	0.328640185618	none
ENSG00000060642	PIGV	1_26853597	Pazoki_ALP	Pancreas	eQTL	ENSG00000060642.10	1677	18.920818754	10.8943220306	0.350294016506	coloc
ENSG00000060642	PIGV	1_26695422	Pazoki_ALT	Pancreas	sQTL	1.26788268.26790759.clu	1932	38.6575773192	10.0693347192	0.00451844116753	none
ENSG00000060642	PIGV	1_26695422	ALT_UKB	Pancreas	sQTL	1.26788268.26790759.clu	1922	21.4873436151	10.0693347192	0.00456419063052	none
ENSG00000060642	PIGV	1_26958422	cALT	Adipose - Visceral (Omentum)	sQTL	1.26787989.26790759.clu	1356	12.4730149314	16.0441089937	0.00192753450369	none
ENSG00000060642	PIGV	1_26853597	Pazoki_ALP	Pancreas	sQTL	1.26788268.26790759.clu	1677	18.920818754	10.0693347192	0.00393363084021	none
ENSG00000060642	PIGV	1_26853597	Pazoki_ALP	Skeletal Muscle	eQTL	ENSG00000060642.10	1677	18.920818754	20.7338396986	0.352672794515	coloc
ENSG00000060642	PIGV	1_26853597	Pazoki_ALP	Adipose - Visceral (Omentum)	sQTL	1.26788268.26790759.clu	1677	18.920818754	7.04163548891	0.0158266238695	none
ENSG00000060642	PIGV	1_26853597	Pazoki_ALP	Pancreas	sQTL	1.26787989.26790759.clu	1677	18.920818754	9.44257312341	0.00295050268776	none
ENSG00000060642	PIGV	1_26958422	cALT	Adipose - Visceral (Omentum)	sQTL	1.26788268.26790759.clu	1356	12.4730149314	7.04163548891	0.0153508707411	none
ENSG00000060642	PIGV	1_26853597	Pazoki_ALP	Adipose - Subcutaneous	sQTL	1.26788268.26790759.clu	1677	18.920818754	12.8920949126	0.00160609847315	none
ENSG00000062282	DGAT2	11_75741441	Pazoki_ALP	Adipose - Subcutaneous	sQTL	11.75773817.75784618.clu	2151	16	6.70308745569	0.423410731149	coloc
ENSG00000062650	WAPL	10_86402925	NAFLD-S	Adipose - Subcutaneous	sQTL	10.86438015.86443275.clu	3024	7.32132777868	5.97686446157	0.0257687248885	none
ENSG00000062650	WAPL	10_86402925	NAFLD-S	Skeletal Muscle	eQTL	ENSG00000062650.17	3024	7.32132777868	6.86026554262	0.142206336156	none
ENSG00000062650	WAPL	10_86402925	NAFLD-S	Skeletal Muscle	sQTL	10.86443363.86446242.clu	3024	7.32132777868	6.34814644498	0.0374224033655	none
ENSG00000062650	WAPL	10_86402925	NAFLD-S	Skeletal Muscle	sQTL	10.86438015.86443275.clu	3024	7.32132777868	6.40732086909	0.038133228255	none
ENSG00000062650	WAPL	10_86402925	NAFLD-S	Adipose - Subcutaneous	sQTL	10.86443363.86446242.clu	3024	7.32132777868	5.18352838113	0.0255658903095	none
ENSG00000063046	EIF4B	12_53419219	Pazoki_ALT	Adipose - Subcutaneous	eQTL	ENSG00000063046.17	2179	8.01322826573	35.6128987281	0.00588933536526	none
ENSG00000063176	SPHK2	19_48600190	Pazoki_ALP	Adipose - Subcutaneous	eQTL	ENSG00000063176.15	3311	150	8.95965974325	0.105284005383	none
ENSG00000063176	SPHK2	19_48600190	Pazoki_ALP	Pancreas	eQTL	ENSG00000063176.15	3311	150	16.1586343321	0.0962490804414	none
ENSG00000063180	CA11	19_48600190	Pazoki_ALP	Adipose - Subcutaneous	sQTL	19.48638144.48638888.clu	3311	150	20.8021413839	0.0291939291896	none
ENSG00000063180	CA11	19_48600190	Pazoki_ALP	Skeletal Muscle	sQTL	19.48638144.48638888.clu	3311	150	18.3454471121	0.0296036880454	none
ENSG00000063180	CA11	19_48600190	Pazoki_ALP	Pancreas	sQTL	19.48638144.48638240.clu	3311	150	6.89073459064	0.0329772704659	none
ENSG00000063180	CA11	19_48600190	Pazoki_ALP	Pancreas	sQTL	19.48638144.48638888.clu	3311	150	7.72226548038	0.0286278995293	none
ENSG00000063180	CA11	19_48600190	Pazoki_ALP	Adipose - Subcutaneous	sQTL	19.48638144.48638240.clu	3311	150	19.2416112304	0.0292936052228	none
ENSG00000063180	CA11	19_48600190	Pazoki_ALP	Adipose - Visceral (Omentum)	sQTL	19.48638144.48638240.clu	3311	150	19.0921157447	0.0294732039563	none
ENSG00000063180	CA11	19_48600190	Pazoki_ALP	Skeletal Muscle	sQTL	19.48638144.48638240.clu	3311	150	14.8150778475	0.0295550762755	none
ENSG00000063180	CA11	19_48600190	Pazoki_ALP	Adipose - Visceral (Omentum)	sQTL	19.48638144.48638888.clu	3311	150	21.580764398	0.0296324213519	none
ENSG00000064012	CASP8	2_201338068	cALT	Adipose - Subcutaneous	sQTL	2.201272776.201274889.clu	2013	9.38605252322	5.43064443801	0.212910637738	none
ENSG00000064012	CASP8	2_201338068	cALT	Adipose - Visceral (Omentum)	sQTL	2.201285317.201286459.clu	2013	9.38605252322	10.0972467836	0.106748587288	none
ENSG00000064012	CASP8	2_201320409	Pazoki_GGT	Liver	eQTL	ENSG00000064012.21	2180	11.8538719643	10.3510725251	0.408123855078	coloc
ENSG00000064012	CASP8	2_201196097	Pazoki_ALT	Adipose - Subcutaneous	sQTL	2.201277104.201284816.clu	2146	10.15490196	52.7536297233	0.387557871803	coloc
ENSG00000064012	CASP8	2_200773428	Pazoki_GGT	Adipose - Subcutaneous	eQTL	ENSG00000064012.21	2182	11.4317982759	63.2147760587	0.459019066736	coloc
ENSG00000064012	CASP8	2_201320409	Pazoki_GGT	Adipose - Subcutaneous	eQTL	ENSG00000064012.21	2180	11.8538719643	102.646240233	0.408607955691	coloc
ENSG00000064012	CASP8	2_201338068	cALT	Adipose - Subcutaneous	sQTL	2.201277104.201284816.clu	2013	9.38605252322	52.7536297233	0.513482437053	coloc
ENSG00000064012	CASP8	2_201320409	Pazoki_GGT	Adipose - Visceral (Omentum)	sQTL	2.201285317.201286459.clu	2180	11.8538719643	10.0972467836	0.120512780794	none
ENSG00000064012	CASP8	2_201320409	Pazoki_GGT	Pancreas	eQTL	ENSG00000064012.21	2180	11.8538719643	36.9210844273	0.40868938306	coloc
ENSG00000064012	CASP8	2_200773428	Pazoki_GGT	Skeletal Muscle	eQTL	ENSG00000064012.21	2182	11.4317982759	20.740682164	0.466651776286	coloc
ENSG00000064012	CASP8	2_201320409	Pazoki_GGT	Adipose - Visceral (Omentum)	eQTL	ENSG00000064012.21	2180	11.8538719643	85.7903432013	0.408648806397	coloc
ENSG00000064012	CASP8	2_201196097	Pazoki_ALT	Adipose - Subcutaneous	eQTL	ENSG00000064012.21	2146	10.15490196	102.646240233	0.38751171316	coloc
ENSG00000064012	CASP8	2_201338068	cALT	Liver	eQTL	ENSG00000064012.21	2013	9.38605252322	10.3510725251	0.511526461491	coloc
ENSG00000064012	CASP8	2_201320409	Pazoki_GGT	Skeletal Muscle	eQTL	ENSG00000064012.21	2180	11.8538719643	31.3631556442	0.408576688859	coloc
ENSG00000064012	CASP8	2_200773428	Pazoki_GGT	Pancreas	eQTL	ENSG00000064012.21	2182	11.4317982759	19.9743858473	0.466735610293	coloc
ENSG00000064012	CASP8	2_201196097	Pazoki_ALT	Adipose - Visceral (Omentum)	eQTL	ENSG00000064012.21	2146	10.15490196	85.7903432013	0.387550954523	coloc
ENSG00000064012	CASP8	2_201338068	cALT	Pancreas	sQTL	2.201277104.201284816.clu	2013	9.38605252322	5.61932652626	0.244821842669	none
ENSG00000064012	CASP8	2_201320409	Pazoki_GGT	Adipose - Visceral (Omentum)	sQTL	2.201277104.201284816.clu	2180	11.8538719643	26.786713014	0.409424686548	coloc
ENSG00000064012	CASP8	2_200773428	Pazoki_GGT	Adipose - Subcutaneous	sQTL	2.201277104.201284816.clu	2182	11.4317982759	30.7563116901	0.438582739342	coloc
ENSG00000064012	CASP8	2_201320409	Pazoki_GGT	Pancreas	sQTL	2.201276968.201284816.clu	2180	11.8538719643	6.80132805189	0.312811428882	none
ENSG00000064012	CASP8	2_201196097	Pazoki_ALT	Skeletal Muscle	eQTL	ENSG00000064012.21	2146	10.15490196	31.3631556442	0.387628666189	coloc
ENSG00000064012	CASP8	2_201338068	cALT	Adipose - Visceral (Omentum)	eQTL	ENSG00000064012.21	2013	9.38605252322	85.7903432013	0.51348674261	coloc
ENSG00000064012	CASP8	2_201338068	cALT	Adipose - Subcutaneous	sQTL	2.201276968.201284816.clu	2013	9.38605252322	8.02584865056	0.406444497319	coloc
ENSG00000064012	CASP8	2_200773428	Pazoki_GGT	Adipose - Visceral (Omentum)	eQTL	ENSG00000064012.21	2182	11.4317982759	50.2162232885	0.429848365233	coloc
ENSG00000064012	CASP8	2_201320409	Pazoki_GGT	Adipose - Subcutaneous	sQTL	2.201272776.201276827.clu	2180	11.8538719643	5.51559953436	0.339628593785	none
ENSG00000064012	CASP8	2_201338068	cALT	Adipose - Visceral (Omentum)	sQTL	2.201277104.201284816.clu	2013	9.38605252322	26.786713014	0.513788080599	coloc
ENSG00000064012	CASP8	2_201338068	cALT	Adipose - Subcutaneous	sQTL	2.201272776.201276827.clu	2013	9.38605252322	5.51559953436	0.345731962853	none
ENSG00000064012	CASP8	2_201320409	Pazoki_GGT	Adipose - Subcutaneous	sQTL	2.201276968.201284816.clu	2180	11.8538719643	8.02584865056	0.327085787256	none
ENSG00000064012	CASP8	2_201320409	Pazoki_GGT	Pancreas	sQTL	2.201277104.201284816.clu	2180	11.8538719643	5.61932652626	0.203069281512	none
ENSG00000064012	CASP8	2_201320409	Pazoki_GGT	Adipose - Subcutaneous	sQTL	2.201277104.201284816.clu	2180	11.8538719643	52.7536297233	0.408648544534	coloc
ENSG00000064012	CASP8	2_201338068	cALT	Pancreas	eQTL	ENSG00000064012.21	2013	9.38605252322	36.9210844273	0.513533290346	coloc
ENSG00000064012	CASP8	2_201196097	Pazoki_ALT	Pancreas	eQTL	ENSG00000064012.21	2146	10.15490196	36.9210844273	0.3875974349	coloc
ENSG00000064012	CASP8	2_201338068	cALT	Skeletal Muscle	eQTL	ENSG00000064012.21	2013	9.38605252322	31.3631556442	0.513422474938	coloc
ENSG00000064012	CASP8	2_201338068	cALT	Adipose - Subcutaneous	eQTL	ENSG00000064012.21	2013	9.38605252322	102.646240233	0.513435689058	coloc
ENSG00000064115	TM7SF3	12_27169696	Pazoki_ALP	Pancreas	eQTL	ENSG00000064115.10	3255	7.88605664769	20.7845383173	0.0124140890578	none
ENSG00000064115	TM7SF3	12_27169696	Pazoki_ALP	Adipose - Visceral (Omentum)	eQTL	ENSG00000064115.10	3256	7.88605664769	22.9356603002	0.0123171145768	none
ENSG00000064115	TM7SF3	12_27169696	Pazoki_ALP	Adipose - Subcutaneous	eQTL	ENSG00000064115.10	3256	7.88605664769	44.6494596138	0.0122855567812	none
ENSG00000064115	TM7SF3	12_27169696	Pazoki_ALP	Skeletal Muscle	eQTL	ENSG00000064115.10	3256	7.88605664769	11.4187222298	0.0270239487762	none
ENSG00000064225	ST3GAL6	3_98822087	Pazoki_ALP	Skeletal Muscle	sQTL	3.98771190.98772813.clu	3365	25.3767507096	6.88090034281	0.811268476687	coloc
ENSG00000064225	ST3GAL6	3_98822087	Pazoki_ALP	Liver	sQTL	3.98770956.98772813.clu	3365	25.3767507096	5.59927175787	0.691688192441	coloc
ENSG00000064225	ST3GAL6	3_98822087	Pazoki_ALP	Adipose - Visceral (Omentum)	sQTL	3.98770956.98772813.clu	3365	25.3767507096	8.52380091226	0.894139054671	coloc
ENSG00000064225	ST3GAL6	3_98822087	Pazoki_ALP	Adipose - Subcutaneous	sQTL	3.98773983.98788036.clu	3365	25.3767507096	5.85275397621	0.118352164098	none
ENSG00000064225	ST3GAL6	3_98822087	Pazoki_ALP	Adipose - Subcutaneous	sQTL	3.98770956.98772813.clu	3365	25.3767507096	8.26212665906	0.827331047782	coloc
ENSG00000064225	ST3GAL6	3_98822087	Pazoki_ALP	Pancreas	sQTL	3.98770956.98772813.clu	3365	25.3767507096	6.44725939374	0.745170353185	coloc
ENSG00000064225	ST3GAL6	3_98822087	Pazoki_ALP	Skeletal Muscle	eQTL	ENSG00000064225.12	3365	25.3767507096	13.2847526186	0.0890794973487	none
ENSG00000064225	ST3GAL6	3_98822087	Pazoki_ALP	Adipose - Subcutaneous	eQTL	ENSG00000064225.12	3365	25.3767507096	10.6398799922	0.601013959982	coloc
ENSG00000064225	ST3GAL6	3_98822087	Pazoki_ALP	Skeletal Muscle	sQTL	3.98773983.98788036.clu	3365	25.3767507096	5.90699178951	0.419295454474	coloc
ENSG00000064225	ST3GAL6	3_98822087	Pazoki_ALP	Adipose - Visceral (Omentum)	sQTL	3.98788463.98791841.clu	3365	25.3767507096	5.87001442206	0.524691758152	coloc
ENSG00000064225	ST3GAL6	3_98822087	Pazoki_ALP	Skeletal Muscle	sQTL	3.98770956.98772813.clu	3365	25.3767507096	17.2675244941	0.96707452852	coloc
ENSG00000064225	ST3GAL6	3_98822087	Pazoki_ALP	Adipose - Subcutaneous	sQTL	3.98788463.98791841.clu	3365	25.3767507096	8.57393176509	0.865599368673	coloc
ENSG00000064225	ST3GAL6	3_98822087	Pazoki_ALP	Skeletal Muscle	sQTL	3.98770956.98771121.clu	3365	25.3767507096	6.92789181106	0.685597835164	coloc
ENSG00000064490	RFXANK	19_19268740	Pazoki_ALT	Skeletal Muscle	sQTL	19.19199234.19200819.clu	2157	118.744727495	34.312323984	0.04169278663	none
ENSG00000064490	RFXANK	19_19349732	Pazoki_GGT	Skeletal Muscle	sQTL	19.19199234.19200819.clu	2169	8.03621217265	34.312323984	0.036312128001	none
ENSG00000064490	RFXANK	19_19268740	Pazoki_ALT	Adipose - Subcutaneous	sQTL	19.19199234.19200819.clu	2157	118.744727495	23.5448807231	0.041675267655	none
ENSG00000064490	RFXANK	19_19283081	Pazoki_ALP	Skeletal Muscle	sQTL	19.19199234.19200819.clu	2172	133.769551079	34.312323984	0.0417968731749	none
ENSG00000064490	RFXANK	19_19283081	Pazoki_ALP	Adipose - Subcutaneous	sQTL	19.19199234.19201649.clu	2172	133.769551079	36.4255157447	0.0417968731749	none
ENSG00000064490	RFXANK	19_19283081	Pazoki_ALP	Skeletal Muscle	sQTL	19.19199234.19201649.clu	2172	133.769551079	45.6334574404	0.0417968731749	none
ENSG00000064490	RFXANK	19_18972674	MRI_UKB	Skeletal Muscle	sQTL	19.19199234.19200819.clu	552	33.0389868121	34.312323984	0.0319964129031	none
ENSG00000064490	RFXANK	19_19268740	MRI_ML	Skeletal Muscle	sQTL	19.19199234.19200819.clu	2135	84.5528419687	34.312323984	0.0412184580181	none
ENSG00000064490	RFXANK	19_19268740	MRI_ML	Adipose - Subcutaneous	sQTL	19.19199234.19200819.clu	2135	84.5528419687	23.5448807231	0.0412012336908	none
ENSG00000064490	RFXANK	19_19268740	ALT_UKB	Skeletal Muscle	sQTL	19.19199234.19200819.clu	2111	44.8387368401	34.312323984	0.03730851869	none
ENSG00000064490	RFXANK	19_19499787	MRI_UKB	Adipose - Visceral (Omentum)	sQTL	19.19199234.19200819.clu	473	33.8607035106	22.2142012882	0.030897759956	none
ENSG00000064490	RFXANK	19_19349732	Pazoki_GGT	Skeletal Muscle	sQTL	19.19199234.19201649.clu	2169	8.03621217265	45.6334574404	0.036312128001	none
ENSG00000064490	RFXANK	19_19296909	Miao_NAFDL-S	Adipose - Subcutaneous	sQTL	19.19199234.19200819.clu	2170	8.44369749923	23.5448807231	0.0376993477712	none
ENSG00000064490	RFXANK	19_19283081	Pazoki_ALP	Adipose - Subcutaneous	sQTL	19.19199234.19200819.clu	2172	133.769551079	23.5448807231	0.0417792965256	none
ENSG00000064490	RFXANK	19_19499787	MRI_UKB	Adipose - Subcutaneous	sQTL	19.19199234.19201649.clu	473	33.8607035106	36.4255157447	0.0309000232182	none
ENSG00000064490	RFXANK	19_19296909	Miao_NAFDL-S	Adipose - Subcutaneous	sQTL	19.19199234.19201649.clu	2170	8.44369749923	36.4255157447	0.037713362376	none
ENSG00000064490	RFXANK	19_19349732	Pazoki_GGT	Pancreas	sQTL	19.19199234.19200819.clu	2169	8.03621217265	8.57010616041	0.0460144421869	none
ENSG00000064490	RFXANK	19_19268740	cALT	Skeletal Muscle	sQTL	19.19199234.19200819.clu	1805	58.6712127996	22.9245846687	0.0159804486678	none
ENSG00000064490	RFXANK	19_19499787	MRI_UKB	Adipose - Subcutaneous	sQTL	19.19199234.19200819.clu	473	33.8607035106	23.5448807231	0.0308954966938	none
ENSG00000064490	RFXANK	19_19268740	MRI_ML	Adipose - Subcutaneous	sQTL	19.19199234.19201649.clu	2135	84.5528419687	36.4255157447	0.0412184580181	none
ENSG00000064490	RFXANK	19_19268740	MRI_ML	Skeletal Muscle	sQTL	19.19199234.19201649.clu	2135	84.5528419687	45.6334574404	0.0412184580181	none
ENSG00000064490	RFXANK	19_19268740	cALT	Adipose - Subcutaneous	sQTL	19.19199234.19201649.clu	1805	58.6712127996	21.5050118651	0.00898631251584	none
ENSG00000064490	RFXANK	19_19499787	MRI_UKB	Adipose - Visceral (Omentum)	sQTL	19.19199234.19201649.clu	473	33.8607035106	31.6513720645	0.0309000232182	none
ENSG00000064490	RFXANK	19_18972674	MRI_UKB	Skeletal Muscle	sQTL	19.19199234.19201649.clu	552	33.0389868121	45.6334574404	0.0319964129031	none
ENSG00000064490	RFXANK	19_19283081	Pazoki_ALP	Adipose - Subcutaneous	sQTL	19.19200893.19201649.clu	2172	133.769551079	22.745051735	0.0417885138002	none
ENSG00000064490	RFXANK	19_19499787	MRI_UKB	Skeletal Muscle	sQTL	19.19199234.19200819.clu	473	33.8607035106	34.312323984	0.0309000232182	none
ENSG00000064490	RFXANK	19_19499787	MRI_UKB	Pancreas	sQTL	19.19199234.19201649.clu	473	33.8607035106	15.7084462968	0.030887880167	none
ENSG00000064490	RFXANK	19_19349732	Pazoki_GGT	Adipose - Subcutaneous	sQTL	19.19199234.19200819.clu	2169	8.03621217265	23.5448807231	0.0363003298157	none
ENSG00000064490	RFXANK	19_19296909	Miao_NAFDL-S	Skeletal Muscle	sQTL	19.19199234.19200819.clu	2170	8.44369749923	34.312323984	0.037713362376	none
ENSG00000064490	RFXANK	19_19268740	Pazoki_ALT	Adipose - Subcutaneous	sQTL	19.19200893.19201649.clu	2157	118.744727495	22.745051735	0.0416844480727	none
ENSG00000064490	RFXANK	19_19268740	Pazoki_ALT	Skeletal Muscle	sQTL	19.19199234.19201649.clu	2157	118.744727495	45.6334574404	0.04169278663	none
ENSG00000064490	RFXANK	19_19268740	Pazoki_ALT	Adipose - Subcutaneous	sQTL	19.19199234.19201649.clu	2157	118.744727495	36.4255157447	0.04169278663	none
ENSG00000064490	RFXANK	19_19296909	Miao_NAFDL-S	Adipose - Visceral (Omentum)	sQTL	19.19199234.19201649.clu	2170	8.44369749923	31.6513720645	0.037713362376	none
ENSG00000064490	RFXANK	19_19349732	Pazoki_GGT	Adipose - Visceral (Omentum)	sQTL	19.19199234.19200819.clu	2169	8.03621217265	22.2142012882	0.0362942889056	none
ENSG00000064490	RFXANK	19_19268740	ALT_UKB	Adipose - Subcutaneous	sQTL	19.19199234.19201649.clu	2111	44.8387368401	36.4255157447	0.03730851869	none
ENSG00000064490	RFXANK	19_19349732	Pazoki_GGT	Adipose - Visceral (Omentum)	sQTL	19.19199234.19201649.clu	2169	8.03621217265	31.6513720645	0.036312128001	none
ENSG00000064490	RFXANK	19_19296909	Miao_NAFDL-S	Adipose - Subcutaneous	sQTL	19.19200893.19201649.clu	2170	8.44369749923	22.745051735	0.0377058197036	none
ENSG00000064490	RFXANK	19_19296909	Miao_NAFDL-S	Skeletal Muscle	sQTL	19.19199234.19201649.clu	2170	8.44369749923	45.6334574404	0.037713362376	none
ENSG00000064490	RFXANK	19_19268740	cALT	Adipose - Subcutaneous	sQTL	19.19199234.19200819.clu	1805	58.6712127996	17.1835289913	0.00706387177902	none
ENSG00000064490	RFXANK	19_19349732	Pazoki_GGT	Adipose - Subcutaneous	sQTL	19.19200893.19201649.clu	2169	8.03621217265	22.745051735	0.0363048655754	none
ENSG00000064490	RFXANK	19_19268740	ALT_UKB	Adipose - Subcutaneous	sQTL	19.19199234.19200819.clu	2111	44.8387368401	23.5448807231	0.0372928853802	none
ENSG00000064490	RFXANK	19_19268740	cALT	Skeletal Muscle	sQTL	19.19199234.19201649.clu	1805	58.6712127996	27.717021058	0.0161595575964	none
ENSG00000064490	RFXANK	19_19349732	Pazoki_GGT	Adipose - Subcutaneous	sQTL	19.19199234.19201649.clu	2169	8.03621217265	36.4255157447	0.036312128001	none
ENSG00000064490	RFXANK	19_19268740	cALT	Adipose - Subcutaneous	sQTL	19.19200893.19201649.clu	1805	58.6712127996	13.9826015833	0.0327082551337	none
ENSG00000064490	RFXANK	19_19268740	MRI_ML	Adipose - Subcutaneous	sQTL	19.19200893.19201649.clu	2135	84.5528419687	22.745051735	0.0412102143265	none
ENSG00000064490	RFXANK	19_19268740	ALT_UKB	Skeletal Muscle	sQTL	19.19199234.19201649.clu	2111	44.8387368401	45.6334574404	0.03730851869	none
ENSG00000064490	RFXANK	19_19499787	MRI_UKB	Adipose - Subcutaneous	sQTL	19.19200893.19201649.clu	473	33.8607035106	22.745051735	0.0309000232182	none
ENSG00000064490	RFXANK	19_19268740	ALT_UKB	Adipose - Subcutaneous	sQTL	19.19200893.19201649.clu	2111	44.8387368401	22.745051735	0.0373010569862	none
ENSG00000064490	RFXANK	19_19499787	MRI_UKB	Skeletal Muscle	sQTL	19.19199234.19201649.clu	473	33.8607035106	45.6334574404	0.0309000232182	none
ENSG00000064545	TMEM161A	19_19268740	cALT	Skeletal Muscle	eQTL	ENSG00000064545.14	1805	58.6712127996	39.5317389633	0.00121612639029	none
ENSG00000064545	TMEM161A	19_18972674	MRI_UKB	Skeletal Muscle	eQTL	ENSG00000064545.14	552	33.0389868121	150	0.0349858713485	none
ENSG00000064545	TMEM161A	19_19268740	Pazoki_ALT	Skeletal Muscle	eQTL	ENSG00000064545.14	2157	118.744727495	150	0.0296644585561	none
ENSG00000064545	TMEM161A	19_19268740	MRI_ML	Skeletal Muscle	eQTL	ENSG00000064545.14	2135	84.5528419687	150	0.0304518019402	none
ENSG00000064545	TMEM161A	19_19268740	ALT_UKB	Skeletal Muscle	eQTL	ENSG00000064545.14	2111	44.8387368401	150	0.0297272355079	none
ENSG00000064547	LPAR2	19_19268740	Pazoki_ALT	Adipose - Subcutaneous	eQTL	ENSG00000064547.13	2157	118.744727495	38.6141185503	0.0264624830465	none
ENSG00000064547	LPAR2	19_19268740	cALT	Adipose - Subcutaneous	eQTL	ENSG00000064547.13	1805	58.6712127996	28.4510419081	0.0292564177686	none
ENSG00000064547	LPAR2	19_19499787	MRI_UKB	Adipose - Subcutaneous	eQTL	ENSG00000064547.13	473	33.8607035106	38.6141185503	0.0277417782113	none
ENSG00000064547	LPAR2	19_19268740	MRI_ML	Adipose - Subcutaneous	eQTL	ENSG00000064547.13	2135	84.5528419687	38.6141185503	0.0258815925833	none
ENSG00000064547	LPAR2	19_19268740	Pazoki_ALT	Skeletal Muscle	eQTL	ENSG00000064547.13	2157	118.744727495	21.459548991	0.0286127682025	none
ENSG00000064547	LPAR2	19_19268740	ALT_UKB	Adipose - Visceral (Omentum)	eQTL	ENSG00000064547.13	2111	44.8387368401	18.0672146188	0.0299041515581	none
ENSG00000064547	LPAR2	19_19499787	MRI_UKB	Adipose - Visceral (Omentum)	eQTL	ENSG00000064547.13	473	33.8607035106	15.9661570363	0.026614205321	none
ENSG00000064547	LPAR2	19_19296909	Miao_NAFDL-S	Skeletal Muscle	eQTL	ENSG00000064547.13	2170	8.44369749923	21.459548991	0.0281342355608	none
ENSG00000064547	LPAR2	19_19283081	Pazoki_ALP	Skeletal Muscle	eQTL	ENSG00000064547.13	2172	133.769551079	21.459548991	0.0286957995715	none
ENSG00000064547	LPAR2	19_19283081	Pazoki_ALP	Adipose - Subcutaneous	eQTL	ENSG00000064547.13	2172	133.769551079	38.6141185503	0.026539604124	none
ENSG00000064547	LPAR2	19_19268740	MRI_ML	Skeletal Muscle	eQTL	ENSG00000064547.13	2135	84.5528419687	21.459548991	0.0279934949638	none
ENSG00000064547	LPAR2	19_19268740	cALT	Skeletal Muscle	eQTL	ENSG00000064547.13	1805	58.6712127996	21.310818834	0.0298230257744	none
ENSG00000064547	LPAR2	19_19268740	ALT_UKB	Adipose - Subcutaneous	eQTL	ENSG00000064547.13	2111	44.8387368401	38.6141185503	0.027002910382	none
ENSG00000064547	LPAR2	19_19268740	Pazoki_ALT	Adipose - Visceral (Omentum)	eQTL	ENSG00000064547.13	2157	118.744727495	18.0672146188	0.0293858959713	none
ENSG00000064547	LPAR2	19_19349732	Pazoki_GGT	Adipose - Subcutaneous	eQTL	ENSG00000064547.13	2169	8.03621217265	38.6141185503	0.0343720566844	none
ENSG00000064547	LPAR2	19_19349732	Pazoki_GGT	Adipose - Visceral (Omentum)	eQTL	ENSG00000064547.13	2169	8.03621217265	18.0672146188	0.0387423989958	none
ENSG00000064547	LPAR2	19_19349732	Pazoki_GGT	Skeletal Muscle	eQTL	ENSG00000064547.13	2169	8.03621217265	21.459548991	0.0374843727266	none
ENSG00000064547	LPAR2	19_19268740	MRI_ML	Adipose - Visceral (Omentum)	eQTL	ENSG00000064547.13	2135	84.5528419687	18.0672146188	0.0287476824161	none
ENSG00000064547	LPAR2	19_19268740	cALT	Adipose - Visceral (Omentum)	eQTL	ENSG00000064547.13	1805	58.6712127996	18.0562223954	0.0295100670848	none
ENSG00000064547	LPAR2	19_19296909	Miao_NAFDL-S	Adipose - Visceral (Omentum)	eQTL	ENSG00000064547.13	2170	8.44369749923	18.0672146188	0.0288164460592	none
ENSG00000064547	LPAR2	19_19296909	Miao_NAFDL-S	Adipose - Subcutaneous	eQTL	ENSG00000064547.13	2170	8.44369749923	38.6141185503	0.0261926896482	none
ENSG00000064547	LPAR2	19_19283081	Pazoki_ALP	Adipose - Visceral (Omentum)	eQTL	ENSG00000064547.13	2172	133.769551079	18.0672146188	0.0294719319193	none
ENSG00000064547	LPAR2	19_19499787	MRI_UKB	Skeletal Muscle	eQTL	ENSG00000064547.13	473	33.8607035106	21.459548991	0.0277417782113	none
ENSG00000064547	LPAR2	19_19268740	ALT_UKB	Skeletal Muscle	eQTL	ENSG00000064547.13	2111	44.8387368401	21.459548991	0.0291360094555	none
ENSG00000064607	SUGP2	19_18972674	MRI_UKB	Adipose - Subcutaneous	eQTL	ENSG00000064607.16	552	33.0389868121	6.32687909608	0.0823507108534	none
ENSG00000064651	SLC12A2	5_128070567	Pazoki_ALT	Skeletal Muscle	eQTL	ENSG00000064651.13	2199	10.0506099934	10.9954051789	0.077042095283	none
ENSG00000064651	SLC12A2	5_128070567	ALT_UKB	Skeletal Muscle	eQTL	ENSG00000064651.13	2190	7.63659299531	10.9954051789	0.559507398507	coloc
ENSG00000064652	SNX24	5_123628552	Pazoki_ALP	Skeletal Muscle	sQTL	5.123002004.123007682.clu	2027	7.55284196866	6.82214605653	0.055682283813	none
ENSG00000064652	SNX24	5_123628552	Pazoki_ALP	Skeletal Muscle	sQTL	5.123001437.123001940.clu	2027	7.55284196866	6.45653965144	0.0522107748985	none
ENSG00000064655	EYA2	20_46928426	Miao_NAFDL-S	Adipose - Subcutaneous	eQTL	ENSG00000064655.18	2551	9.92081875395	10.5183216954	0.134492661846	none
ENSG00000064655	EYA2	20_46928426	Pazoki_ALT	Adipose - Subcutaneous	eQTL	ENSG00000064655.18	2581	9.67778070527	10.5183216954	0.108720816029	none
ENSG00000064666	CNN2	19_1106846	Pazoki_ALP	Pancreas	sQTL	19.1026724.1031071.clu	3862	11.3665315444	5.66777220147	0.0166075886506	none
ENSG00000064666	CNN2	19_1106846	Pazoki_ALP	Adipose - Visceral (Omentum)	eQTL	ENSG00000064666.14	3862	11.3665315444	12.6317843192	0.00505265395333	none
ENSG00000064687	ABCA7	19_1106846	Pazoki_ALP	Adipose - Visceral (Omentum)	sQTL	19.1049005.1049266.clu	3862	11.3665315444	6.49348304311	0.00889011197227	none
ENSG00000064687	ABCA7	19_1106846	Pazoki_ALP	Adipose - Visceral (Omentum)	sQTL	19.1049005.1049318.clu	3862	11.3665315444	8.45619726103	0.00740352294608	none
ENSG00000064886	CHI3L2	1_111166005	Pazoki_GGT	Adipose - Visceral (Omentum)	eQTL	ENSG00000064886.13	3245	19.6197887583	14.9243517219	0.0165407931121	none
ENSG00000064886	CHI3L2	1_111164675	Pazoki_ALT	Adipose - Visceral (Omentum)	eQTL	ENSG00000064886.13	3249	7.67778070527	14.9243517219	0.0418136838752	none
ENSG00000064932	SBNO2	19_1106846	Pazoki_ALP	Pancreas	eQTL	ENSG00000064932.15	3862	11.3665315444	6.1603484688	0.0931623034829	none
ENSG00000064932	SBNO2	19_1106846	Pazoki_ALP	Adipose - Visceral (Omentum)	sQTL	19.1114422.1116021.clu	3862	11.3665315444	8.6096238357	0.227624854642	none
ENSG00000064932	SBNO2	19_1106846	Pazoki_ALP	Adipose - Subcutaneous	sQTL	19.1114422.1114677.clu	3862	11.3665315444	8.19524651505	0.0748995363098	none
ENSG00000064932	SBNO2	19_1106846	Pazoki_ALP	Adipose - Subcutaneous	sQTL	19.1117499.1119011.clu	3862	11.3665315444	5.31753863409	0.125281961453	none
ENSG00000064932	SBNO2	19_1106846	Pazoki_ALP	Adipose - Visceral (Omentum)	sQTL	19.1114422.1114677.clu	3862	11.3665315444	8.25414370758	0.221777886654	none
ENSG00000064932	SBNO2	19_1106846	Pazoki_ALP	Pancreas	sQTL	19.1127765.1147309.clu	3862	11.3665315444	11.9146300461	0.0684150582064	none
ENSG00000064932	SBNO2	19_1106846	Pazoki_ALP	Liver	eQTL	ENSG00000064932.15	3862	11.3665315444	6.68249534963	0.0592742865671	none
ENSG00000064932	SBNO2	19_1106846	Pazoki_ALP	Liver	sQTL	19.1127765.1140865.clu	3862	11.3665315444	14.0351773301	0.0684604896388	none
ENSG00000064932	SBNO2	19_1106846	Pazoki_ALP	Adipose - Subcutaneous	sQTL	19.1114422.1116021.clu	3862	11.3665315444	8.48987762743	0.0717406284366	none
ENSG00000064932	SBNO2	19_1106846	Pazoki_ALP	Pancreas	sQTL	19.1114422.1116021.clu	3862	11.3665315444	6.39200228227	0.0560183441338	none
ENSG00000064932	SBNO2	19_1106846	Pazoki_ALP	Adipose - Visceral (Omentum)	sQTL	19.1127765.1140865.clu	3862	11.3665315444	14.2890074155	0.0690464592763	none
ENSG00000064932	SBNO2	19_1106846	Pazoki_ALP	Pancreas	sQTL	19.1127765.1140865.clu	3862	11.3665315444	13.7639833087	0.0690398475604	none
ENSG00000064932	SBNO2	19_1106846	Pazoki_ALP	Pancreas	sQTL	19.1114422.1114677.clu	3862	11.3665315444	6.6889398849	0.0591654046902	none
ENSG00000064932	SBNO2	19_1106846	Pazoki_ALP	Adipose - Visceral (Omentum)	sQTL	19.1109211.1109292.clu	3862	11.3665315444	8.44205223856	0.6351584103	coloc
ENSG00000064932	SBNO2	19_1106846	Pazoki_ALP	Liver	sQTL	19.1127765.1147309.clu	3862	11.3665315444	16.986067414	0.0692748640298	none
ENSG00000064995	TAF11	6_35175122	Pazoki_ALP	Pancreas	sQTL	6.34883080.34887787.clu	2487	21.3467874862	12.8262780663	0.0124429663984	none
ENSG00000064995	TAF11	6_35316181	Pazoki_ALT	Skeletal Muscle	eQTL	ENSG00000064995.16	2429	10.1191864077	13.8197279174	0.0178764311771	none
ENSG00000064995	TAF11	6_35316181	Pazoki_ALT	Pancreas	sQTL	6.34883080.34887787.clu	2429	10.1191864077	12.8262780663	0.0187278506183	none
ENSG00000064995	TAF11	6_35316181	Pazoki_ALT	Skeletal Muscle	sQTL	6.34883080.34887787.clu	2429	10.1191864077	19.2344357227	0.0205032578941	none
ENSG00000064995	TAF11	6_35165297	Pazoki_GGT	Adipose - Subcutaneous	eQTL	ENSG00000064995.16	2496	24.2006594505	11.5817227932	0.00156936125632	none
ENSG00000064995	TAF11	6_35175122	Pazoki_ALP	Skeletal Muscle	sQTL	6.34883080.34887787.clu	2487	21.3467874862	19.2344357227	0.0131156551035	none
ENSG00000064995	TAF11	6_35175122	Pazoki_ALP	Adipose - Visceral (Omentum)	sQTL	6.34883080.34883399.clu	2487	21.3467874862	17.7772603255	0.0128065256806	none
ENSG00000064995	TAF11	6_35175122	Pazoki_ALP	Adipose - Subcutaneous	sQTL	6.34883080.34887787.clu	2487	21.3467874862	7.83429542731	0.0173492659889	none
ENSG00000064995	TAF11	6_35175122	Pazoki_ALP	Skeletal Muscle	eQTL	ENSG00000064995.16	2487	21.3467874862	13.8197279174	0.0114989272738	none
ENSG00000064995	TAF11	6_35175122	Pazoki_ALP	Adipose - Subcutaneous	sQTL	6.34883080.34883399.clu	2487	21.3467874862	37.1113701008	0.0132100649943	none
ENSG00000064995	TAF11	6_35165297	Pazoki_GGT	Skeletal Muscle	sQTL	6.34883080.34887787.clu	2496	24.2006594505	19.2344357227	0.0020164734331	none
ENSG00000064995	TAF11	6_35165297	Pazoki_GGT	Adipose - Subcutaneous	sQTL	6.34883080.34887787.clu	2496	24.2006594505	7.83429542731	0.00784746068836	none
ENSG00000064995	TAF11	6_35165297	Pazoki_GGT	Adipose - Visceral (Omentum)	sQTL	6.34883080.34883399.clu	2496	24.2006594505	17.7772603255	0.0020042832727	none
ENSG00000064995	TAF11	6_35316181	Pazoki_ALT	Adipose - Subcutaneous	sQTL	6.34883080.34887787.clu	2429	10.1191864077	6.72179989922	0.0359446673647	none
ENSG00000064995	TAF11	6_35165297	Pazoki_GGT	Skeletal Muscle	eQTL	ENSG00000064995.16	2496	24.2006594505	13.8197279174	0.001488850444	none
ENSG00000064995	TAF11	6_35165297	Pazoki_GGT	Adipose - Subcutaneous	sQTL	6.34883080.34883399.clu	2496	24.2006594505	37.1113701008	0.00202235308704	none
ENSG00000064995	TAF11	6_35165297	Pazoki_GGT	Pancreas	sQTL	6.34883080.34887787.clu	2496	24.2006594505	12.8262780663	0.00282194554935	none
ENSG00000064995	TAF11	6_35175122	Pazoki_ALP	Adipose - Subcutaneous	eQTL	ENSG00000064995.16	2487	21.3467874862	11.5817227932	0.0087644426481	none
ENSG00000064995	TAF11	6_35316181	Pazoki_ALT	Adipose - Subcutaneous	sQTL	6.34883080.34883399.clu	2429	10.1191864077	37.1113701008	0.0206042056366	none
ENSG00000064995	TAF11	6_35316181	Pazoki_ALT	Adipose - Subcutaneous	eQTL	ENSG00000064995.16	2429	10.1191864077	11.5817227932	0.0149061517081	none
ENSG00000064999	ANKS1A	6_35165297	Pazoki_GGT	Adipose - Subcutaneous	sQTL	6.35060253.35078558.clu	2496	24.2006594505	13.3991485433	0.0073521798576	none
ENSG00000064999	ANKS1A	6_35175122	Pazoki_ALP	Adipose - Visceral (Omentum)	sQTL	6.35060253.35078558.clu	2487	21.3467874862	18.4849580798	0.00926128032581	none
ENSG00000064999	ANKS1A	6_35165297	Pazoki_GGT	Skeletal Muscle	sQTL	6.35084258.35085766.clu	2496	24.2006594505	18.1368342546	0.0377430389615	none
ENSG00000064999	ANKS1A	6_35165297	Pazoki_GGT	Adipose - Visceral (Omentum)	sQTL	6.35060253.35078558.clu	2496	24.2006594505	18.4849580798	0.00677731738098	none
ENSG00000064999	ANKS1A	6_35198862	ALT_UKB	Skeletal Muscle	sQTL	6.35084258.35085766.clu	2460	7.9932986895	18.1368342546	0.0679312655055	none
ENSG00000064999	ANKS1A	6_35175122	Pazoki_ALP	Adipose - Subcutaneous	sQTL	6.35060253.35078558.clu	2487	21.3467874862	13.3991485433	0.039854311896	none
ENSG00000064999	ANKS1A	6_35175122	Pazoki_ALP	Skeletal Muscle	sQTL	6.35087049.35088606.clu	2487	21.3467874862	23.1657640877	0.091190131357	none
ENSG00000064999	ANKS1A	6_35175122	Pazoki_ALP	Skeletal Muscle	sQTL	6.35084258.35085766.clu	2487	21.3467874862	18.1368342546	0.0929352276261	none
ENSG00000064999	ANKS1A	6_35316181	Pazoki_ALT	Adipose - Visceral (Omentum)	sQTL	6.35060253.35078558.clu	2429	10.1191864077	18.4849580798	0.0274375819956	none
ENSG00000064999	ANKS1A	6_35175122	Pazoki_ALP	Skeletal Muscle	sQTL	6.35087049.35087154.clu	2487	21.3467874862	16.0895785731	0.0886882520346	none
ENSG00000064999	ANKS1A	6_35316181	Pazoki_ALT	Adipose - Subcutaneous	sQTL	6.35060253.35078558.clu	2429	10.1191864077	13.3991485433	0.0393374404886	none
ENSG00000064999	ANKS1A	6_35198862	ALT_UKB	Adipose - Visceral (Omentum)	sQTL	6.35060253.35078558.clu	2460	7.9932986895	18.4849580798	0.0354408843822	none
ENSG00000064999	ANKS1A	6_35198862	ALT_UKB	Adipose - Subcutaneous	sQTL	6.35060253.35078558.clu	2460	7.9932986895	13.3991485433	0.0395455534558	none
ENSG00000064999	ANKS1A	6_35316181	Pazoki_ALT	Skeletal Muscle	sQTL	6.35087049.35088606.clu	2429	10.1191864077	23.1657640877	0.0704384860402	none
ENSG00000064999	ANKS1A	6_35165297	Pazoki_GGT	Skeletal Muscle	sQTL	6.35087049.35088606.clu	2496	24.2006594505	23.1657640877	0.0380715291647	none
ENSG00000064999	ANKS1A	6_35198862	ALT_UKB	Skeletal Muscle	sQTL	6.35087049.35088606.clu	2460	7.9932986895	23.1657640877	0.0667426004893	none
ENSG00000064999	ANKS1A	6_35198862	ALT_UKB	Skeletal Muscle	sQTL	6.35087049.35087154.clu	2460	7.9932986895	16.0895785731	0.0660835540771	none
ENSG00000064999	ANKS1A	6_35165297	Pazoki_GGT	Skeletal Muscle	sQTL	6.35087049.35087154.clu	2496	24.2006594505	16.0895785731	0.0367948694303	none
ENSG00000065029	ZNF76	6_35165297	Pazoki_GGT	Skeletal Muscle	eQTL	ENSG00000065029.14	2496	24.2006594505	9.44814139846	0.0025845112443	none
ENSG00000065029	ZNF76	6_35316181	Pazoki_ALT	Adipose - Subcutaneous	eQTL	ENSG00000065029.14	2429	10.1191864077	5.68668622151	0.680709597793	coloc
ENSG00000065029	ZNF76	6_35198862	ALT_UKB	Adipose - Subcutaneous	eQTL	ENSG00000065029.14	2460	7.9932986895	5.68668622151	0.619891830309	coloc
ENSG00000065029	ZNF76	6_35316181	Pazoki_ALT	Skeletal Muscle	eQTL	ENSG00000065029.14	2429	10.1191864077	9.44814139846	0.83595394017	coloc
ENSG00000065029	ZNF76	6_35175122	Pazoki_ALP	Skeletal Muscle	eQTL	ENSG00000065029.14	2487	21.3467874862	9.44814139846	0.873306353903	coloc
ENSG00000065029	ZNF76	6_35198862	ALT_UKB	Skeletal Muscle	eQTL	ENSG00000065029.14	2460	7.9932986895	9.44814139846	0.765734867911	coloc
ENSG00000065029	ZNF76	6_35316181	Pazoki_ALT	Liver	sQTL	6.35291737.35292554.clu	2429	10.1191864077	7.1350828367	0.133373823261	none
ENSG00000065054	SLC9A3R2	16_2104536	Pazoki_GGT	Pancreas	sQTL	16.2037600.2037757.clu	2671	33	34.0761675173	0.000101958875748	none
ENSG00000065054	SLC9A3R2	16_2104536	Pazoki_ALT	Adipose - Subcutaneous	sQTL	16.2037600.2037859.clu	2671	7.48148606012	55.7789010118	0.0221293926704	none
ENSG00000065054	SLC9A3R2	16_2160451	Pazoki_ALP	Adipose - Subcutaneous	sQTL	16.2037600.2037757.clu	2593	33.8538719643	150	0.0568318880159	none
ENSG00000065054	SLC9A3R2	16_2104536	Pazoki_ALT	Skeletal Muscle	sQTL	16.2037600.2037757.clu	2671	7.48148606012	139.698904843	0.0316708058913	none
ENSG00000065054	SLC9A3R2	16_2104536	Pazoki_ALT	Adipose - Visceral (Omentum)	sQTL	16.2037600.2037859.clu	2671	7.48148606012	55.4349374864	0.0221293926704	none
ENSG00000065054	SLC9A3R2	16_2104536	Pazoki_GGT	Adipose - Subcutaneous	sQTL	16.2037600.2037859.clu	2671	33	55.7789010118	0.000971010527996	none
ENSG00000065054	SLC9A3R2	16_2104536	Pazoki_GGT	Skeletal Muscle	sQTL	16.2037600.2037859.clu	2671	33	22.1784101347	0.000969027166956	none
ENSG00000065054	SLC9A3R2	16_2104536	Pazoki_ALT	Adipose - Subcutaneous	sQTL	16.2037600.2037757.clu	2671	7.48148606012	150	0.0316708058913	none
ENSG00000065054	SLC9A3R2	16_2104536	Pazoki_GGT	Pancreas	sQTL	16.2037600.2037859.clu	2671	33	23.2275984737	0.000971010527996	none
ENSG00000065054	SLC9A3R2	16_2104536	Pazoki_ALT	Pancreas	sQTL	16.2037600.2037757.clu	2671	7.48148606012	34.0761675173	0.0317152677261	none
ENSG00000065054	SLC9A3R2	16_2160451	Pazoki_ALP	Liver	sQTL	16.2037600.2037757.clu	2593	33.8538719643	143.01887828	0.0568318880159	none
ENSG00000065054	SLC9A3R2	16_2160451	Pazoki_ALP	Skeletal Muscle	sQTL	16.2037600.2037757.clu	2593	33.8538719643	139.698904843	0.0568318880159	none
ENSG00000065054	SLC9A3R2	16_2104536	Pazoki_ALT	Adipose - Visceral (Omentum)	sQTL	16.2037600.2037757.clu	2671	7.48148606012	150	0.0316708058913	none
ENSG00000065054	SLC9A3R2	16_2160451	Pazoki_ALP	Pancreas	sQTL	16.2037600.2037757.clu	2593	33.8538719643	34.0761675173	0.0569973227664	none
ENSG00000065054	SLC9A3R2	16_2160451	Pazoki_ALP	Skeletal Muscle	sQTL	16.2037600.2037859.clu	2593	33.8538719643	22.1784101347	0.0346390425246	none
ENSG00000065054	SLC9A3R2	16_2160451	Pazoki_ALP	Adipose - Visceral (Omentum)	sQTL	16.2037600.2037859.clu	2593	33.8538719643	55.4349374864	0.0345866496996	none
ENSG00000065054	SLC9A3R2	16_2160451	Pazoki_ALP	Adipose - Visceral (Omentum)	sQTL	16.2037600.2037757.clu	2593	33.8538719643	150	0.0568318880159	none
ENSG00000065054	SLC9A3R2	16_2104536	Pazoki_ALT	Liver	sQTL	16.2037600.2037757.clu	2671	7.48148606012	143.01887828	0.0316708058913	none
ENSG00000065054	SLC9A3R2	16_2104536	Pazoki_ALT	Pancreas	sQTL	16.2037600.2037859.clu	2671	7.48148606012	23.2275984737	0.0221293926704	none
ENSG00000065054	SLC9A3R2	16_2160451	Pazoki_ALP	Adipose - Subcutaneous	sQTL	16.2037600.2037859.clu	2593	33.8538719643	55.7789010118	0.0345866496996	none
ENSG00000065054	SLC9A3R2	16_2104536	Pazoki_GGT	Liver	sQTL	16.2037600.2037757.clu	2671	33	143.01887828	9.90087177941e-05	none
ENSG00000065054	SLC9A3R2	16_2104536	Pazoki_ALT	Skeletal Muscle	sQTL	16.2037600.2037859.clu	2671	7.48148606012	22.1784101347	0.0221516771147	none
ENSG00000065054	SLC9A3R2	16_2104536	Pazoki_GGT	Adipose - Subcutaneous	sQTL	16.2037600.2037757.clu	2671	33	150	9.90087177941e-05	none
ENSG00000065054	SLC9A3R2	16_2104536	Pazoki_GGT	Adipose - Visceral (Omentum)	sQTL	16.2037600.2037859.clu	2671	33	55.4349374864	0.000971010527996	none
ENSG00000065054	SLC9A3R2	16_2104536	Pazoki_GGT	Adipose - Visceral (Omentum)	sQTL	16.2037600.2037757.clu	2671	33	150	9.90087177941e-05	none
ENSG00000065054	SLC9A3R2	16_2104536	Pazoki_GGT	Skeletal Muscle	sQTL	16.2037600.2037757.clu	2671	33	139.698904843	9.90087177941e-05	none
ENSG00000065060	UHRF1BP1	6_35316181	Pazoki_ALT	Liver	eQTL	ENSG00000065060.16	2361	10.1191864077	25.6621659684	0.00928025072609	none
ENSG00000065060	UHRF1BP1	6_35316181	Pazoki_ALT	Skeletal Muscle	sQTL	6.34883138.34885123.clu	2361	10.1191864077	9.41967621097	0.030516264332	none
ENSG00000065060	UHRF1BP1	6_35165297	Pazoki_GGT	Skeletal Muscle	sQTL	6.34871925.34880009.clu	2496	24.2006594505	5.1562199729	0.0603082512844	none
ENSG00000065060	UHRF1BP1	6_35198862	ALT_UKB	Adipose - Visceral (Omentum)	eQTL	ENSG00000065060.16	2460	7.9932986895	112.847005935	0.00779050987246	none
ENSG00000065060	UHRF1BP1	6_35175122	Pazoki_ALP	Skeletal Muscle	sQTL	6.34871925.34872313.clu	2487	21.3467874862	16.2556194308	0.0482918836381	none
ENSG00000065060	UHRF1BP1	6_35198862	ALT_UKB	Adipose - Visceral (Omentum)	sQTL	6.34836348.34855617.clu	2460	7.9932986895	5.15568092777	0.08944205241	none
ENSG00000065060	UHRF1BP1	6_35198862	ALT_UKB	Adipose - Subcutaneous	eQTL	ENSG00000065060.16	2460	7.9932986895	126.407467211	0.00732536942375	none
ENSG00000065060	UHRF1BP1	6_35175122	Pazoki_ALP	Adipose - Subcutaneous	eQTL	ENSG00000065060.16	2487	21.3467874862	126.407467211	0.0119772714263	none
ENSG00000065060	UHRF1BP1	6_35316181	Pazoki_ALT	Adipose - Subcutaneous	eQTL	ENSG00000065060.16	2361	10.1191864077	126.407467211	0.00973956583538	none
ENSG00000065060	UHRF1BP1	6_35316181	Pazoki_ALT	Skeletal Muscle	eQTL	ENSG00000065060.16	2361	10.1191864077	105.130033869	0.00964522890048	none
ENSG00000065060	UHRF1BP1	6_35165297	Pazoki_GGT	Adipose - Visceral (Omentum)	eQTL	ENSG00000065060.16	2496	24.2006594505	112.847005935	0.258934154034	none
ENSG00000065060	UHRF1BP1	6_35175122	Pazoki_ALP	Skeletal Muscle	eQTL	ENSG00000065060.16	2487	21.3467874862	105.772796922	0.0118442623759	none
ENSG00000065060	UHRF1BP1	6_35165297	Pazoki_GGT	Skeletal Muscle	sQTL	6.34871925.34872313.clu	2496	24.2006594505	16.2556194308	0.00326159309685	none
ENSG00000065060	UHRF1BP1	6_35198862	ALT_UKB	Skeletal Muscle	eQTL	ENSG00000065060.16	2460	7.9932986895	105.772796922	0.00726691003506	none
ENSG00000065060	UHRF1BP1	6_35175122	Pazoki_ALP	Adipose - Visceral (Omentum)	eQTL	ENSG00000065060.16	2487	21.3467874862	112.847005935	0.0128036057157	none
ENSG00000065060	UHRF1BP1	6_35165297	Pazoki_GGT	Skeletal Muscle	eQTL	ENSG00000065060.16	2496	24.2006594505	105.772796922	0.264853715492	none
ENSG00000065060	UHRF1BP1	6_35165297	Pazoki_GGT	Adipose - Subcutaneous	eQTL	ENSG00000065060.16	2496	24.2006594505	126.407467211	0.26493559825	none
ENSG00000065150	IPO5	13_98469317	MRI_ML	Liver	sQTL	13.97991696.97992892.clu	3369	6.19382002602	5.7442660635	0.0204089987198	none
ENSG00000065243	PKN2	1_88776689	Pazoki_ALT	Skeletal Muscle	sQTL	1.88806017.88807313.clu	2485	15.2757241304	17.0222478804	0.698699630679	coloc
ENSG00000065243	PKN2	1_88676781	ALT_UKB	Skeletal Muscle	sQTL	1.88806017.88807313.clu	2534	7.67579782456	17.0222478804	0.729819195766	coloc
ENSG00000065243	PKN2	1_88665083	Pazoki_ALP	Adipose - Subcutaneous	sQTL	1.88784824.88786104.clu	2544	7.42021640338	7.60448292387	0.0877887565654	none
ENSG00000065243	PKN2	1_88665083	Pazoki_ALP	Adipose - Subcutaneous	sQTL	1.88806017.88807313.clu	2544	7.42021640338	21.325624847	0.417949174297	coloc
ENSG00000065243	PKN2	1_88776689	Pazoki_ALT	Adipose - Subcutaneous	sQTL	1.88784824.88786104.clu	2485	15.2757241304	7.60448292387	0.0255529621806	none
ENSG00000065243	PKN2	1_88665083	Pazoki_ALP	Adipose - Visceral (Omentum)	sQTL	1.88806017.88807313.clu	2544	7.42021640338	8.58736143217	0.402544437712	coloc
ENSG00000065243	PKN2	1_88676781	ALT_UKB	Adipose - Subcutaneous	sQTL	1.88784824.88786104.clu	2534	7.67579782456	7.60448292387	0.0460459958538	none
ENSG00000065243	PKN2	1_88678370	Pazoki_GGT	Pancreas	sQTL	1.88806017.88807313.clu	2541	51.9586073148	6.41981781783	0.708142761136	coloc
ENSG00000065243	PKN2	1_88776689	Pazoki_ALT	Pancreas	sQTL	1.88806017.88807313.clu	2485	15.2757241304	6.41981781783	0.664575263924	coloc
ENSG00000065243	PKN2	1_88776689	Pazoki_ALT	Adipose - Subcutaneous	sQTL	1.88771879.88784639.clu	2485	15.2757241304	7.81191229678	0.0256715552988	none
ENSG00000065243	PKN2	1_88665083	Pazoki_ALP	Pancreas	sQTL	1.88806017.88807313.clu	2544	7.42021640338	6.41981781783	0.391067713373	coloc
ENSG00000065243	PKN2	1_88678370	Pazoki_GGT	Adipose - Visceral (Omentum)	sQTL	1.88805671.88805891.clu	2541	51.9586073148	8.61708148912	0.780937736751	coloc
ENSG00000065243	PKN2	1_88678370	Pazoki_GGT	Skeletal Muscle	sQTL	1.88805671.88805891.clu	2541	51.9586073148	15.7992352405	0.816009430251	coloc
ENSG00000065243	PKN2	1_88776689	Pazoki_ALT	Adipose - Subcutaneous	sQTL	1.88806017.88807313.clu	2485	15.2757241304	21.325624847	0.696561930379	coloc
ENSG00000065243	PKN2	1_88776689	Pazoki_ALT	Adipose - Subcutaneous	sQTL	1.88684628.88740988.clu	2485	15.2757241304	8.77953698514	0.0887801309625	none
ENSG00000065243	PKN2	1_88665083	Pazoki_ALP	Skeletal Muscle	sQTL	1.88806017.88807313.clu	2544	7.42021640338	17.0222478804	0.419143172442	coloc
ENSG00000065243	PKN2	1_88904653	Miao_NAFDL-S	Skeletal Muscle	sQTL	1.88805671.88805891.clu	2441	9.13667713988	15.7992352405	0.630707982795	coloc
ENSG00000065243	PKN2	1_88776689	Pazoki_ALT	Adipose - Visceral (Omentum)	sQTL	1.88806017.88807313.clu	2485	15.2757241304	8.58736143217	0.671921871847	coloc
ENSG00000065243	PKN2	1_88776689	Pazoki_ALT	Adipose - Visceral (Omentum)	sQTL	1.88805671.88805891.clu	2485	15.2757241304	8.61708148912	0.678915253438	coloc
ENSG00000065243	PKN2	1_88665083	Pazoki_ALP	Adipose - Subcutaneous	sQTL	1.88771879.88784639.clu	2544	7.42021640338	7.81191229678	0.0876941302573	none
ENSG00000065243	PKN2	1_88678370	Pazoki_GGT	Skeletal Muscle	sQTL	1.88806017.88807313.clu	2541	51.9586073148	17.0222478804	0.818169452996	coloc
ENSG00000065243	PKN2	1_88665083	Pazoki_ALP	Skeletal Muscle	eQTL	ENSG00000065243.19	2544	7.42021640338	6.2882407873	0.0937718276009	none
ENSG00000065243	PKN2	1_88676781	ALT_UKB	Adipose - Subcutaneous	sQTL	1.88771879.88784639.clu	2534	7.67579782456	7.81191229678	0.046004441821	none
ENSG00000065243	PKN2	1_88665083	Pazoki_ALP	Adipose - Subcutaneous	sQTL	1.88684628.88740988.clu	2544	7.42021640338	8.77953698514	0.242110870515	none
ENSG00000065243	PKN2	1_88676781	ALT_UKB	Adipose - Visceral (Omentum)	sQTL	1.88805671.88805891.clu	2534	7.67579782456	8.61708148912	0.701154046445	coloc
ENSG00000065243	PKN2	1_88678370	Pazoki_GGT	Adipose - Subcutaneous	sQTL	1.88805671.88805891.clu	2541	51.9586073148	20.6960786395	0.81582672766	coloc
ENSG00000065243	PKN2	1_88776689	Pazoki_ALT	Skeletal Muscle	sQTL	1.88805671.88805891.clu	2485	15.2757241304	15.7992352405	0.697447259401	coloc
ENSG00000065243	PKN2	1_88904653	Miao_NAFDL-S	Adipose - Subcutaneous	sQTL	1.88805671.88805891.clu	2441	9.13667713988	20.6960786395	0.630330128557	coloc
ENSG00000065243	PKN2	1_88776689	Pazoki_ALT	Adipose - Subcutaneous	sQTL	1.88805671.88805891.clu	2485	15.2757241304	20.6960786395	0.696196059068	coloc
ENSG00000065243	PKN2	1_88776689	Pazoki_ALT	Adipose - Subcutaneous	sQTL	1.88784776.88786104.clu	2485	15.2757241304	7.85612090313	0.0353420363532	none
ENSG00000065243	PKN2	1_88665083	Pazoki_ALP	Skeletal Muscle	sQTL	1.88805671.88805891.clu	2544	7.42021640338	15.7992352405	0.418419737408	coloc
ENSG00000065243	PKN2	1_88678370	Pazoki_GGT	Adipose - Subcutaneous	sQTL	1.88806017.88807313.clu	2541	51.9586073148	21.325624847	0.816526123688	coloc
ENSG00000065243	PKN2	1_88676781	ALT_UKB	Adipose - Subcutaneous	sQTL	1.88806017.88807313.clu	2534	7.67579782456	21.325624847	0.728208776326	coloc
ENSG00000065243	PKN2	1_88678370	Pazoki_GGT	Pancreas	sQTL	1.88805671.88805891.clu	2541	51.9586073148	6.35763922526	0.704827997875	coloc
ENSG00000065243	PKN2	1_88678370	Pazoki_GGT	Adipose - Visceral (Omentum)	sQTL	1.88806017.88807313.clu	2541	51.9586073148	8.58736143217	0.768438490903	coloc
ENSG00000065243	PKN2	1_88904653	Miao_NAFDL-S	Adipose - Subcutaneous	sQTL	1.88806017.88807313.clu	2441	9.13667713988	21.325624847	0.630298992796	coloc
ENSG00000065243	PKN2	1_88676781	ALT_UKB	Pancreas	sQTL	1.88806017.88807313.clu	2534	7.67579782456	6.41981781783	0.654005928017	coloc
ENSG00000065243	PKN2	1_88665083	Pazoki_ALP	Pancreas	sQTL	1.88805671.88805891.clu	2544	7.42021640338	6.35763922526	0.384685013584	coloc
ENSG00000065243	PKN2	1_88904653	Miao_NAFDL-S	Skeletal Muscle	sQTL	1.88806017.88807313.clu	2441	9.13667713988	17.0222478804	0.631715822932	coloc
ENSG00000065243	PKN2	1_88776689	Pazoki_ALT	Skeletal Muscle	eQTL	ENSG00000065243.19	2485	15.2757241304	6.2882407873	0.0287426743095	none
ENSG00000065243	PKN2	1_88676781	ALT_UKB	Adipose - Subcutaneous	sQTL	1.88805671.88805891.clu	2534	7.67579782456	20.6960786395	0.727757922434	coloc
ENSG00000065243	PKN2	1_88676781	ALT_UKB	Pancreas	sQTL	1.88805671.88805891.clu	2534	7.67579782456	6.35763922526	0.64714330361	coloc
ENSG00000065243	PKN2	1_88776689	Pazoki_ALT	Pancreas	sQTL	1.88805671.88805891.clu	2485	15.2757241304	6.35763922526	0.65099422967	coloc
ENSG00000065243	PKN2	1_88904653	Miao_NAFDL-S	Adipose - Visceral (Omentum)	sQTL	1.88805671.88805891.clu	2441	9.13667713988	8.61708148912	0.618737235936	coloc
ENSG00000065243	PKN2	1_88665083	Pazoki_ALP	Adipose - Subcutaneous	sQTL	1.88805671.88805891.clu	2544	7.42021640338	20.6960786395	0.417760600574	coloc
ENSG00000065243	PKN2	1_88678370	Pazoki_GGT	Adipose - Subcutaneous	sQTL	1.88784824.88786104.clu	2541	51.9586073148	7.60448292387	0.0164807957557	none
ENSG00000065243	PKN2	1_88665083	Pazoki_ALP	Adipose - Visceral (Omentum)	sQTL	1.88805671.88805891.clu	2544	7.42021640338	8.61708148912	0.4067070538	coloc
ENSG00000065243	PKN2	1_88678370	Pazoki_GGT	Adipose - Subcutaneous	sQTL	1.88771879.88784639.clu	2541	51.9586073148	7.81191229678	0.0163976947934	none
ENSG00000065243	PKN2	1_88676781	ALT_UKB	Adipose - Visceral (Omentum)	sQTL	1.88806017.88807313.clu	2534	7.67579782456	8.58736143217	0.692607450037	coloc
ENSG00000065243	PKN2	1_88676781	ALT_UKB	Skeletal Muscle	sQTL	1.88805671.88805891.clu	2534	7.67579782456	15.7992352405	0.728177045394	coloc
ENSG00000065268	WDR18	19_1106846	Pazoki_ALP	Adipose - Subcutaneous	eQTL	ENSG00000065268.10	3862	11.3665315444	150	0.000968060190471	none
ENSG00000065413	ANKRD44	2_197281657	Pazoki_ALP	Adipose - Subcutaneous	eQTL	ENSG00000065413.18	1821	9.36653154442	14.1153850506	0.872928548241	coloc
ENSG00000065621	GSTO2	10_103405427	Pazoki_ALP	Adipose - Visceral (Omentum)	eQTL	ENSG00000065621.14	1384	19.6989700043	5.99967639153	0.0580525124576	none
ENSG00000065882	TBC1D1	4_37427475	Pazoki_ALP	Adipose - Subcutaneous	sQTL	4.38054338.38060620.clu	4151	15.8538719643	5.73196022286	0.088993657242	none
ENSG00000066027	PPP2R5A	1_212520395	Pazoki_ALP	Adipose - Subcutaneous	sQTL	1.212333598.212345803.clu	3324	7.67778070527	47.5132342249	0.0229114063097	none
ENSG00000066084	DIP2B	12_50816055	Pazoki_ALT	Skeletal Muscle	eQTL	ENSG00000066084.12	2227	12.1249387366	24.9583977521	0.757078910753	coloc
ENSG00000066084	DIP2B	12_50262735	Pazoki_ALT	Skeletal Muscle	eQTL	ENSG00000066084.12	1844	12.0604807474	24.9583977521	0.813465644763	coloc
ENSG00000066185	ZMYND12	1_42520739	Pazoki_GGT	Adipose - Visceral (Omentum)	eQTL	ENSG00000066185.12	2358	8.05060999336	21.9925191736	0.0423199350317	none
ENSG00000066185	ZMYND12	1_42520739	Pazoki_GGT	Skeletal Muscle	eQTL	ENSG00000066185.12	2358	8.05060999336	40.8833343499	0.0420742494188	none
ENSG00000066185	ZMYND12	1_42520739	Pazoki_GGT	Adipose - Subcutaneous	eQTL	ENSG00000066185.12	2358	8.05060999336	16.0093126207	0.046364556791	none
ENSG00000066185	ZMYND12	1_42520739	Pazoki_GGT	Liver	eQTL	ENSG00000066185.12	2356	8.05060999336	7.2056088802	0.0633730522513	none
ENSG00000066185	ZMYND12	1_42520739	Pazoki_GGT	Pancreas	eQTL	ENSG00000066185.12	2358	8.05060999336	13.8148813499	0.0424562985993	none
ENSG00000066427	ATXN3	14_92084314	Pazoki_ALP	Adipose - Subcutaneous	sQTL	14.92093318.92093746.clu	3414	10.4436974992	7.62219886833	0.562081425525	coloc
ENSG00000066427	ATXN3	14_92084314	Pazoki_ALP	Adipose - Subcutaneous	eQTL	ENSG00000066427.21	3414	10.4436974992	8.39090667165	0.0709835287454	none
ENSG00000066427	ATXN3	14_92084314	Pazoki_ALP	Adipose - Subcutaneous	sQTL	14.92050536.92058319.clu	3414	10.4436974992	111.504281031	0.572526046271	coloc
ENSG00000066427	ATXN3	14_92084314	Pazoki_ALP	Adipose - Subcutaneous	sQTL	14.92049814.92050341.clu	3414	10.4436974992	150	0.572297035852	coloc
ENSG00000066427	ATXN3	14_92084314	Pazoki_ALP	Pancreas	sQTL	14.92049814.92058319.clu	3414	10.4436974992	24.2842887384	0.569822214624	coloc
ENSG00000066427	ATXN3	14_92084314	Pazoki_ALP	Adipose - Visceral (Omentum)	eQTL	ENSG00000066427.21	3414	10.4436974992	5.16685355066	0.431686991276	coloc
ENSG00000066427	ATXN3	14_92084314	Pazoki_ALP	Adipose - Subcutaneous	sQTL	14.92049814.92070935.clu	3414	10.4436974992	43.540414026	0.570679050625	coloc
ENSG00000066427	ATXN3	14_92084314	Pazoki_ALP	Adipose - Visceral (Omentum)	sQTL	14.92049814.92050341.clu	3414	10.4436974992	95.4142920656	0.571842882073	coloc
ENSG00000066427	ATXN3	14_92084314	Pazoki_ALP	Pancreas	sQTL	14.92049814.92050341.clu	3414	10.4436974992	21.6989078021	0.571125551444	coloc
ENSG00000066427	ATXN3	14_92084314	Pazoki_ALP	Skeletal Muscle	sQTL	14.92049814.92050341.clu	3414	10.4436974992	56.3040673439	0.571373810895	coloc
ENSG00000066427	ATXN3	14_92084314	Pazoki_ALP	Adipose - Visceral (Omentum)	sQTL	14.92049814.92058319.clu	3414	10.4436974992	70.2991639666	0.572679711169	coloc
ENSG00000066427	ATXN3	14_92084314	Pazoki_ALP	Adipose - Subcutaneous	sQTL	14.92093318.92096093.clu	3414	10.4436974992	6.1311759821	0.530283827039	coloc
ENSG00000066427	ATXN3	14_92084314	Pazoki_ALP	Adipose - Subcutaneous	sQTL	14.92049814.92058319.clu	3414	10.4436974992	98.5212865969	0.572121592293	coloc
ENSG00000066427	ATXN3	14_92084314	Pazoki_ALP	Adipose - Subcutaneous	sQTL	14.92079468.92080965.clu	3414	10.4436974992	8.23574549814	0.107251486183	none
ENSG00000066427	ATXN3	14_92084314	Pazoki_ALP	Skeletal Muscle	sQTL	14.92064414.92070935.clu	3414	10.4436974992	39.1912151897	0.571791213636	coloc
ENSG00000066427	ATXN3	14_92084314	Pazoki_ALP	Adipose - Visceral (Omentum)	sQTL	14.92064414.92070935.clu	3414	10.4436974992	66.4253559863	0.570341302465	coloc
ENSG00000066427	ATXN3	14_92084314	Pazoki_ALP	Pancreas	sQTL	14.92050536.92058319.clu	3414	10.4436974992	19.5471026381	0.570726119086	coloc
ENSG00000066427	ATXN3	14_92084314	Pazoki_ALP	Adipose - Visceral (Omentum)	sQTL	14.92050536.92058319.clu	3414	10.4436974992	88.1431312754	0.572394952478	coloc
ENSG00000066427	ATXN3	14_92084314	Pazoki_ALP	Adipose - Subcutaneous	sQTL	14.92064414.92070935.clu	3414	10.4436974992	115.154090271	0.572411541062	coloc
ENSG00000066427	ATXN3	14_92084314	Pazoki_ALP	Skeletal Muscle	sQTL	14.92050536.92058319.clu	3414	10.4436974992	19.0023952172	0.573229295614	coloc
ENSG00000066427	ATXN3	14_92084314	Pazoki_ALP	Pancreas	sQTL	14.92064414.92070935.clu	3414	10.4436974992	26.4862480425	0.571540069626	coloc
ENSG00000066427	ATXN3	14_92084314	Pazoki_ALP	Adipose - Visceral (Omentum)	sQTL	14.92079468.92080965.clu	3414	10.4436974992	9.22758796926	0.11436683657	none
ENSG00000066933	MYO9A	15_72040576	Pazoki_GGT	Adipose - Subcutaneous	eQTL	ENSG00000066933.15	1982	20.4436974992	7.99104887053	0.871734365244	coloc
ENSG00000066933	MYO9A	15_72181270	Pazoki_ALT	Adipose - Subcutaneous	eQTL	ENSG00000066933.15	1538	7.95860731484	7.99104887053	0.831546673929	coloc
ENSG00000067141	NEO1	15_73341331	NAFLD-S	Adipose - Subcutaneous	eQTL	ENSG00000067141.16	2350	8.19349171494	5.99274862468	0.06405798701	none
ENSG00000067182	TNFRSF1A	12_6344345	Pazoki_ALP	Adipose - Visceral (Omentum)	sQTL	12.6331993.6333069.clu	2876	7.56863623584	7.79448111161	0.190166470137	none
ENSG00000067182	TNFRSF1A	12_6344345	Pazoki_ALP	Pancreas	sQTL	12.6330711.6333069.clu	2876	7.56863623584	86.9624015941	0.380386834907	coloc
ENSG00000067182	TNFRSF1A	12_6344345	Pazoki_ALP	Adipose - Visceral (Omentum)	sQTL	12.6330711.6333069.clu	2876	7.56863623584	150	0.380386834907	coloc
ENSG00000067182	TNFRSF1A	12_6344345	Pazoki_ALP	Adipose - Subcutaneous	sQTL	12.6330711.6330853.clu	2876	7.56863623584	74.3897336099	0.380386834907	coloc
ENSG00000067182	TNFRSF1A	12_6344345	Pazoki_ALP	Adipose - Subcutaneous	sQTL	12.6331993.6333069.clu	2876	7.56863623584	8.04147141225	0.161742308011	none
ENSG00000067182	TNFRSF1A	12_6344345	Pazoki_ALP	Adipose - Subcutaneous	sQTL	12.6330926.6333069.clu	2876	7.56863623584	15.1525457322	0.380890255838	coloc
ENSG00000067182	TNFRSF1A	12_6344345	Pazoki_ALP	Liver	sQTL	12.6330711.6333069.clu	2873	7.56863623584	73.105314768	0.380386834907	coloc
ENSG00000067182	TNFRSF1A	12_6344345	Pazoki_ALP	Liver	sQTL	12.6331993.6333069.clu	2873	7.56863623584	6.18707943229	0.199162982668	none
ENSG00000067182	TNFRSF1A	12_6344345	Pazoki_ALP	Adipose - Visceral (Omentum)	sQTL	12.6330711.6330853.clu	2876	7.56863623584	47.1069286387	0.380386834907	coloc
ENSG00000067182	TNFRSF1A	12_6344345	Pazoki_ALP	Adipose - Visceral (Omentum)	sQTL	12.6330926.6333069.clu	2876	7.56863623584	13.659861349	0.383316200642	coloc
ENSG00000067182	TNFRSF1A	12_6344345	Pazoki_ALP	Adipose - Subcutaneous	sQTL	12.6330711.6333069.clu	2876	7.56863623584	150	0.380386834907	coloc
ENSG00000067208	EVI5	1_92622298	Pazoki_ALP	Adipose - Subcutaneous	eQTL	ENSG00000067208.14	1737	14.721246399	8.07215377061	0.371643567661	coloc
ENSG00000067208	EVI5	1_92622298	Pazoki_ALP	Liver	eQTL	ENSG00000067208.14	1737	14.721246399	9.56198416666	0.430945356508	coloc
ENSG00000067208	EVI5	1_92622298	Pazoki_ALP	Adipose - Subcutaneous	sQTL	1.92636336.92665939.clu	1737	14.721246399	8.35041667914	0.0831882586258	none
ENSG00000067208	EVI5	1_92622298	Pazoki_ALP	Adipose - Visceral (Omentum)	eQTL	ENSG00000067208.14	1737	14.721246399	14.0761312042	0.433758565126	coloc
ENSG00000067369	TP53BP1	15_43658501	Pazoki_ALP	Adipose - Visceral (Omentum)	eQTL	ENSG00000067369.13	1310	33.1739251973	24.5167926604	0.197031804448	none
ENSG00000067369	TP53BP1	15_42986528	Pazoki_ALP	Adipose - Subcutaneous	eQTL	ENSG00000067369.13	1225	32.585026652	25.5108669702	0.204085024131	none
ENSG00000067369	TP53BP1	15_43641743	Pazoki_GGT	Adipose - Subcutaneous	eQTL	ENSG00000067369.13	1299	21.0655015488	25.9150877921	0.197700179521	none
ENSG00000067369	TP53BP1	15_43068311	Pazoki_GGT	Adipose - Visceral (Omentum)	eQTL	ENSG00000067369.13	1232	20.8538719643	24.5167926604	0.201831114179	none
ENSG00000067369	TP53BP1	15_43641743	Pazoki_GGT	Adipose - Visceral (Omentum)	eQTL	ENSG00000067369.13	1299	21.0655015488	24.5167926604	0.196670533797	none
ENSG00000067369	TP53BP1	15_42986528	Pazoki_ALP	Adipose - Visceral (Omentum)	eQTL	ENSG00000067369.13	1225	32.585026652	24.5167926604	0.201410649389	none
ENSG00000067369	TP53BP1	15_43658501	Pazoki_ALP	Adipose - Subcutaneous	eQTL	ENSG00000067369.13	1310	33.1739251973	25.9150877921	0.198041490694	none
ENSG00000067369	TP53BP1	15_43658501	Pazoki_ALP	Adipose - Subcutaneous	sQTL	15.43413334.43415594.clu	1310	33.1739251973	7.33665922248	0.00923374142663	none
ENSG00000067369	TP53BP1	15_43641743	Pazoki_GGT	Adipose - Subcutaneous	sQTL	15.43413334.43415594.clu	1299	21.0655015488	7.33665922248	0.00920235725931	none
ENSG00000067560	RHOA	3_49449859	Pazoki_ALP	Skeletal Muscle	eQTL	ENSG00000067560.10	1222	15.1804560645	19.4768248594	0.872166284346	coloc
ENSG00000067560	RHOA	3_50015434	NAFLD-S	Skeletal Muscle	eQTL	ENSG00000067560.10	1245	11.1906133643	16.8805084328	0.00905181245709	none
ENSG00000067560	RHOA	3_48683607	Pazoki_ALP	Skeletal Muscle	eQTL	ENSG00000067560.10	766	17.3010299957	17.1596879339	0.799945354515	coloc
ENSG00000067560	RHOA	3_48683607	Pazoki_ALP	Adipose - Visceral (Omentum)	sQTL	3.49360382.49362496.clu	766	17.3010299957	13.8146176741	0.710731575931	coloc
ENSG00000067560	RHOA	3_49449859	Pazoki_ALP	Adipose - Visceral (Omentum)	sQTL	3.49360382.49362496.clu	1222	15.1804560645	13.8146176741	0.839529220474	coloc
ENSG00000067836	ROGDI	16_4890442	Pazoki_ALP	Adipose - Subcutaneous	eQTL	ENSG00000067836.12	3646	8.48148606012	17.8349396437	0.0961761695753	none
ENSG00000067836	ROGDI	16_4890442	Pazoki_ALP	Adipose - Visceral (Omentum)	eQTL	ENSG00000067836.12	3646	8.48148606012	15.2765022815	0.22169372748	none
ENSG00000068028	RASSF1	3_50015434	NAFLD-S	Adipose - Subcutaneous	eQTL	ENSG00000068028.17	1375	11.1906133643	10.4298747128	0.0642576634769	none
ENSG00000068028	RASSF1	3_50015434	NAFLD-S	Adipose - Subcutaneous	sQTL	3.50332154.50336760.clu	1375	11.1906133643	8.09091891515	0.212760885712	none
ENSG00000068028	RASSF1	3_50240574	Pazoki_GGT	Adipose - Subcutaneous	sQTL	3.50332154.50337173.clu	1321	8.69897000434	6.46107217416	0.133256388798	none
ENSG00000068028	RASSF1	3_50240574	Pazoki_GGT	Adipose - Subcutaneous	eQTL	ENSG00000068028.17	1321	8.69897000434	10.4298747128	0.125837181684	none
ENSG00000068078	FGFR3	4_1683410	Pazoki_ALP	Skeletal Muscle	eQTL	ENSG00000068078.17	2797	9.85387196432	13.8364198134	0.0266162915911	none
ENSG00000068078	FGFR3	4_1710049	Pazoki_GGT	Adipose - Subcutaneous	eQTL	ENSG00000068078.17	2834	15	32.305398229	0.00469194123605	none
ENSG00000068078	FGFR3	4_1536485	MRI_ML	Pancreas	sQTL	4.1799800.1801367.clu	2905	5.35654732351	33.7543393676	0.00626338869914	none
ENSG00000068078	FGFR3	4_1683410	Pazoki_ALP	Pancreas	sQTL	4.1799800.1801367.clu	2797	9.85387196432	150	0.00482206595921	none
ENSG00000068078	FGFR3	4_1683410	Pazoki_ALP	Adipose - Visceral (Omentum)	eQTL	ENSG00000068078.17	2797	9.85387196432	18.3809871952	0.0157374598582	none
ENSG00000068078	FGFR3	4_1683410	Pazoki_ALP	Adipose - Subcutaneous	eQTL	ENSG00000068078.17	2797	9.85387196432	32.305398229	0.0163623433757	none
ENSG00000068078	FGFR3	4_1710049	Pazoki_GGT	Adipose - Visceral (Omentum)	eQTL	ENSG00000068078.17	2834	15	18.3809871952	0.00525457094617	none
ENSG00000068078	FGFR3	4_1710049	Pazoki_GGT	Skeletal Muscle	eQTL	ENSG00000068078.17	2834	15	13.8364198134	0.0200208761082	none
ENSG00000068078	FGFR3	4_1536485	MRI_ML	Pancreas	sQTL	4.1799812.1801367.clu	2905	5.35654732351	31.4806420306	0.00626338869914	none
ENSG00000068078	FGFR3	4_1683410	Pazoki_ALP	Pancreas	sQTL	4.1799812.1801367.clu	2797	9.85387196432	150	0.00482206595921	none
ENSG00000068097	HEATR6	17_59781849	Pazoki_GGT	Skeletal Muscle	eQTL	ENSG00000068097.14	1531	7.46852108296	23.0702027079	0.0519440595291	none
ENSG00000068120	COASY	17_42554255	Pazoki_GGT	Pancreas	sQTL	17.42565311.42565471.clu	1422	7.69897000434	31.4209662037	0.0128130575602	none
ENSG00000068120	COASY	17_42554255	Pazoki_GGT	Adipose - Visceral (Omentum)	sQTL	17.42565311.42565471.clu	1424	7.69897000434	20.9345311663	0.0128130575602	none
ENSG00000068120	COASY	17_42564217	NAFLD-S	Pancreas	sQTL	17.42565311.42565606.clu	1401	9.84602668517	31.3681953981	0.0101657301257	none
ENSG00000068120	COASY	17_42564217	NAFLD-S	Adipose - Visceral (Omentum)	sQTL	17.42565311.42565606.clu	1403	9.84602668517	21.4566112795	0.0101647135527	none
ENSG00000068120	COASY	17_42554255	Pazoki_GGT	Skeletal Muscle	sQTL	17.42565311.42565471.clu	1424	7.69897000434	42.0327997627	0.0128130575602	none
ENSG00000068120	COASY	17_42564217	NAFLD-S	Adipose - Subcutaneous	eQTL	ENSG00000068120.14	1403	9.84602668517	10.5624299866	0.0100835778278	none
ENSG00000068120	COASY	17_42564217	NAFLD-S	Adipose - Subcutaneous	sQTL	17.42565311.42565606.clu	1403	9.84602668517	47.6210996452	0.0101657301257	none
ENSG00000068120	COASY	17_42564217	NAFLD-S	Pancreas	sQTL	17.42565311.42565471.clu	1401	9.84602668517	31.4209662037	0.0101657301257	none
ENSG00000068120	COASY	17_42564217	NAFLD-S	Skeletal Muscle	sQTL	17.42565311.42565606.clu	1403	9.84602668517	40.908874267	0.0101657301257	none
ENSG00000068120	COASY	17_42564217	NAFLD-S	Adipose - Subcutaneous	sQTL	17.42565311.42565471.clu	1403	9.84602668517	53.297610551	0.0101657301257	none
ENSG00000068120	COASY	17_42554255	Pazoki_GGT	Adipose - Visceral (Omentum)	sQTL	17.42565311.42565606.clu	1424	7.69897000434	21.4566112795	0.0128117762545	none
ENSG00000068120	COASY	17_42564217	NAFLD-S	Skeletal Muscle	sQTL	17.42565311.42565471.clu	1403	9.84602668517	42.0327997627	0.0101657301257	none
ENSG00000068120	COASY	17_42564217	NAFLD-S	Adipose - Visceral (Omentum)	eQTL	ENSG00000068120.14	1403	9.84602668517	6.44884655319	0.0549997095008	none
ENSG00000068120	COASY	17_42564217	NAFLD-S	Skeletal Muscle	eQTL	ENSG00000068120.14	1403	9.84602668517	26.6189847232	0.0101657301257	none
ENSG00000068120	COASY	17_42554255	Pazoki_GGT	Adipose - Subcutaneous	sQTL	17.42565311.42565606.clu	1424	7.69897000434	47.6210996452	0.0128130575602	none
ENSG00000068120	COASY	17_42554255	Pazoki_GGT	Skeletal Muscle	eQTL	ENSG00000068120.14	1424	7.69897000434	26.6189847232	0.0128130575602	none
ENSG00000068120	COASY	17_42564217	NAFLD-S	Adipose - Visceral (Omentum)	sQTL	17.42565311.42565471.clu	1403	9.84602668517	20.9345311663	0.0101657301257	none
ENSG00000068120	COASY	17_42554255	Pazoki_GGT	Skeletal Muscle	sQTL	17.42565311.42565606.clu	1424	7.69897000434	40.908874267	0.0128130575602	none
ENSG00000068120	COASY	17_42554255	Pazoki_GGT	Pancreas	sQTL	17.42565311.42565606.clu	1422	7.69897000434	31.3681953981	0.0128130575602	none
ENSG00000068120	COASY	17_42554255	Pazoki_GGT	Adipose - Subcutaneous	sQTL	17.42565311.42565471.clu	1424	7.69897000434	53.297610551	0.0128130575602	none
ENSG00000068137	PLEKHH3	17_42564217	NAFLD-S	Adipose - Visceral (Omentum)	sQTL	17.42668303.42668690.clu	1403	9.84602668517	14.9479517955	0.000127649795176	none
ENSG00000068137	PLEKHH3	17_42554255	Pazoki_GGT	Adipose - Visceral (Omentum)	sQTL	17.42668303.42669430.clu	1424	7.69897000434	15.4410952492	0.00508925018651	none
ENSG00000068137	PLEKHH3	17_42554255	Pazoki_GGT	Adipose - Visceral (Omentum)	sQTL	17.42668303.42668690.clu	1424	7.69897000434	14.9479517955	0.00127515348812	none
ENSG00000068137	PLEKHH3	17_42554255	Pazoki_GGT	Skeletal Muscle	sQTL	17.42669621.42670573.clu	1424	7.69897000434	29.4972980326	0.0366500391528	none
ENSG00000068137	PLEKHH3	17_42564217	NAFLD-S	Adipose - Subcutaneous	sQTL	17.42668902.42669430.clu	1403	9.84602668517	9.09929744931	0.21185160568	none
ENSG00000068137	PLEKHH3	17_42564217	NAFLD-S	Adipose - Visceral (Omentum)	sQTL	17.42668303.42669430.clu	1403	9.84602668517	15.4410952492	0.00465605048093	none
ENSG00000068137	PLEKHH3	17_42554255	Pazoki_GGT	Adipose - Subcutaneous	sQTL	17.42668902.42669430.clu	1424	7.69897000434	9.09929744931	0.178851473415	none
ENSG00000068137	PLEKHH3	17_42564217	NAFLD-S	Skeletal Muscle	sQTL	17.42668303.42669430.clu	1403	9.84602668517	9.69778626076	0.291669400488	none
ENSG00000068137	PLEKHH3	17_42554255	Pazoki_GGT	Skeletal Muscle	sQTL	17.42670376.42670573.clu	1424	7.69897000434	7.08522717608	0.036695494202	none
ENSG00000068137	PLEKHH3	17_42554255	Pazoki_GGT	Skeletal Muscle	sQTL	17.42668303.42669430.clu	1424	7.69897000434	9.69778626076	0.23474394794	none
ENSG00000068137	PLEKHH3	17_42564217	NAFLD-S	Skeletal Muscle	sQTL	17.42669621.42670573.clu	1403	9.84602668517	29.4972980326	0.00859668077529	none
ENSG00000068137	PLEKHH3	17_42564217	NAFLD-S	Skeletal Muscle	sQTL	17.42670376.42670573.clu	1403	9.84602668517	7.08522717608	0.0106282177503	none
ENSG00000068137	PLEKHH3	17_42554255	Pazoki_GGT	Adipose - Subcutaneous	sQTL	17.42668303.42669430.clu	1424	7.69897000434	13.8838177575	0.236166805749	none
ENSG00000068137	PLEKHH3	17_42564217	NAFLD-S	Adipose - Subcutaneous	sQTL	17.42668303.42669430.clu	1403	9.84602668517	13.8838177575	0.294960097967	none
ENSG00000068697	LAPTM4A	2_20154278	Pazoki_ALP	Skeletal Muscle	sQTL	2.20037614.20040891.clu	3295	7.7447274949	42.2999843241	0.0979252696008	none
ENSG00000068697	LAPTM4A	2_20193422	Pazoki_GGT	Adipose - Subcutaneous	sQTL	2.20037614.20040891.clu	3294	9.76955107862	135.416908186	0.113457563292	none
ENSG00000068697	LAPTM4A	2_20154278	Pazoki_ALP	Pancreas	eQTL	ENSG00000068697.6	3295	7.7447274949	58.4856313728	0.0184926025454	none
ENSG00000068697	LAPTM4A	2_20154278	Pazoki_ALP	Skeletal Muscle	sQTL	2.20037614.20040921.clu	3295	7.7447274949	41.7703171041	0.0979817999333	none
ENSG00000068697	LAPTM4A	2_20193422	Pazoki_GGT	Adipose - Visceral (Omentum)	sQTL	2.20037614.20040891.clu	3294	9.76955107862	55.17526652	0.11332078475	none
ENSG00000068697	LAPTM4A	2_20154278	Pazoki_ALP	Adipose - Subcutaneous	sQTL	2.20037614.20040891.clu	3295	7.7447274949	135.416908186	0.0982432673933	none
ENSG00000068697	LAPTM4A	2_20193422	Pazoki_GGT	Skeletal Muscle	sQTL	2.20037614.20040891.clu	3294	9.76955107862	42.2999843241	0.11297002044	none
ENSG00000068697	LAPTM4A	2_20193422	Pazoki_GGT	Pancreas	eQTL	ENSG00000068697.6	3294	9.76955107862	58.4856313728	0.0159051719047	none
ENSG00000068697	LAPTM4A	2_20193422	Pazoki_GGT	Skeletal Muscle	sQTL	2.20037614.20040921.clu	3294	9.76955107862	41.7703171041	0.112972820631	none
ENSG00000068697	LAPTM4A	2_20193422	Pazoki_GGT	Adipose - Subcutaneous	sQTL	2.20037614.20040921.clu	3294	9.76955107862	134.572801376	0.113469464694	none
ENSG00000068697	LAPTM4A	2_20154278	Pazoki_ALP	Adipose - Subcutaneous	sQTL	2.20037614.20040921.clu	3295	7.7447274949	134.572801376	0.0982535021267	none
ENSG00000068697	LAPTM4A	2_20193422	Pazoki_GGT	Adipose - Visceral (Omentum)	sQTL	2.20037614.20040921.clu	3294	9.76955107862	52.9180774275	0.113371501315	none
ENSG00000068724	TTC7A	2_46963734	Pazoki_ALP	Adipose - Subcutaneous	sQTL	2.46957007.46974973.clu	3718	11	5.67734168664	0.0438408832084	none
ENSG00000068724	TTC7A	2_46963734	Pazoki_ALP	Adipose - Subcutaneous	sQTL	2.46957007.46957744.clu	3718	11	32.2008153676	0.0414466044608	none
ENSG00000068724	TTC7A	2_46963734	Pazoki_ALP	Skeletal Muscle	sQTL	2.46950526.46950658.clu	3718	11	28.0885860433	0.0343942745906	none
ENSG00000068724	TTC7A	2_46963734	Pazoki_ALP	Pancreas	eQTL	ENSG00000068724.15	3718	11	9.03814902441	0.0696267772545	none
ENSG00000068724	TTC7A	2_46963734	Pazoki_ALP	Liver	eQTL	ENSG00000068724.15	3718	11	8.34173506838	0.789802902713	coloc
ENSG00000068745	IP6K2	3_48683607	Pazoki_ALP	Pancreas	sQTL	3.48694240.48694459.clu	1138	17.3010299957	150	0.025323741784	none
ENSG00000068745	IP6K2	3_48683607	Pazoki_ALP	Adipose - Subcutaneous	sQTL	3.48695421.48715315.clu	1138	17.3010299957	7.06651309129	0.016167231328	none
ENSG00000068745	IP6K2	3_48683607	Pazoki_ALP	Pancreas	sQTL	3.48694525.48695090.clu	1138	17.3010299957	110.146243398	0.025323741784	none
ENSG00000068745	IP6K2	3_49449859	Pazoki_ALP	Liver	sQTL	3.48693179.48695090.clu	957	15.1804560645	7.46245299421	0.117316473471	none
ENSG00000068745	IP6K2	3_49449859	Pazoki_ALP	Adipose - Visceral (Omentum)	eQTL	ENSG00000068745.14	957	15.1804560645	11.9491673228	0.0299519995971	none
ENSG00000068745	IP6K2	3_49449859	Pazoki_ALP	Liver	sQTL	3.48694525.48695090.clu	957	15.1804560645	20.3685971165	0.024801203177	none
ENSG00000068745	IP6K2	3_49449859	Pazoki_ALP	Adipose - Visceral (Omentum)	sQTL	3.48688773.48689538.clu	957	15.1804560645	7.82310070492	0.553228189245	coloc
ENSG00000068745	IP6K2	3_48683607	Pazoki_ALP	Adipose - Visceral (Omentum)	sQTL	3.48694240.48694459.clu	1138	17.3010299957	150	0.025323741784	none
ENSG00000068745	IP6K2	3_48683607	Pazoki_ALP	Adipose - Subcutaneous	sQTL	3.48694240.48694694.clu	1138	17.3010299957	26.203111935	0.0255077192795	none
ENSG00000068745	IP6K2	3_49449859	Pazoki_ALP	Adipose - Subcutaneous	eQTL	ENSG00000068745.14	957	15.1804560645	6.94003498998	0.123630523843	none
ENSG00000068745	IP6K2	3_49449859	Pazoki_ALP	Pancreas	sQTL	3.48694240.48694459.clu	957	15.1804560645	60.5703363399	0.024801203177	none
ENSG00000068745	IP6K2	3_49449859	Pazoki_ALP	Adipose - Visceral (Omentum)	sQTL	3.48694240.48695090.clu	957	15.1804560645	7.28432519759	0.107733210676	none
ENSG00000068745	IP6K2	3_49449859	Pazoki_ALP	Adipose - Subcutaneous	sQTL	3.48693179.48695090.clu	957	15.1804560645	15.936248961	0.0460285664467	none
ENSG00000068745	IP6K2	3_48683607	Pazoki_ALP	Adipose - Subcutaneous	sQTL	3.48695418.48717157.clu	1138	17.3010299957	15.4869790933	0.0024707700355	none
ENSG00000068745	IP6K2	3_49449859	Pazoki_ALP	Adipose - Subcutaneous	sQTL	3.48694240.48695090.clu	957	15.1804560645	13.5615581036	0.0398148971802	none
ENSG00000068745	IP6K2	3_48683607	Pazoki_ALP	Adipose - Visceral (Omentum)	sQTL	3.48694525.48695090.clu	1138	17.3010299957	150	0.025323741784	none
ENSG00000068745	IP6K2	3_49449859	Pazoki_ALP	Adipose - Subcutaneous	sQTL	3.48694240.48694459.clu	957	15.1804560645	94.1536403793	0.024801203177	none
ENSG00000068745	IP6K2	3_49449859	Pazoki_ALP	Skeletal Muscle	eQTL	ENSG00000068745.14	957	15.1804560645	15.5239855937	0.0719897824192	none
ENSG00000068745	IP6K2	3_48683607	Pazoki_ALP	Liver	sQTL	3.48693179.48695090.clu	1138	17.3010299957	7.25421081131	0.0353737630596	none
ENSG00000068745	IP6K2	3_49449859	Pazoki_ALP	Pancreas	sQTL	3.48694525.48695090.clu	957	15.1804560645	56.6052379046	0.024801203177	none
ENSG00000068745	IP6K2	3_49449859	Pazoki_ALP	Adipose - Visceral (Omentum)	sQTL	3.48694525.48695090.clu	957	15.1804560645	68.3342798986	0.024801203177	none
ENSG00000068745	IP6K2	3_49449859	Pazoki_ALP	Adipose - Visceral (Omentum)	sQTL	3.48693179.48695090.clu	957	15.1804560645	12.3348289305	0.0804921650894	none
ENSG00000068745	IP6K2	3_49449859	Pazoki_ALP	Adipose - Subcutaneous	sQTL	3.48694525.48695090.clu	957	15.1804560645	81.3757568738	0.024801203177	none
ENSG00000068745	IP6K2	3_48683607	Pazoki_ALP	Adipose - Visceral (Omentum)	sQTL	3.48715527.48717157.clu	1138	17.3010299957	8.72982453478	0.0176663475953	none
ENSG00000068745	IP6K2	3_48683607	Pazoki_ALP	Adipose - Subcutaneous	sQTL	3.48694240.48695090.clu	1138	17.3010299957	19.5806611232	0.036001562453	none
ENSG00000068745	IP6K2	3_48683607	Pazoki_ALP	Liver	sQTL	3.48694240.48694694.clu	1138	17.3010299957	30.9348191751	0.025323741784	none
ENSG00000068745	IP6K2	3_48683607	Pazoki_ALP	Adipose - Subcutaneous	sQTL	3.48693179.48695090.clu	1138	17.3010299957	20.4678670555	0.0361458383153	none
ENSG00000068745	IP6K2	3_49449859	Pazoki_ALP	Adipose - Visceral (Omentum)	sQTL	3.48715527.48717157.clu	957	15.1804560645	8.69355114747	0.025901592189	none
ENSG00000068745	IP6K2	3_48683607	Pazoki_ALP	Adipose - Visceral (Omentum)	sQTL	3.48688773.48689538.clu	1138	17.3010299957	7.98300150396	0.554613085638	coloc
ENSG00000068745	IP6K2	3_49449859	Pazoki_ALP	Adipose - Subcutaneous	sQTL	3.48694240.48694694.clu	957	15.1804560645	22.2575912847	0.024801203177	none
ENSG00000068745	IP6K2	3_48683607	Pazoki_ALP	Adipose - Subcutaneous	sQTL	3.48694240.48694459.clu	1138	17.3010299957	150	0.025323741784	none
ENSG00000068745	IP6K2	3_49449859	Pazoki_ALP	Liver	sQTL	3.48694240.48694459.clu	957	15.1804560645	25.081637238	0.024801203177	none
ENSG00000068745	IP6K2	3_49449859	Pazoki_ALP	Pancreas	sQTL	3.48694240.48694694.clu	957	15.1804560645	19.0976442651	0.0247976238359	none
ENSG00000068745	IP6K2	3_48683607	Pazoki_ALP	Adipose - Visceral (Omentum)	sQTL	3.48695418.48715315.clu	1138	17.3010299957	11.0009128021	0.010160088657	none
ENSG00000068745	IP6K2	3_49449859	Pazoki_ALP	Adipose - Visceral (Omentum)	sQTL	3.48694240.48694459.clu	957	15.1804560645	108.17280361	0.024801203177	none
ENSG00000068745	IP6K2	3_48683607	Pazoki_ALP	Adipose - Subcutaneous	sQTL	3.48694525.48695090.clu	1138	17.3010299957	150	0.025323741784	none
ENSG00000068781	STON1-GTF2A1L	2_48415402	Pazoki_ALP	Adipose - Visceral (Omentum)	eQTL	ENSG00000068781.21	3091	15.0132282657	85.0894383973	0.0838882938446	none
ENSG00000068781	STON1-GTF2A1L	2_48415402	Pazoki_ALP	Adipose - Subcutaneous	eQTL	ENSG00000068781.21	3091	15.0132282657	84.9408502214	0.0838882938446	none
ENSG00000068781	STON1-GTF2A1L	2_48313905	Pazoki_ALT	Adipose - Visceral (Omentum)	eQTL	ENSG00000068781.21	2855	12.6575773192	85.0894383973	0.0812367278778	none
ENSG00000068781	STON1-GTF2A1L	2_48347025	Pazoki_GGT	Adipose - Subcutaneous	eQTL	ENSG00000068781.21	2943	29.5086383062	84.9408502214	0.0764732083775	none
ENSG00000068781	STON1-GTF2A1L	2_48347025	Pazoki_GGT	Adipose - Visceral (Omentum)	eQTL	ENSG00000068781.21	2943	29.5086383062	85.0894383973	0.0764732083775	none
ENSG00000068781	STON1-GTF2A1L	2_48313905	Pazoki_ALT	Adipose - Subcutaneous	eQTL	ENSG00000068781.21	2855	12.6575773192	84.9408502214	0.0812367278778	none
ENSG00000068831	RASGRP2	11_65406283	Pazoki_ALT	Adipose - Visceral (Omentum)	sQTL	11.64735664.64735903.clu	1490	11.8239087409	6.83339077414	0.0334040708554	none
ENSG00000068885	IFT80	3_160392467	Pazoki_GGT	Adipose - Visceral (Omentum)	eQTL	ENSG00000068885.14	2383	34.5086383062	6.0796322504	0.694536673757	coloc
ENSG00000068885	IFT80	3_160308842	Pazoki_ALT	Adipose - Visceral (Omentum)	eQTL	ENSG00000068885.14	2335	21.1426675036	6.0796322504	0.69590917852	coloc
ENSG00000068885	IFT80	3_160596648	ALT_UKB	Adipose - Visceral (Omentum)	eQTL	ENSG00000068885.14	2168	12.4220339523	6.0796322504	0.696679947291	coloc
ENSG00000068903	SIRT2	19_38268463	Pazoki_ALT	Adipose - Visceral (Omentum)	sQTL	19.38880849.38881100.clu	2472	8.22184874962	5.29996844878	0.0199433961054	none
ENSG00000068903	SIRT2	19_38902365	Pazoki_GGT	Adipose - Subcutaneous	sQTL	19.38889323.38889689.clu	3093	10.8538719643	11.7742739765	0.305678986748	none
ENSG00000068903	SIRT2	19_38268463	Pazoki_GGT	Adipose - Visceral (Omentum)	sQTL	19.38880849.38881100.clu	2472	18.4948500217	5.29996844878	0.0200375231027	none
ENSG00000068903	SIRT2	19_38268463	Pazoki_ALT	Adipose - Visceral (Omentum)	sQTL	19.38880897.38881100.clu	2472	8.22184874962	5.38142687702	0.0199908687299	none
ENSG00000068903	SIRT2	19_38902365	Pazoki_GGT	Liver	eQTL	ENSG00000068903.19	3093	10.8538719643	8.56952675005	0.614774129301	coloc
ENSG00000068903	SIRT2	19_38902365	Pazoki_GGT	Adipose - Subcutaneous	sQTL	19.38889155.38889689.clu	3093	10.8538719643	14.7641099395	0.30195485456	none
ENSG00000068903	SIRT2	19_38902365	Pazoki_GGT	Adipose - Subcutaneous	sQTL	19.38889155.38889254.clu	3093	10.8538719643	7.41305692274	0.109517992782	none
ENSG00000068903	SIRT2	19_38268463	Pazoki_GGT	Adipose - Visceral (Omentum)	sQTL	19.38880897.38881100.clu	2472	18.4948500217	5.38142687702	0.0200923260042	none
ENSG00000068903	SIRT2	19_38902365	Pazoki_GGT	Pancreas	sQTL	19.38889323.38889689.clu	3093	10.8538719643	7.4864435767	0.424239446469	coloc
ENSG00000069275	NUCKS1	1_205761445	Pazoki_ALP	Skeletal Muscle	eQTL	ENSG00000069275.12	2209	13.7695510786	7.16856693312	0.315437904565	none
ENSG00000069275	NUCKS1	1_205761445	Pazoki_ALP	Pancreas	eQTL	ENSG00000069275.12	2209	13.7695510786	12.0433437859	0.33154081202	none
ENSG00000069275	NUCKS1	1_205761445	Pazoki_ALP	Adipose - Subcutaneous	eQTL	ENSG00000069275.12	2209	13.7695510786	12.4789159458	0.333042803804	none
ENSG00000069275	NUCKS1	1_205761445	Pazoki_ALP	Adipose - Visceral (Omentum)	eQTL	ENSG00000069275.12	2209	13.7695510786	12.9068582777	0.33375678234	none
ENSG00000069431	ABCC9	12_21554169	Pazoki_GGT	Adipose - Subcutaneous	sQTL	12.21863054.21872625.clu	2985	37.3767507096	32.5180532303	0.00607137580186	none
ENSG00000069667	RORA	15_60622063	cALT	Pancreas	eQTL	ENSG00000069667.15	2052	11.4624327428	6.28926153878	0.237120093204	none
ENSG00000069667	RORA	15_60585831	Pazoki_ALP	Pancreas	eQTL	ENSG00000069667.15	2470	9.21467016499	7.33489339676	0.426438814758	coloc
ENSG00000069667	RORA	15_60591082	Pazoki_GGT	Pancreas	eQTL	ENSG00000069667.15	2489	150	7.33489339676	0.468275504331	coloc
ENSG00000069667	RORA	15_60585831	NAFLD-S	Pancreas	eQTL	ENSG00000069667.15	2453	9.5307009243	7.33489339676	0.423720914886	coloc
ENSG00000069667	RORA	15_60591082	Pazoki_ALT	Pancreas	eQTL	ENSG00000069667.15	2489	21.920818754	7.33489339676	0.454505475429	coloc
ENSG00000069667	RORA	15_60591082	ALT_UKB	Pancreas	eQTL	ENSG00000069667.15	2472	8.75496877749	7.33489339676	0.406760646657	coloc
ENSG00000069696	DRD4	11_1018374	Pazoki_GGT	Adipose - Visceral (Omentum)	eQTL	ENSG00000069696.6	3557	9.34678748622	10.7230765708	0.0236713890882	none
ENSG00000069712	ENSG00000069712	1_92054500	Pazoki_ALP	Skeletal Muscle	eQTL	ENSG00000069712.12	2355	14.3279021421	9.48006463737	0.050245955997	none
ENSG00000069966	GNB5	15_52801610	Pazoki_ALP	Liver	sQTL	15.52154076.52179768.clu	2507	7.44369749923	6.22177049184	0.0341049710675	none
ENSG00000069998	HDHD5	22_17145025	Pazoki_ALP	Adipose - Visceral (Omentum)	sQTL	22.17149745.17158457.clu	3578	11.0915149811	9.51453801935	0.000757761947082	none
ENSG00000069998	HDHD5	22_17145025	Pazoki_ALP	Pancreas	eQTL	ENSG00000069998.12	3578	11.0915149811	16.5864020176	0.0596419366469	none
ENSG00000069998	HDHD5	22_17145025	Pazoki_ALP	Adipose - Visceral (Omentum)	eQTL	ENSG00000069998.12	3578	11.0915149811	11.5485070247	0.0613433279529	none
ENSG00000069998	HDHD5	22_17145025	Pazoki_ALP	Adipose - Visceral (Omentum)	sQTL	22.17149745.17159126.clu	3578	11.0915149811	14.9561158307	0.000213312681177	none
ENSG00000069998	HDHD5	22_17145025	Pazoki_ALP	Adipose - Visceral (Omentum)	sQTL	22.17145169.17148448.clu	3578	11.0915149811	5.60313454474	0.0197995776774	none
ENSG00000069998	HDHD5	22_17145025	Pazoki_ALP	Skeletal Muscle	sQTL	22.17148560.17149542.clu	3578	11.0915149811	14.6531936089	0.0197607250138	none
ENSG00000069998	HDHD5	22_17145025	Pazoki_ALP	Adipose - Subcutaneous	sQTL	22.17148560.17149542.clu	3578	11.0915149811	11.4286807881	0.0593534413285	none
ENSG00000069998	HDHD5	22_17145025	Pazoki_ALP	Adipose - Subcutaneous	sQTL	22.17149745.17158457.clu	3578	11.0915149811	5.91740003938	0.00830835383737	none
ENSG00000069998	HDHD5	22_17145025	Pazoki_ALP	Adipose - Visceral (Omentum)	sQTL	22.17148560.17149542.clu	3578	11.0915149811	6.10411895852	0.0173470570945	none
ENSG00000069998	HDHD5	22_17145025	Pazoki_ALP	Adipose - Subcutaneous	sQTL	22.17143131.17145024.clu	3578	11.0915149811	8.71778056091	0.808853844074	coloc
ENSG00000069998	HDHD5	22_17145025	Pazoki_ALP	Adipose - Subcutaneous	sQTL	22.17148560.17159126.clu	3578	11.0915149811	46.4388815694	0.0596538674204	none
ENSG00000069998	HDHD5	22_17145025	Pazoki_ALP	Adipose - Visceral (Omentum)	sQTL	22.17145117.17148448.clu	3578	11.0915149811	5.71649737223	0.02066110824	none
ENSG00000069998	HDHD5	22_17145025	Pazoki_ALP	Skeletal Muscle	eQTL	ENSG00000069998.12	3578	11.0915149811	12.9394449462	0.0178458365163	none
ENSG00000069998	HDHD5	22_17145025	Pazoki_ALP	Adipose - Subcutaneous	eQTL	ENSG00000069998.12	3578	11.0915149811	18.6222669372	0.0622507694579	none
ENSG00000069998	HDHD5	22_17145025	Pazoki_ALP	Adipose - Subcutaneous	sQTL	22.17149745.17159126.clu	3578	11.0915149811	11.3583790514	0.000548366324595	none
ENSG00000069998	HDHD5	22_17145025	Pazoki_ALP	Skeletal Muscle	sQTL	22.17149745.17159126.clu	3578	11.0915149811	24.3937209044	0.000212113293357	none
ENSG00000070010	UFD1	22_19317067	Pazoki_ALT	Skeletal Muscle	sQTL	22.19475602.19479083.clu	2828	7.36653154442	150	0.65960664042	coloc
ENSG00000070010	UFD1	22_19317067	Pazoki_ALT	Pancreas	sQTL	22.19475602.19478825.clu	2828	7.36653154442	13.24963555	0.654987500471	coloc
ENSG00000070010	UFD1	22_19317067	Pazoki_ALT	Liver	sQTL	22.19475602.19478825.clu	2827	7.36653154442	10.3883685781	0.477385817743	coloc
ENSG00000070010	UFD1	22_19317067	Pazoki_ALT	Skeletal Muscle	eQTL	ENSG00000070010.18	2828	7.36653154442	118.189507541	0.659197192892	coloc
ENSG00000070010	UFD1	22_19317067	Pazoki_ALT	Adipose - Visceral (Omentum)	sQTL	22.19475602.19478825.clu	2828	7.36653154442	36.5005681252	0.654055142141	coloc
ENSG00000070010	UFD1	22_19317067	Pazoki_ALT	Skeletal Muscle	sQTL	22.19475100.19475470.clu	2828	7.36653154442	10.9775187846	0.631880567034	coloc
ENSG00000070010	UFD1	22_19317067	Pazoki_ALT	Adipose - Subcutaneous	sQTL	22.19475602.19478825.clu	2828	7.36653154442	39.8071079782	0.659093551033	coloc
ENSG00000070010	UFD1	22_19317067	Pazoki_ALT	Adipose - Visceral (Omentum)	sQTL	22.19471808.19479083.clu	2828	7.36653154442	7.46935244536	0.572078701495	coloc
ENSG00000070010	UFD1	22_19317067	Pazoki_ALT	Skeletal Muscle	sQTL	22.19475602.19478825.clu	2828	7.36653154442	150	0.659821244625	coloc
ENSG00000070010	UFD1	22_19317067	Pazoki_ALT	Skeletal Muscle	sQTL	22.19475100.19475496.clu	2828	7.36653154442	11.1880464115	0.635071410145	coloc
ENSG00000070010	UFD1	22_19317067	Pazoki_ALT	Skeletal Muscle	sQTL	22.19475602.19478763.clu	2828	7.36653154442	150	0.663620538766	coloc
ENSG00000070159	PTPN3	9_109460779	Pazoki_GGT	Skeletal Muscle	sQTL	9.109457215.109457292.clu	3373	14.8538719643	6.73787207272	0.173541432457	none
ENSG00000070190	DAPP1	4_99879247	Pazoki_ALP	Adipose - Subcutaneous	eQTL	ENSG00000070190.12	3166	24.5686362358	7.21596519659	0.00363689747349	none
ENSG00000070190	DAPP1	4_99879247	Pazoki_ALP	Adipose - Visceral (Omentum)	eQTL	ENSG00000070190.12	3166	24.5686362358	6.0537834361	0.00449555011799	none
ENSG00000070371	CLTCL1	22_19317067	Pazoki_ALT	Skeletal Muscle	eQTL	ENSG00000070371.15	2828	7.36653154442	11.7602799226	0.061093367502	none
ENSG00000070371	CLTCL1	22_19317067	Pazoki_ALT	Pancreas	eQTL	ENSG00000070371.15	2828	7.36653154442	34.7882273738	0.0645449754593	none
ENSG00000070371	CLTCL1	22_19317067	Pazoki_ALT	Adipose - Subcutaneous	eQTL	ENSG00000070371.15	2828	7.36653154442	11.7924998986	0.0832150587103	none
ENSG00000070540	WIPI1	17_68457179	Pazoki_ALT	Pancreas	sQTL	17.68450897.68457342.clu	2975	16.3767507096	6.91799632793	0.00418070386266	none
ENSG00000070540	WIPI1	17_68457179	Pazoki_ALT	Adipose - Subcutaneous	eQTL	ENSG00000070540.12	2975	16.3767507096	11.6780040012	0.000486586478609	none
ENSG00000070540	WIPI1	17_68457179	Pazoki_ALT	Pancreas	sQTL	17.68452992.68457342.clu	2975	16.3767507096	6.14535809049	0.0107537405973	none
ENSG00000070540	WIPI1	17_68457164	Pazoki_ALP	Adipose - Visceral (Omentum)	sQTL	17.68452992.68457342.clu	2975	28.408935393	7.7782562964	0.788182414719	coloc
ENSG00000070540	WIPI1	17_68457164	Pazoki_ALP	Liver	eQTL	ENSG00000070540.12	2975	28.408935393	7.53596684783	0.176152622693	none
ENSG00000070540	WIPI1	17_68457164	Pazoki_ALP	Adipose - Visceral (Omentum)	eQTL	ENSG00000070540.12	2975	28.408935393	5.72038914133	0.0456241704057	none
ENSG00000070540	WIPI1	17_68457164	Pazoki_ALP	Skeletal Muscle	sQTL	17.68452992.68457342.clu	2975	28.408935393	23.8618060499	0.897670553268	coloc
ENSG00000070540	WIPI1	17_68457164	Pazoki_ALP	Adipose - Subcutaneous	sQTL	17.68452992.68457342.clu	2975	28.408935393	8.8983037341	0.834098448926	coloc
ENSG00000070540	WIPI1	17_68457164	Pazoki_ALP	Pancreas	sQTL	17.68450897.68457342.clu	2975	28.408935393	6.91799632793	0.584631258794	coloc
ENSG00000070540	WIPI1	17_68457164	Pazoki_ALP	Adipose - Visceral (Omentum)	sQTL	17.68450897.68457342.clu	2975	28.408935393	17.3178601055	0.905752871806	coloc
ENSG00000070540	WIPI1	17_68457179	Pazoki_ALT	Adipose - Subcutaneous	sQTL	17.68450897.68457342.clu	2975	16.3767507096	16.3025554801	0.00298839762883	none
ENSG00000070540	WIPI1	17_68457179	Pazoki_ALT	Adipose - Visceral (Omentum)	sQTL	17.68450897.68457342.clu	2975	16.3767507096	17.3178601055	0.00311607521617	none
ENSG00000070540	WIPI1	17_68457179	Pazoki_ALT	Adipose - Visceral (Omentum)	eQTL	ENSG00000070540.12	2975	16.3767507096	5.72038914133	0.0218513575356	none
ENSG00000070540	WIPI1	17_68457179	Pazoki_ALT	Skeletal Muscle	eQTL	ENSG00000070540.12	2975	16.3767507096	14.7973920713	0.00271144294446	none
ENSG00000070540	WIPI1	17_68457164	Pazoki_ALP	Adipose - Subcutaneous	eQTL	ENSG00000070540.12	2975	28.408935393	11.6780040012	0.0857086572383	none
ENSG00000070540	WIPI1	17_68457164	Pazoki_ALP	Pancreas	eQTL	ENSG00000070540.12	2975	28.408935393	12.3213089585	0.136837594475	none
ENSG00000070540	WIPI1	17_68457179	Pazoki_ALT	Skeletal Muscle	sQTL	17.68433575.68435620.clu	2975	16.3767507096	5.23046147982	0.016338517502	none
ENSG00000070540	WIPI1	17_68457164	Pazoki_ALP	Pancreas	sQTL	17.68452992.68457342.clu	2975	28.408935393	6.14535809049	0.508415271411	coloc
ENSG00000070540	WIPI1	17_68457164	Pazoki_ALP	Skeletal Muscle	sQTL	17.68433575.68434420.clu	2975	28.408935393	5.54801271461	0.0680909819364	none
ENSG00000070540	WIPI1	17_68457179	Pazoki_ALT	Skeletal Muscle	sQTL	17.68433575.68434420.clu	2975	16.3767507096	5.54801271461	0.0304711222201	none
ENSG00000070540	WIPI1	17_68457179	Pazoki_ALT	Skeletal Muscle	sQTL	17.68450897.68457342.clu	2975	16.3767507096	26.0797393933	0.00314754299014	none
ENSG00000070540	WIPI1	17_68457164	Pazoki_ALP	Skeletal Muscle	sQTL	17.68450897.68457342.clu	2975	28.408935393	26.0797393933	0.926375676688	coloc
ENSG00000070540	WIPI1	17_68457164	Pazoki_ALP	Skeletal Muscle	eQTL	ENSG00000070540.12	2975	28.408935393	14.7973920713	0.346767376796	none
ENSG00000070540	WIPI1	17_68457179	Pazoki_ALT	Adipose - Visceral (Omentum)	sQTL	17.68452992.68457342.clu	2975	16.3767507096	7.7782562964	0.00342577167547	none
ENSG00000070540	WIPI1	17_68457179	Pazoki_ALT	Liver	eQTL	ENSG00000070540.12	2975	16.3767507096	7.53596684783	0.00354558242867	none
ENSG00000070540	WIPI1	17_68457179	Pazoki_ALT	Skeletal Muscle	sQTL	17.68456484.68457342.clu	2975	16.3767507096	38.4836319535	0.002024100866	none
ENSG00000070540	WIPI1	17_68457164	Pazoki_ALP	Skeletal Muscle	sQTL	17.68433575.68435620.clu	2975	28.408935393	5.23046147982	0.0773272941192	none
ENSG00000070540	WIPI1	17_68457179	Pazoki_ALT	Skeletal Muscle	sQTL	17.68450897.68452910.clu	2975	16.3767507096	15.0663137215	0.00147502219065	none
ENSG00000070540	WIPI1	17_68457164	Pazoki_ALP	Adipose - Subcutaneous	sQTL	17.68450897.68457342.clu	2975	28.408935393	16.3025554801	0.909923505402	coloc
ENSG00000070540	WIPI1	17_68457179	Pazoki_ALT	Skeletal Muscle	sQTL	17.68452992.68457342.clu	2975	16.3767507096	23.8618060499	0.00316984170661	none
ENSG00000070540	WIPI1	17_68457179	Pazoki_ALT	Pancreas	eQTL	ENSG00000070540.12	2975	16.3767507096	12.3213089585	0.00213386247066	none
ENSG00000070540	WIPI1	17_68457164	Pazoki_ALP	Skeletal Muscle	sQTL	17.68450897.68452910.clu	2975	28.408935393	15.0663137215	0.282079393772	none
ENSG00000070540	WIPI1	17_68457179	Pazoki_ALT	Adipose - Subcutaneous	sQTL	17.68452992.68457342.clu	2975	16.3767507096	8.8983037341	0.00290015650657	none
ENSG00000070540	WIPI1	17_68457164	Pazoki_ALP	Skeletal Muscle	sQTL	17.68456484.68457342.clu	2975	28.408935393	38.4836319535	0.136105637977	none
ENSG00000070610	GBA2	9_35754503	Pazoki_GGT	Adipose - Visceral (Omentum)	eQTL	ENSG00000070610.14	2167	8.44369749923	10.4117480751	0.329184905468	none
ENSG00000070610	GBA2	9_35754503	Pazoki_GGT	Skeletal Muscle	eQTL	ENSG00000070610.14	2167	8.44369749923	53.6851508469	0.329491475594	none
ENSG00000070610	GBA2	9_35754503	Pazoki_GGT	Pancreas	eQTL	ENSG00000070610.14	2167	8.44369749923	9.38350645419	0.307810554204	none
ENSG00000070759	TESK2	1_46127372	Pazoki_GGT	Pancreas	eQTL	ENSG00000070759.16	1708	15.0705810743	8.52388885257	0.291449349155	none
ENSG00000070759	TESK2	1_45573405	Pazoki_GGT	Pancreas	eQTL	ENSG00000070759.16	1842	18.7958800173	12.0431287835	0.0458695310152	none
ENSG00000070785	EIF2B3	1_44985805	Pazoki_GGT	Adipose - Visceral (Omentum)	eQTL	ENSG00000070785.16	2006	13.1249387366	12.8417781483	0.0230448212141	none
ENSG00000070831	CDC42	1_22102323	Pazoki_ALP	Skeletal Muscle	eQTL	ENSG00000070831.15	3427	150	19.3787466139	0.00271296287183	none
ENSG00000070831	CDC42	1_22102323	Pazoki_ALP	Skeletal Muscle	sQTL	1.22052742.22078429.clu	3427	150	10.3955007739	0.00271818709378	none
ENSG00000071054	MAP4K4	2_101921806	Pazoki_ALP	Skeletal Muscle	eQTL	ENSG00000071054.16	2863	9.48148606012	16.8414471631	0.18362311148	none
ENSG00000071082	RPL31	2_101024573	ALT_UKB	Pancreas	eQTL	ENSG00000071082.10	2786	7.87059693995	8.33202338396	0.0502153246259	none
ENSG00000071082	RPL31	2_101008427	Pazoki_GGT	Adipose - Visceral (Omentum)	sQTL	2.101006071.101006350.clu	2841	12.585026652	143.007490874	0.0570025870731	none
ENSG00000071082	RPL31	2_101008427	Pazoki_GGT	Pancreas	eQTL	ENSG00000071082.10	2841	12.585026652	8.33202338396	0.0436948023196	none
ENSG00000071082	RPL31	2_101024573	ALT_UKB	Adipose - Visceral (Omentum)	sQTL	2.101006071.101006350.clu	2786	7.87059693995	143.007490874	0.0622893511891	none
ENSG00000071082	RPL31	2_101008427	Pazoki_GGT	Pancreas	sQTL	2.101006071.101006350.clu	2841	12.585026652	81.5210617689	0.0575067452083	none
ENSG00000071082	RPL31	2_101024573	ALT_UKB	Adipose - Visceral (Omentum)	sQTL	2.101006071.101018998.clu	2786	7.87059693995	150	0.0622843709926	none
ENSG00000071082	RPL31	2_101024573	ALT_UKB	Pancreas	sQTL	2.101006071.101018998.clu	2786	7.87059693995	87.9453576014	0.0625068719165	none
ENSG00000071082	RPL31	2_101024573	ALT_UKB	Pancreas	sQTL	2.101006071.101006350.clu	2786	7.87059693995	81.5210617689	0.0624905987101	none
ENSG00000071082	RPL31	2_101008427	Pazoki_GGT	Adipose - Visceral (Omentum)	sQTL	2.101006071.101018998.clu	2841	12.585026652	150	0.0569958264616	none
ENSG00000071082	RPL31	2_101008427	Pazoki_GGT	Pancreas	sQTL	2.101006071.101018998.clu	2841	12.585026652	87.9453576014	0.0574085279107	none
ENSG00000071189	SNX13	7_17955352	Pazoki_ALP	Adipose - Subcutaneous	eQTL	ENSG00000071189.21	3175	7.35654732351	21.4681057924	0.475951539966	coloc
ENSG00000071189	SNX13	7_17955352	Pazoki_ALP	Adipose - Visceral (Omentum)	eQTL	ENSG00000071189.21	3175	7.35654732351	23.1785348808	0.475517183579	coloc
ENSG00000071205	ARHGAP10	4_148058023	Pazoki_ALP	Skeletal Muscle	sQTL	4.148047051.148064416.clu	2187	42.7447274949	6.6126839503	0.558562577689	coloc
ENSG00000071205	ARHGAP10	4_148058023	Pazoki_ALP	Liver	eQTL	ENSG00000071205.11	2187	42.7447274949	40.0190785544	0.916414242552	coloc
ENSG00000071462	BUD23	7_73611821	Pazoki_GGT	Adipose - Visceral (Omentum)	eQTL	ENSG00000071462.11	1538	106.494850022	10.8919957695	0.0103653434424	none
ENSG00000071462	BUD23	7_73612048	Miao_NAFDL-S	Adipose - Visceral (Omentum)	eQTL	ENSG00000071462.11	1526	15.4317982759	10.8919957695	0.0703186780279	none
ENSG00000071537	SEL1L	14_81506097	Pazoki_ALP	Skeletal Muscle	eQTL	ENSG00000071537.13	2835	7.72124639905	8.95274143262	0.0178378221568	none
ENSG00000071894	CPSF1	8_144414342	Pazoki_ALP	Skeletal Muscle	eQTL	ENSG00000071894.16	1570	69.2218487496	150	0.043349322025	none
ENSG00000071894	CPSF1	8_144414342	Pazoki_ALP	Pancreas	eQTL	ENSG00000071894.16	1570	69.2218487496	150	0.091489915729	none
ENSG00000071894	CPSF1	8_144414342	Pazoki_ALP	Adipose - Subcutaneous	eQTL	ENSG00000071894.16	1570	69.2218487496	150	0.043349322025	none
ENSG00000071894	CPSF1	8_144414342	Pazoki_ALP	Adipose - Subcutaneous	sQTL	8.144397879.144397954.clu	1570	69.2218487496	5.90333053967	0.0661163654551	none
ENSG00000071894	CPSF1	8_144414342	Pazoki_ALP	Pancreas	sQTL	8.144397879.144397954.clu	1570	69.2218487496	5.9826043272	0.0649696762917	none
ENSG00000071894	CPSF1	8_144414342	Pazoki_ALP	Adipose - Visceral (Omentum)	eQTL	ENSG00000071894.16	1570	69.2218487496	150	0.043349322025	none
ENSG00000071894	CPSF1	8_144414342	Pazoki_ALP	Adipose - Visceral (Omentum)	sQTL	8.144397879.144397954.clu	1570	69.2218487496	8.757825646	0.0518866679337	none
ENSG00000071894	CPSF1	8_144414342	Pazoki_ALP	Liver	eQTL	ENSG00000071894.16	1570	69.2218487496	150	0.043349322025	none
ENSG00000071967	CYBRD1	2_171515928	Pazoki_ALP	Pancreas	eQTL	ENSG00000071967.11	2574	13.3872161433	15.0037358794	0.0173571303437	none
ENSG00000071967	CYBRD1	2_171515928	Pazoki_ALP	Adipose - Visceral (Omentum)	sQTL	2.171522738.171553346.clu	2574	13.3872161433	14.5551967997	0.00194019499333	none
ENSG00000071967	CYBRD1	2_171515928	Pazoki_ALP	Adipose - Subcutaneous	sQTL	2.171522738.171553346.clu	2574	13.3872161433	15.4563304092	0.00186318971542	none
ENSG00000071967	CYBRD1	2_171515928	Pazoki_ALP	Skeletal Muscle	eQTL	ENSG00000071967.11	2574	13.3872161433	57.9374659274	0.00470807953517	none
ENSG00000071967	CYBRD1	2_171515928	Pazoki_ALP	Adipose - Visceral (Omentum)	eQTL	ENSG00000071967.11	2574	13.3872161433	63.449994868	0.000588757977226	none
ENSG00000071967	CYBRD1	2_171515928	Pazoki_ALP	Adipose - Subcutaneous	eQTL	ENSG00000071967.11	2574	13.3872161433	61.5097988218	0.023650035512	none
ENSG00000072071	ADGRL1	19_14062139	Pazoki_GGT	Adipose - Subcutaneous	eQTL	ENSG00000072071.16	2431	15.920818754	6.7611208974	0.06446462711	none
ENSG00000072110	ACTN1	14_68963653	ALT_UKB	Liver	sQTL	14.68925672.68937798.clu	2852	7.44576531298	21.6506505163	0.050089167392	none
ENSG00000072364	AFF4	5_133045648	Pazoki_GGT	Skeletal Muscle	sQTL	5.132892404.132893030.clu	2212	27.4202164034	15.7597183913	0.0179458410968	none
ENSG00000072364	AFF4	5_133045648	Pazoki_GGT	Adipose - Subcutaneous	sQTL	5.132902487.132904368.clu	2212	27.4202164034	129.155145916	0.0129770643273	none
ENSG00000072364	AFF4	5_133108436	Pazoki_ALT	Adipose - Subcutaneous	sQTL	5.132902487.132904368.clu	2351	12.6020599913	129.155145916	0.0126093127734	none
ENSG00000072364	AFF4	5_133108436	Pazoki_ALP	Skeletal Muscle	sQTL	5.132892404.132893030.clu	2351	17.9586073148	15.7597183913	0.0013784845631	none
ENSG00000072364	AFF4	5_133108436	Pazoki_ALP	Adipose - Subcutaneous	sQTL	5.132902487.132904368.clu	2351	17.9586073148	129.155145916	0.0146542128925	none
ENSG00000072364	AFF4	5_133045648	Pazoki_GGT	Skeletal Muscle	sQTL	5.132902487.132904368.clu	2212	27.4202164034	24.9672984424	0.00581106598138	none
ENSG00000072364	AFF4	5_133108436	Pazoki_ALT	Skeletal Muscle	sQTL	5.132892404.132893030.clu	2351	12.6020599913	15.7597183913	0.015207964677	none
ENSG00000072609	CHFR	12_133189536	Pazoki_ALP	Skeletal Muscle	sQTL	12.132862425.132869619.clu	1379	7.36653154442	12.304615603	0.0100324408134	none
ENSG00000072682	P4HA2	5_131515469	Pazoki_ALT	Pancreas	eQTL	ENSG00000072682.18	976	8.26760624018	10.3873851926	0.162751336749	none
ENSG00000072682	P4HA2	5_132461855	Pazoki_ALT	Adipose - Visceral (Omentum)	sQTL	5.132227221.132227790.clu	1982	8.48148606012	28.9607098821	0.10114071643	none
ENSG00000072682	P4HA2	5_131515469	Pazoki_ALT	Adipose - Subcutaneous	sQTL	5.132227221.132227790.clu	976	8.26760624018	16.2162533953	0.0445657766586	none
ENSG00000072682	P4HA2	5_133108436	Pazoki_ALT	Adipose - Visceral (Omentum)	sQTL	5.132227221.132227790.clu	1472	12.6020599913	7.39914281396	0.018489885967	none
ENSG00000072682	P4HA2	5_132461855	Pazoki_ALP	Pancreas	sQTL	5.132227258.132227539.clu	1982	7.92081875395	10.6625220721	0.13785483217	none
ENSG00000072682	P4HA2	5_131515469	Pazoki_ALT	Adipose - Visceral (Omentum)	sQTL	5.132227221.132227790.clu	976	8.26760624018	16.9885119276	0.044665196517	none
ENSG00000072682	P4HA2	5_132461855	Pazoki_ALP	Skeletal Muscle	sQTL	5.132227221.132227790.clu	1982	7.92081875395	18.0163463752	0.13166104624	none
ENSG00000072682	P4HA2	5_132461855	Pazoki_ALT	Adipose - Subcutaneous	sQTL	5.132227221.132227790.clu	1982	8.48148606012	28.6565771999	0.102846352259	none
ENSG00000072682	P4HA2	5_132461855	Pazoki_ALT	Skeletal Muscle	sQTL	5.132227221.132227790.clu	1982	8.48148606012	18.0163463752	0.0997666423664	none
ENSG00000072682	P4HA2	5_132461855	Pazoki_ALT	Adipose - Visceral (Omentum)	sQTL	5.132218644.132227086.clu	1982	8.48148606012	36.1731739685	0.0984217577582	none
ENSG00000072682	P4HA2	5_132461855	Pazoki_ALT	Pancreas	sQTL	5.132227221.132227790.clu	1982	8.48148606012	31.3053990694	0.100375117121	none
ENSG00000072682	P4HA2	5_132461855	Pazoki_ALP	Adipose - Visceral (Omentum)	sQTL	5.132218644.132227086.clu	1982	7.92081875395	36.1731739685	0.131048855129	none
ENSG00000072682	P4HA2	5_133108436	Pazoki_ALP	Adipose - Visceral (Omentum)	sQTL	5.132227221.132227790.clu	1472	17.9586073148	7.39914281396	0.0214218976772	none
ENSG00000072682	P4HA2	5_132461855	Pazoki_ALP	Adipose - Subcutaneous	sQTL	5.132218644.132227086.clu	1982	7.92081875395	31.150140323	0.133709209303	none
ENSG00000072682	P4HA2	5_132461855	Pazoki_ALT	Pancreas	sQTL	5.132227258.132227539.clu	1982	8.48148606012	10.6625220721	0.106304184155	none
ENSG00000072682	P4HA2	5_132461855	Pazoki_ALT	Pancreas	eQTL	ENSG00000072682.18	1982	8.48148606012	29.0008472761	0.0280125129421	none
ENSG00000072682	P4HA2	5_132461855	Pazoki_ALT	Pancreas	sQTL	5.132218644.132227086.clu	1982	8.48148606012	14.410709682	0.0801681939571	none
ENSG00000072682	P4HA2	5_132461855	Pazoki_ALT	Adipose - Subcutaneous	sQTL	5.132218644.132227086.clu	1982	8.48148606012	31.150140323	0.101333678423	none
ENSG00000072682	P4HA2	5_132461855	Pazoki_ALP	Pancreas	eQTL	ENSG00000072682.18	1982	7.92081875395	29.0008472761	0.0298018601224	none
ENSG00000072682	P4HA2	5_132461855	Pazoki_ALP	Adipose - Subcutaneous	sQTL	5.132227221.132227790.clu	1982	7.92081875395	28.6565771999	0.136328790007	none
ENSG00000072682	P4HA2	5_132461855	Pazoki_ALP	Skeletal Muscle	sQTL	5.132218644.132227790.clu	1982	7.92081875395	41.1066411828	0.132909689324	none
ENSG00000072682	P4HA2	5_132461855	Pazoki_ALT	Pancreas	sQTL	5.132218644.132227790.clu	1982	8.48148606012	29.5835510796	0.0984540505367	none
ENSG00000072682	P4HA2	5_132461855	Pazoki_ALP	Pancreas	sQTL	5.132195480.132198321.clu	1982	7.92081875395	10.3287749069	0.111740489154	none
ENSG00000072682	P4HA2	5_131515469	Pazoki_ALT	Adipose - Visceral (Omentum)	sQTL	5.132218644.132227790.clu	976	8.26760624018	33.3141577013	0.0444213738523	none
ENSG00000072682	P4HA2	5_131515469	Pazoki_ALT	Skeletal Muscle	sQTL	5.132227221.132227790.clu	976	8.26760624018	11.3374600021	0.0450413154047	none
ENSG00000072682	P4HA2	5_132461855	Pazoki_ALT	Skeletal Muscle	sQTL	5.132218644.132227790.clu	1982	8.48148606012	41.1066411828	0.100505254504	none
ENSG00000072682	P4HA2	5_131515469	Pazoki_ALT	Adipose - Visceral (Omentum)	sQTL	5.132218644.132227086.clu	976	8.26760624018	18.0361227193	0.0444799485882	none
ENSG00000072682	P4HA2	5_132461855	Pazoki_ALP	Pancreas	sQTL	5.132218644.132227790.clu	1982	7.92081875395	29.5835510796	0.129781327479	none
ENSG00000072682	P4HA2	5_132461855	Pazoki_ALP	Adipose - Visceral (Omentum)	sQTL	5.132227221.132227790.clu	1982	7.92081875395	28.9607098821	0.133525284427	none
ENSG00000072682	P4HA2	5_132461855	Pazoki_ALT	Skeletal Muscle	sQTL	5.132218644.132227086.clu	1982	8.48148606012	21.2156622649	0.101672788281	none
ENSG00000072682	P4HA2	5_132461855	Pazoki_ALT	Adipose - Subcutaneous	sQTL	5.132218644.132227790.clu	1982	8.48148606012	75.0215437248	0.0988646323556	none
ENSG00000072682	P4HA2	5_132461855	Pazoki_ALP	Adipose - Visceral (Omentum)	sQTL	5.132218644.132227790.clu	1982	7.92081875395	78.3240054588	0.131368076807	none
ENSG00000072682	P4HA2	5_132461855	Pazoki_ALT	Pancreas	sQTL	5.132195480.132198321.clu	1982	8.48148606012	10.3287749069	0.0843330016229	none
ENSG00000072682	P4HA2	5_132461855	Pazoki_ALP	Adipose - Subcutaneous	sQTL	5.132218644.132227790.clu	1982	7.92081875395	75.0215437248	0.131371157142	none
ENSG00000072682	P4HA2	5_132461855	Pazoki_ALP	Pancreas	sQTL	5.132227221.132227790.clu	1982	7.92081875395	31.3053990694	0.133726303796	none
ENSG00000072682	P4HA2	5_133108436	Pazoki_ALP	Adipose - Subcutaneous	sQTL	5.132218644.132227790.clu	1472	17.9586073148	8.04474806564	0.0120673352634	none
ENSG00000072682	P4HA2	5_132461855	Pazoki_ALP	Pancreas	sQTL	5.132218644.132227086.clu	1982	7.92081875395	14.410709682	0.0955650067969	none
ENSG00000072682	P4HA2	5_132461855	Pazoki_ALP	Skeletal Muscle	sQTL	5.132218644.132227086.clu	1982	7.92081875395	21.2156622649	0.134739625625	none
ENSG00000072682	P4HA2	5_132461855	Pazoki_ALT	Adipose - Visceral (Omentum)	sQTL	5.132218644.132227790.clu	1982	8.48148606012	78.3240054588	0.0988701004106	none
ENSG00000072682	P4HA2	5_132461855	Pazoki_ALP	Liver	sQTL	5.132218644.132227790.clu	1982	7.92081875395	5.51488602065	0.146707186451	none
ENSG00000072682	P4HA2	5_133108436	Pazoki_ALP	Adipose - Visceral (Omentum)	sQTL	5.132218644.132227790.clu	1472	17.9586073148	9.44493917418	0.00756559228694	none
ENSG00000072682	P4HA2	5_132461855	Pazoki_ALT	Liver	sQTL	5.132218644.132227790.clu	1982	8.48148606012	5.51488602065	0.121908785002	none
ENSG00000072682	P4HA2	5_131515469	Pazoki_ALT	Skeletal Muscle	sQTL	5.132218644.132227790.clu	976	8.26760624018	20.642332685	0.0451321594029	none
ENSG00000072682	P4HA2	5_131515469	Pazoki_ALT	Adipose - Subcutaneous	sQTL	5.132218644.132227790.clu	976	8.26760624018	41.2406297443	0.0445066918013	none
ENSG00000072682	P4HA2	5_133108436	Pazoki_ALT	Adipose - Subcutaneous	sQTL	5.132218644.132227790.clu	1472	12.6020599913	8.04474806564	0.00935868020609	none
ENSG00000072682	P4HA2	5_133108436	Pazoki_ALT	Adipose - Visceral (Omentum)	sQTL	5.132218644.132227790.clu	1472	12.6020599913	9.44493917418	0.00474859009907	none
ENSG00000072694	FCGR2B	1_161653235	Pazoki_ALT	Adipose - Subcutaneous	eQTL	ENSG00000072694.20	3058	24.4814860601	6.89392547128	0.0259545324591	none
ENSG00000072694	FCGR2B	1_161649571	Pazoki_ALP	Liver	eQTL	ENSG00000072694.20	3058	21.6575773192	6.48042549646	0.335020250389	none
ENSG00000072694	FCGR2B	1_161649571	Pazoki_ALP	Adipose - Subcutaneous	eQTL	ENSG00000072694.20	3058	21.6575773192	6.89392547128	0.0159223895591	none
ENSG00000072694	FCGR2B	1_161673770	cALT	Adipose - Visceral (Omentum)	sQTL	1.161675313.161677328.clu	2493	9.05418687341	5.81889524848	0.0196200088812	none
ENSG00000072694	FCGR2B	1_161653235	ALT_UKB	Adipose - Subcutaneous	eQTL	ENSG00000072694.20	2876	14.6207017357	6.2843541024	0.0213212519698	none
ENSG00000072694	FCGR2B	1_161701516	Pazoki_GGT	Adipose - Subcutaneous	eQTL	ENSG00000072694.20	3182	37.408935393	6.89392547128	0.020613462406	none
ENSG00000072694	FCGR2B	1_161673770	cALT	Adipose - Visceral (Omentum)	sQTL	1.161674073.161677328.clu	2493	9.05418687341	7.50154321672	0.01688702635	none
ENSG00000072694	FCGR2B	1_161701516	Pazoki_GGT	Adipose - Visceral (Omentum)	sQTL	1.161674073.161677328.clu	3182	37.408935393	7.50154321672	0.0276504134125	none
ENSG00000072694	FCGR2B	1_161673770	cALT	Adipose - Subcutaneous	sQTL	1.161674073.161677328.clu	2493	9.05418687341	6.61067600445	0.0399947825863	none
ENSG00000072694	FCGR2B	1_161701516	Pazoki_GGT	Adipose - Subcutaneous	sQTL	1.161675313.161677328.clu	3182	37.408935393	5.18663483466	0.0317436821443	none
ENSG00000072694	FCGR2B	1_161653235	ALT_UKB	Liver	eQTL	ENSG00000072694.20	2876	14.6207017357	6.48042549646	0.342628813435	none
ENSG00000072694	FCGR2B	1_161701516	Pazoki_GGT	Adipose - Subcutaneous	sQTL	1.161674073.161677328.clu	3182	37.408935393	6.61067600445	0.0542944092949	none
ENSG00000072694	FCGR2B	1_161701516	Pazoki_GGT	Adipose - Visceral (Omentum)	sQTL	1.161674073.161675257.clu	3182	37.408935393	5.80970468287	0.0485382505916	none
ENSG00000072694	FCGR2B	1_161653235	Pazoki_ALT	Liver	eQTL	ENSG00000072694.20	3058	24.4814860601	6.48042549646	0.302473175004	none
ENSG00000072736	NFATC3	16_68055041	Pazoki_ALP	Adipose - Subcutaneous	eQTL	ENSG00000072736.18	1531	23.468521083	16.4391368153	0.144715272984	none
ENSG00000072778	ACADVL	17_7282460	ALT_UKB	Adipose - Visceral (Omentum)	sQTL	17.7224393.7224484.clu	2703	13.1119092843	15.6461807728	0.0197697304482	none
ENSG00000072778	ACADVL	17_7673183	Pazoki_ALP	Adipose - Subcutaneous	sQTL	17.7220197.7220604.clu	2653	150	32.1040623375	0.00143408388249	none
ENSG00000072778	ACADVL	17_7282460	Pazoki_ALT	Adipose - Subcutaneous	sQTL	17.7224393.7224484.clu	2764	17.3767507096	10.1293516751	0.0251129732394	none
ENSG00000072778	ACADVL	17_7282460	ALT_UKB	Adipose - Subcutaneous	sQTL	17.7224393.7224484.clu	2703	13.1119092843	10.1293516751	0.0246755180361	none
ENSG00000072778	ACADVL	17_7282460	Pazoki_ALT	Pancreas	sQTL	17.7220529.7220604.clu	2764	17.3767507096	5.35401244303	0.0161161255418	none
ENSG00000072778	ACADVL	17_7282460	Pazoki_ALT	Adipose - Visceral (Omentum)	sQTL	17.7224393.7224484.clu	2764	17.3767507096	15.6461807728	0.0203777140403	none
ENSG00000072778	ACADVL	17_7282460	ALT_UKB	Adipose - Subcutaneous	sQTL	17.7220197.7220604.clu	2703	13.1119092843	25.0665915564	0.0169944648069	none
ENSG00000072778	ACADVL	17_7282460	Pazoki_ALT	Adipose - Subcutaneous	sQTL	17.7220529.7220604.clu	2764	17.3767507096	12.2430599308	0.574534961966	coloc
ENSG00000072778	ACADVL	17_7282460	ALT_UKB	Adipose - Subcutaneous	sQTL	17.7220197.7220464.clu	2703	13.1119092843	8.51462299516	0.0198146534353	none
ENSG00000072778	ACADVL	17_7282460	ALT_UKB	Skeletal Muscle	sQTL	17.7224393.7224484.clu	2703	13.1119092843	7.24932183343	0.0209349463696	none
ENSG00000072778	ACADVL	17_7282460	ALT_UKB	Pancreas	sQTL	17.7220197.7220604.clu	2703	13.1119092843	9.86845114602	0.420666319253	coloc
ENSG00000072778	ACADVL	17_7282460	Pazoki_ALT	Pancreas	sQTL	17.7220197.7220604.clu	2764	17.3767507096	13.1752938722	0.0250722731972	none
ENSG00000072778	ACADVL	17_7673183	Pazoki_ALP	Pancreas	sQTL	17.7224069.7224321.clu	2653	150	5.18896893056	0.00810396423318	none
ENSG00000072778	ACADVL	17_7282460	Pazoki_ALT	Skeletal Muscle	sQTL	17.7224393.7224480.clu	2764	17.3767507096	7.48742581521	0.0216136197569	none
ENSG00000072778	ACADVL	17_7282460	ALT_UKB	Skeletal Muscle	sQTL	17.7224393.7224480.clu	2703	13.1119092843	7.48742581521	0.0212001603801	none
ENSG00000072778	ACADVL	17_7282460	Pazoki_ALT	Pancreas	sQTL	17.7224393.7224480.clu	2764	17.3767507096	7.61467618348	0.0233530396339	none
ENSG00000072778	ACADVL	17_7282460	ALT_UKB	Adipose - Subcutaneous	eQTL	ENSG00000072778.19	2703	13.1119092843	13.9243871187	0.022161323329	none
ENSG00000072778	ACADVL	17_7673183	Pazoki_ALP	Adipose - Subcutaneous	sQTL	17.7220529.7220604.clu	2653	150	12.2430599308	0.00236664423473	none
ENSG00000072778	ACADVL	17_7282460	Pazoki_ALT	Pancreas	sQTL	17.7224393.7224484.clu	2764	17.3767507096	7.15831774864	0.0227399347765	none
ENSG00000072778	ACADVL	17_7282460	ALT_UKB	Pancreas	sQTL	17.7224393.7224484.clu	2703	13.1119092843	7.15831774864	0.0224253614623	none
ENSG00000072778	ACADVL	17_7282460	Pazoki_ALT	Adipose - Subcutaneous	sQTL	17.7224393.7224480.clu	2764	17.3767507096	10.7377813621	0.0254363950513	none
ENSG00000072778	ACADVL	17_7282460	Pazoki_ALT	Adipose - Subcutaneous	sQTL	17.7220197.7220464.clu	2764	17.3767507096	8.51462299516	0.0194970447005	none
ENSG00000072778	ACADVL	17_7282460	Pazoki_ALT	Skeletal Muscle	sQTL	17.7224393.7224484.clu	2764	17.3767507096	7.24932183343	0.0212977328637	none
ENSG00000072778	ACADVL	17_7064853	Pazoki_ALP	Adipose - Subcutaneous	sQTL	17.7220197.7220604.clu	2935	150	32.1040623375	0.000804697101238	none
ENSG00000072778	ACADVL	17_7282460	Pazoki_ALT	Adipose - Subcutaneous	sQTL	17.7220197.7220604.clu	2764	17.3767507096	32.1040623375	0.0163449920009	none
ENSG00000072778	ACADVL	17_7282460	ALT_UKB	Adipose - Subcutaneous	sQTL	17.7220529.7220604.clu	2703	13.1119092843	12.2430599308	0.565829611015	coloc
ENSG00000072778	ACADVL	17_7282460	ALT_UKB	Pancreas	sQTL	17.7224393.7224480.clu	2703	13.1119092843	7.61467618348	0.0230211001014	none
ENSG00000072778	ACADVL	17_7282460	ALT_UKB	Adipose - Visceral (Omentum)	sQTL	17.7224393.7224480.clu	2703	13.1119092843	16.1785111496	0.0198881875458	none
ENSG00000072778	ACADVL	17_7282460	ALT_UKB	Adipose - Subcutaneous	sQTL	17.7224393.7224480.clu	2703	13.1119092843	10.7377813621	0.0249859746208	none
ENSG00000072778	ACADVL	17_7064853	Pazoki_ALP	Pancreas	sQTL	17.7220197.7220604.clu	2935	150	13.1752938722	0.000822928675452	none
ENSG00000072778	ACADVL	17_7282460	Pazoki_ALT	Adipose - Visceral (Omentum)	sQTL	17.7224393.7224480.clu	2764	17.3767507096	16.1785111496	0.0204884569346	none
ENSG00000072778	ACADVL	17_7282460	Pazoki_ALT	Adipose - Subcutaneous	eQTL	ENSG00000072778.19	2764	17.3767507096	13.9243871187	0.0230056653142	none
ENSG00000072778	ACADVL	17_7673183	Pazoki_ALP	Pancreas	sQTL	17.7220197.7220604.clu	2653	150	13.1752938722	0.00144789612415	none
ENSG00000072832	CRMP1	4_5759270	Pazoki_ALP	Skeletal Muscle	eQTL	ENSG00000072832.14	4550	8.44369749923	27.1685586933	0.00112067118786	none
ENSG00000072840	EVC	4_5759270	Pazoki_ALP	Adipose - Subcutaneous	eQTL	ENSG00000072840.12	4550	8.44369749923	6.06206102252	0.0346911417007	none
ENSG00000072864	NDE1	16_15036083	Pazoki_ALP	Skeletal Muscle	eQTL	ENSG00000072864.14	838	9.56863623584	11.7128920057	0.042182690607	none
ENSG00000073067	CYP2W1	7_933484	Pazoki_ALP	Pancreas	eQTL	ENSG00000073067.13	4039	10.6989700043	6.0502946178	0.0603421382233	none
ENSG00000073169	SELENOO	22_50007275	Pazoki_ALP	Liver	sQTL	22.50210911.50212468.clu	3700	10.017728767	9.09126705552	0.0139716577984	none
ENSG00000073169	SELENOO	22_50007275	Pazoki_ALP	Liver	sQTL	22.50210911.50215717.clu	3700	10.017728767	9.69773551652	0.0120640131313	none
ENSG00000073169	SELENOO	22_50007275	Pazoki_ALP	Liver	sQTL	22.50212684.50215717.clu	3700	10.017728767	9.25631279183	0.0119368196865	none
ENSG00000073350	LLGL2	17_75316191	Miao_NAFDL-S	Skeletal Muscle	eQTL	ENSG00000073350.13	2629	10.7447274949	30.5640495934	0.0848939463147	none
ENSG00000073605	GSDMB	17_39673317	Pazoki_ALP	Liver	sQTL	17.39906987.39909756.clu	1992	55.5376020021	8.52163900469	0.347089461877	none
ENSG00000073605	GSDMB	17_39765489	Pazoki_GGT	Pancreas	sQTL	17.39906987.39908958.clu	1977	9.85387196432	7.88959504302	0.71939666444	coloc
ENSG00000073605	GSDMB	17_39673317	Pazoki_ALP	Adipose - Subcutaneous	sQTL	17.39906271.39909756.clu	1992	55.5376020021	25.2508738184	0.28118817147	none
ENSG00000073605	GSDMB	17_39765489	Pazoki_GGT	Adipose - Subcutaneous	sQTL	17.39906271.39909756.clu	1977	9.85387196432	25.2508738184	0.752809377917	coloc
ENSG00000073605	GSDMB	17_39765489	Pazoki_GGT	Adipose - Subcutaneous	sQTL	17.39906987.39908176.clu	1977	9.85387196432	9.74790149426	0.681471530195	coloc
ENSG00000073605	GSDMB	17_39765489	Pazoki_GGT	Adipose - Visceral (Omentum)	sQTL	17.39908201.39908958.clu	1977	9.85387196432	150	0.750554980931	coloc
ENSG00000073605	GSDMB	17_39673317	Pazoki_ALP	Adipose - Visceral (Omentum)	sQTL	17.39906271.39909756.clu	1992	55.5376020021	11.6969420838	0.27568341175	none
ENSG00000073605	GSDMB	17_39765489	Pazoki_GGT	Adipose - Visceral (Omentum)	sQTL	17.39906271.39906961.clu	1977	9.85387196432	8.33788742249	0.0575860259887	none
ENSG00000073605	GSDMB	17_39765489	Pazoki_GGT	Liver	sQTL	17.39906271.39909756.clu	1977	9.85387196432	13.6849961466	0.76227345595	coloc
ENSG00000073605	GSDMB	17_39765489	Pazoki_GGT	Adipose - Visceral (Omentum)	sQTL	17.39906987.39908176.clu	1977	9.85387196432	9.39614682005	0.153627986148	none
ENSG00000073605	GSDMB	17_39765489	Pazoki_GGT	Adipose - Visceral (Omentum)	sQTL	17.39909924.39912326.clu	1977	9.85387196432	18.9058590431	0.813200411501	coloc
ENSG00000073605	GSDMB	17_39765489	Pazoki_GGT	Adipose - Subcutaneous	sQTL	17.39906987.39908958.clu	1977	9.85387196432	7.3201035938	0.37621159516	coloc
ENSG00000073605	GSDMB	17_39765489	Pazoki_GGT	Liver	sQTL	17.39906987.39908176.clu	1977	9.85387196432	8.14839836458	0.763461794151	coloc
ENSG00000073605	GSDMB	17_39765489	Pazoki_GGT	Liver	sQTL	17.39906987.39908958.clu	1977	9.85387196432	9.63692845543	0.804286616907	coloc
ENSG00000073605	GSDMB	17_39765489	Pazoki_GGT	Adipose - Subcutaneous	eQTL	ENSG00000073605.18	1977	9.85387196432	7.98923725063	0.15824932122	none
ENSG00000073605	GSDMB	17_39765489	Pazoki_GGT	Adipose - Visceral (Omentum)	sQTL	17.39908214.39908958.clu	1977	9.85387196432	136.250078692	0.750687578079	coloc
ENSG00000073605	GSDMB	17_39765489	Pazoki_GGT	Liver	sQTL	17.39908201.39908958.clu	1977	9.85387196432	109.889753958	0.755278115041	coloc
ENSG00000073605	GSDMB	17_39673317	Pazoki_ALP	Adipose - Visceral (Omentum)	sQTL	17.39908201.39908958.clu	1992	55.5376020021	150	0.281318535621	none
ENSG00000073605	GSDMB	17_39673317	Pazoki_ALP	Adipose - Visceral (Omentum)	sQTL	17.39906987.39908176.clu	1992	55.5376020021	9.39614682005	0.181191076597	none
ENSG00000073605	GSDMB	17_39673317	Pazoki_ALP	Adipose - Subcutaneous	sQTL	17.39908201.39908958.clu	1992	55.5376020021	150	0.282266904075	none
ENSG00000073605	GSDMB	17_39673317	Pazoki_ALP	Adipose - Visceral (Omentum)	sQTL	17.39909924.39912326.clu	1992	55.5376020021	18.9058590431	0.327972473097	none
ENSG00000073605	GSDMB	17_39673317	Pazoki_ALP	Adipose - Subcutaneous	sQTL	17.39906987.39909756.clu	1992	55.5376020021	8.54542881449	0.391390585481	coloc
ENSG00000073605	GSDMB	17_39765489	Pazoki_GGT	Adipose - Subcutaneous	sQTL	17.39908201.39908958.clu	1977	9.85387196432	150	0.752170804551	coloc
ENSG00000073605	GSDMB	17_39765489	Pazoki_GGT	Liver	sQTL	17.39906987.39909756.clu	1977	9.85387196432	8.52163900469	0.769125470337	coloc
ENSG00000073605	GSDMB	17_39765489	Pazoki_GGT	Pancreas	sQTL	17.39909924.39912326.clu	1977	9.85387196432	8.80103620256	0.760846632676	coloc
ENSG00000073605	GSDMB	17_39765489	Pazoki_GGT	Pancreas	sQTL	17.39908214.39908958.clu	1977	9.85387196432	48.9030160199	0.750534580176	coloc
ENSG00000073605	GSDMB	17_39765489	Pazoki_GGT	Adipose - Subcutaneous	sQTL	17.39906987.39909756.clu	1977	9.85387196432	8.54542881449	0.458672766456	coloc
ENSG00000073605	GSDMB	17_39765489	Pazoki_GGT	Adipose - Visceral (Omentum)	sQTL	17.39906271.39909756.clu	1977	9.85387196432	11.6969420838	0.739824485523	coloc
ENSG00000073605	GSDMB	17_39673317	Pazoki_ALP	Liver	sQTL	17.39908201.39908958.clu	1992	55.5376020021	109.889753958	0.28367402076	none
ENSG00000073605	GSDMB	17_39765489	Pazoki_GGT	Liver	sQTL	17.39908214.39908958.clu	1977	9.85387196432	136.027289983	0.754575270378	coloc
ENSG00000073605	GSDMB	17_39673317	Pazoki_ALP	Adipose - Subcutaneous	sQTL	17.39906987.39908958.clu	1992	55.5376020021	7.3201035938	0.365397316814	coloc
ENSG00000073605	GSDMB	17_39765489	Pazoki_GGT	Adipose - Subcutaneous	sQTL	17.39909924.39912326.clu	1977	9.85387196432	10.3617881913	0.799289159612	coloc
ENSG00000073605	GSDMB	17_39765489	Pazoki_GGT	Adipose - Visceral (Omentum)	sQTL	17.39906271.39908176.clu	1977	9.85387196432	5.2146007124	0.604866627158	coloc
ENSG00000073605	GSDMB	17_39673317	Pazoki_ALP	Pancreas	sQTL	17.39906987.39908958.clu	1992	55.5376020021	7.88959504302	0.319515599526	none
ENSG00000073605	GSDMB	17_39673317	Pazoki_ALP	Adipose - Subcutaneous	sQTL	17.39908214.39908958.clu	1992	55.5376020021	150	0.281457390505	none
ENSG00000073605	GSDMB	17_39673317	Pazoki_ALP	Pancreas	sQTL	17.39908214.39908958.clu	1992	55.5376020021	48.9030160199	0.278525121119	none
ENSG00000073605	GSDMB	17_39673317	Pazoki_ALP	Adipose - Visceral (Omentum)	sQTL	17.39908214.39908958.clu	1992	55.5376020021	136.250078692	0.281366915566	none
ENSG00000073605	GSDMB	17_39765489	Pazoki_GGT	Adipose - Visceral (Omentum)	sQTL	17.39906987.39909756.clu	1977	9.85387196432	7.52547588488	0.72923279124	coloc
ENSG00000073605	GSDMB	17_39765489	Pazoki_GGT	Adipose - Subcutaneous	sQTL	17.39908214.39908958.clu	1977	9.85387196432	150	0.74954959802	coloc
ENSG00000073605	GSDMB	17_39673317	Pazoki_ALP	Liver	sQTL	17.39908214.39908958.clu	1992	55.5376020021	136.027289983	0.283493535128	none
ENSG00000073614	KDM5A	12_407180	Pazoki_ALT	Adipose - Subcutaneous	sQTL	12.308005.309803.clu	2692	7.58502665203	20.6547306247	0.799055030344	coloc
ENSG00000073614	KDM5A	12_407180	Pazoki_ALT	Skeletal Muscle	sQTL	12.308005.309803.clu	2692	7.58502665203	17.7837505384	0.775304948626	coloc
ENSG00000073614	KDM5A	12_407180	Pazoki_ALT	Skeletal Muscle	eQTL	ENSG00000073614.12	2692	7.58502665203	10.3201888667	0.783257062384	coloc
ENSG00000073614	KDM5A	12_461674	Pazoki_ALP	Skeletal Muscle	eQTL	ENSG00000073614.12	2842	150	10.3201888667	0.0944226278919	none
ENSG00000073614	KDM5A	12_407180	Pazoki_ALT	Adipose - Subcutaneous	eQTL	ENSG00000073614.12	2692	7.58502665203	6.95861544059	0.706135016664	coloc
ENSG00000073711	PPP2R3A	3_135920806	Pazoki_GGT	Adipose - Visceral (Omentum)	eQTL	ENSG00000073711.10	1657	22.6020599913	9.35424143299	0.307267490015	none
ENSG00000073711	PPP2R3A	3_136207780	Pazoki_ALT	Adipose - Visceral (Omentum)	eQTL	ENSG00000073711.10	1489	30.8538719643	9.35424143299	0.0142601153839	none
ENSG00000073711	PPP2R3A	3_136213517	Pazoki_ALP	Adipose - Visceral (Omentum)	eQTL	ENSG00000073711.10	1493	44	9.35424143299	0.0128364711232	none
ENSG00000073711	PPP2R3A	3_136446234	Pazoki_GGT	Adipose - Visceral (Omentum)	eQTL	ENSG00000073711.10	1633	22.7695510786	9.35424143299	0.302923023758	none
ENSG00000073711	PPP2R3A	3_135920806	Pazoki_GGT	Liver	eQTL	ENSG00000073711.10	1657	22.6020599913	5.9259247928	0.293696244196	none
ENSG00000073711	PPP2R3A	3_136428929	cALT	Adipose - Visceral (Omentum)	eQTL	ENSG00000073711.10	1040	16.7937139556	9.35424143299	0.00592670075723	none
ENSG00000073711	PPP2R3A	3_136242189	ALT_UKB	Adipose - Visceral (Omentum)	eQTL	ENSG00000073711.10	1484	18.7121870771	9.35424143299	0.0251028835463	none
ENSG00000073711	PPP2R3A	3_136709289	Pazoki_ALT	Adipose - Visceral (Omentum)	eQTL	ENSG00000073711.10	1272	30.6777807053	6.89254678322	0.112660263408	none
ENSG00000073734	ABCB11	2_169028612	cALT	Adipose - Visceral (Omentum)	eQTL	ENSG00000073734.8	2317	7.33338843158	5.58066511873	0.0370549346805	none
ENSG00000073803	MAP3K13	3_186080236	NAFLD-S	Pancreas	sQTL	3.185283027.185285517.clu	1482	7.75576989938	15.3916159331	0.0368949759338	none
ENSG00000073803	MAP3K13	3_186078996	Pazoki_ALT	Pancreas	sQTL	3.185283027.185285517.clu	1511	9.18045606446	15.3916159331	0.0361263707141	none
ENSG00000073969	NSF	17_46039477	Pazoki_ALP	Skeletal Muscle	eQTL	ENSG00000073969.18	2829	20.4948500217	18.6715281419	0.08826611185	none
ENSG00000073969	NSF	17_46039477	Pazoki_ALP	Skeletal Muscle	sQTL	17.46694662.46704759.clu	2829	20.4948500217	5.54554491974	0.665344017731	coloc
ENSG00000073969	NSF	17_46039477	Pazoki_ALP	Skeletal Muscle	sQTL	17.46704854.46710963.clu	2829	20.4948500217	6.27325528215	0.66091197029	coloc
ENSG00000073969	NSF	17_46613058	Pazoki_ALP	Skeletal Muscle	sQTL	17.46704854.46710963.clu	1313	19.0506099934	10.0799363353	0.515602771154	coloc
ENSG00000074181	NOTCH3	19_15225177	Pazoki_ALP	Skeletal Muscle	sQTL	19.15181801.15184906.clu	3999	8.2757241304	24.8896561669	0.026103049526	none
ENSG00000074181	NOTCH3	19_15225177	Pazoki_ALP	Adipose - Subcutaneous	sQTL	19.15181801.15184906.clu	3999	8.2757241304	70.3455941489	0.0258990175759	none
ENSG00000074181	NOTCH3	19_15225177	Pazoki_ALP	Adipose - Visceral (Omentum)	sQTL	19.15181801.15184906.clu	3999	8.2757241304	54.1819096047	0.0259284138514	none
ENSG00000075151	EIF4G3	1_20766216	Pazoki_ALP	Adipose - Subcutaneous	sQTL	1.20892729.20893517.clu	2578	75.0705810743	11.5059234963	0.00646676225022	none
ENSG00000075151	EIF4G3	1_20766216	Pazoki_ALP	Skeletal Muscle	eQTL	ENSG00000075151.20	2578	75.0705810743	21.6772551333	0.0119394440172	none
ENSG00000075151	EIF4G3	1_20766216	Pazoki_ALP	Adipose - Visceral (Omentum)	sQTL	1.20886371.20893517.clu	2578	75.0705810743	7.50938905351	0.00841838528774	none
ENSG00000075151	EIF4G3	1_21379443	Pazoki_ALP	Adipose - Visceral (Omentum)	sQTL	1.20895501.20899800.clu	2867	150	5.17525716097	0.0217983316288	none
ENSG00000075151	EIF4G3	1_20766216	Pazoki_ALP	Pancreas	eQTL	ENSG00000075151.20	2578	75.0705810743	7.54751040942	0.0112131030285	none
ENSG00000075151	EIF4G3	1_20766216	Pazoki_ALP	Adipose - Subcutaneous	sQTL	1.20807500.20813158.clu	2578	75.0705810743	10.1877065943	0.0131712329541	none
ENSG00000075151	EIF4G3	1_20766216	Pazoki_ALP	Adipose - Subcutaneous	sQTL	1.20886371.20893517.clu	2578	75.0705810743	17.1788635209	0.0058220904441	none
ENSG00000075151	EIF4G3	1_20766216	Pazoki_ALP	Adipose - Subcutaneous	sQTL	1.20886371.20892619.clu	2578	75.0705810743	5.75682497804	0.00722800195163	none
ENSG00000075151	EIF4G3	1_21379443	Pazoki_ALP	Adipose - Visceral (Omentum)	sQTL	1.20895501.20899697.clu	2867	150	5.25351116802	0.0222466972004	none
ENSG00000075234	TTC38	22_46231883	Pazoki_ALP	Pancreas	sQTL	22.46285279.46286166.clu	3485	8.88605664769	7.04131175528	0.487255743508	coloc
ENSG00000075234	TTC38	22_46231883	Pazoki_ALP	Skeletal Muscle	sQTL	22.46292328.46292791.clu	3485	8.88605664769	59.9486837874	0.00563496666519	none
ENSG00000075234	TTC38	22_46231883	Pazoki_ALP	Skeletal Muscle	eQTL	ENSG00000075234.16	3485	8.88605664769	71.4290007971	0.00563925821455	none
ENSG00000075234	TTC38	22_46231883	Pazoki_ALP	Adipose - Subcutaneous	eQTL	ENSG00000075234.16	3485	8.88605664769	43.4533861939	0.00563476814687	none
ENSG00000075234	TTC38	22_46231883	Pazoki_ALP	Adipose - Subcutaneous	sQTL	22.46289899.46292203.clu	3485	8.88605664769	75.5987656441	0.00563327775975	none
ENSG00000075234	TTC38	22_46231883	Pazoki_ALP	Adipose - Visceral (Omentum)	sQTL	22.46292328.46292791.clu	3485	8.88605664769	37.203976734	0.00563742478442	none
ENSG00000075234	TTC38	22_46231883	Pazoki_ALP	Skeletal Muscle	sQTL	22.46289899.46292203.clu	3485	8.88605664769	60.2878315097	0.00563524139028	none
ENSG00000075234	TTC38	22_46231883	Pazoki_ALP	Pancreas	sQTL	22.46289899.46292203.clu	3485	8.88605664769	21.5631334048	0.00563092753634	none
ENSG00000075234	TTC38	22_46231883	Pazoki_ALP	Pancreas	sQTL	22.46289899.46292791.clu	3485	8.88605664769	42.2571872522	0.00562545481228	none
ENSG00000075234	TTC38	22_46231883	Pazoki_ALP	Pancreas	sQTL	22.46285279.46287073.clu	3485	8.88605664769	7.95415458025	0.463825892576	coloc
ENSG00000075234	TTC38	22_46231883	Pazoki_ALP	Adipose - Visceral (Omentum)	sQTL	22.46289899.46292791.clu	3485	8.88605664769	64.2613694074	0.00563886581406	none
ENSG00000075234	TTC38	22_46231883	Pazoki_ALP	Adipose - Subcutaneous	sQTL	22.46289899.46292791.clu	3485	8.88605664769	150	0.00563889439746	none
ENSG00000075234	TTC38	22_46231883	Pazoki_ALP	Skeletal Muscle	sQTL	22.46289899.46292791.clu	3485	8.88605664769	112.45345844	0.00563921533945	none
ENSG00000075234	TTC38	22_46231883	Pazoki_ALP	Liver	sQTL	22.46292328.46292791.clu	3483	8.88605664769	39.0594938856	0.00562690190427	none
ENSG00000075234	TTC38	22_46231883	Pazoki_ALP	Adipose - Subcutaneous	sQTL	22.46292328.46292791.clu	3485	8.88605664769	85.5259019154	0.00563733007766	none
ENSG00000075234	TTC38	22_46231883	Pazoki_ALP	Adipose - Visceral (Omentum)	eQTL	ENSG00000075234.16	3485	8.88605664769	29.6657564928	0.00570127114013	none
ENSG00000075234	TTC38	22_46231883	Pazoki_ALP	Liver	sQTL	22.46289899.46292203.clu	3483	8.88605664769	37.9654138247	0.00561328640084	none
ENSG00000075234	TTC38	22_46231883	Pazoki_ALP	Liver	sQTL	22.46289899.46292791.clu	3483	8.88605664769	46.524614078	0.00562257614139	none
ENSG00000075234	TTC38	22_46231883	Pazoki_ALP	Pancreas	eQTL	ENSG00000075234.16	3485	8.88605664769	63.5269599984	0.00563898014766	none
ENSG00000075234	TTC38	22_46231883	Pazoki_ALP	Skeletal Muscle	sQTL	22.46268591.46272335.clu	3485	8.88605664769	8.11547962893	0.205315961791	none
ENSG00000075234	TTC38	22_46231883	Pazoki_ALP	Liver	eQTL	ENSG00000075234.16	3483	8.88605664769	54.3647647605	0.00561952193005	none
ENSG00000075399	VPS9D1	16_89634473	Pazoki_ALP	Adipose - Subcutaneous	eQTL	ENSG00000075399.13	3513	13.3767507096	41.5060998281	0.0228773926008	none
ENSG00000075399	VPS9D1	16_89634473	Pazoki_ALP	Pancreas	eQTL	ENSG00000075399.13	3513	13.3767507096	11.5090945809	0.0301946320023	none
ENSG00000075399	VPS9D1	16_89634473	Pazoki_ALP	Adipose - Visceral (Omentum)	eQTL	ENSG00000075399.13	3513	13.3767507096	24.6716073041	0.0308466088594	none
ENSG00000075413	MARK3	14_103606763	Pazoki_GGT	Adipose - Subcutaneous	eQTL	ENSG00000075413.17	2959	150	13.6529455275	0.000250788631282	none
ENSG00000075413	MARK3	14_103524462	Pazoki_ALT	Pancreas	sQTL	14.103451983.103457142.clu	2921	8.95860731484	38.7710475249	0.888410874273	coloc
ENSG00000075413	MARK3	14_103606763	Pazoki_GGT	Pancreas	eQTL	ENSG00000075413.17	2959	150	28.1479903783	0.000257263122154	none
ENSG00000075413	MARK3	14_103524462	Pazoki_ALT	Pancreas	eQTL	ENSG00000075413.17	2921	8.95860731484	28.1479903783	0.88934082337	coloc
ENSG00000075413	MARK3	14_103606763	Pazoki_GGT	Pancreas	sQTL	14.103451983.103457142.clu	2959	150	38.7710475249	0.000256774971857	none
ENSG00000075413	MARK3	14_103524462	Pazoki_ALT	Adipose - Subcutaneous	eQTL	ENSG00000075413.17	2921	8.95860731484	13.6529455275	0.878625035851	coloc
ENSG00000075461	CACNG4	17_67184824	Pazoki_ALP	Skeletal Muscle	eQTL	ENSG00000075461.5	2783	7.63827216398	38.4747703018	0.0382470279275	none
ENSG00000075826	SEC31B	10_100361692	Pazoki_GGT	Pancreas	eQTL	ENSG00000075826.16	2471	44.920818754	46.5551894066	0.00496198418542	none
ENSG00000075826	SEC31B	10_100361692	Pazoki_GGT	Adipose - Visceral (Omentum)	eQTL	ENSG00000075826.16	2471	44.920818754	76.4546787607	0.00156600112289	none
ENSG00000075826	SEC31B	10_100315722	Pazoki_ALP	Adipose - Subcutaneous	eQTL	ENSG00000075826.16	2474	34.4317982759	133.559986568	0.00286201402032	none
ENSG00000075826	SEC31B	10_100315722	Pazoki_ALP	Pancreas	sQTL	10.100498207.100499160.clu	2474	34.4317982759	16.3730207034	0.00388879733508	none
ENSG00000075826	SEC31B	10_100361692	Pazoki_GGT	Adipose - Subcutaneous	eQTL	ENSG00000075826.16	2471	44.920818754	133.559986568	0.00500823619558	none
ENSG00000075826	SEC31B	10_100361692	Pazoki_GGT	Adipose - Subcutaneous	sQTL	10.100498804.100499160.clu	2471	44.920818754	25.4429267604	0.00310260765283	none
ENSG00000075826	SEC31B	10_100361692	Pazoki_GGT	Liver	sQTL	10.100500159.100502254.clu	2471	44.920818754	5.47604164617	0.0126275363268	none
ENSG00000075826	SEC31B	10_100361692	Pazoki_GGT	Skeletal Muscle	eQTL	ENSG00000075826.16	2471	44.920818754	43.6981593968	0.00396821456378	none
ENSG00000075826	SEC31B	10_100361692	Pazoki_GGT	Adipose - Subcutaneous	sQTL	10.100498207.100499160.clu	2471	44.920818754	51.9707881865	0.00318661861328	none
ENSG00000075826	SEC31B	10_100361692	Pazoki_GGT	Adipose - Subcutaneous	sQTL	10.100509102.100516096.clu	2471	44.920818754	29.5019359357	0.00329142683575	none
ENSG00000075945	KIFAP3	1_169691640	Pazoki_ALP	Skeletal Muscle	eQTL	ENSG00000075945.12	3617	8.88605664769	17.7660807727	0.0582553752536	none
ENSG00000075975	MKRN2	3_12252703	Miao_NAFDL-S	Skeletal Muscle	eQTL	ENSG00000075975.15	2870	13.920818754	85.2091240544	0.0775065810094	none
ENSG00000075975	MKRN2	3_12459841	MRI_ML	Skeletal Muscle	eQTL	ENSG00000075975.15	2696	5.82390874094	85.2091240544	0.0527848184058	none
ENSG00000075975	MKRN2	3_12459841	MRI_ML	Skeletal Muscle	sQTL	3.12557176.12568875.clu	2696	5.82390874094	19.3036644972	0.0328251370805	none
ENSG00000075975	MKRN2	3_12252703	Miao_NAFDL-S	Skeletal Muscle	sQTL	3.12562894.12568875.clu	2870	13.920818754	50.7382529355	0.0425837971013	none
ENSG00000075975	MKRN2	3_12459841	MRI_ML	Skeletal Muscle	sQTL	3.12557176.12562838.clu	2696	5.82390874094	57.1085101113	0.0329673701528	none
ENSG00000075975	MKRN2	3_12459841	MRI_ML	Adipose - Subcutaneous	eQTL	ENSG00000075975.15	2696	5.82390874094	15.4177882826	0.0503542062361	none
ENSG00000075975	MKRN2	3_12459841	MRI_ML	Adipose - Visceral (Omentum)	eQTL	ENSG00000075975.15	2696	5.82390874094	12.2091823189	0.0357506876661	none
ENSG00000075975	MKRN2	3_12409339	Pazoki_ALP	Skeletal Muscle	eQTL	ENSG00000075975.15	2870	20.8239087409	85.2091240544	0.0897119619446	none
ENSG00000075975	MKRN2	3_12459841	MRI_ML	Skeletal Muscle	sQTL	3.12562894.12568875.clu	2696	5.82390874094	50.7382529355	0.0329308798427	none
ENSG00000076242	MLH1	3_37081718	Pazoki_ALT	Skeletal Muscle	eQTL	ENSG00000076242.14	2307	14.3979400087	21.8540227227	0.968281700391	coloc
ENSG00000076242	MLH1	3_37474645	Pazoki_GGT	Skeletal Muscle	eQTL	ENSG00000076242.14	2174	48.920818754	21.8540227227	0.990876946139	coloc
ENSG00000076242	MLH1	3_36965905	Pazoki_GGT	Adipose - Visceral (Omentum)	sQTL	3.37047683.37048904.clu	2262	48.9586073148	6.32259331492	0.104285004365	none
ENSG00000076242	MLH1	3_36981373	ALT_UKB	Skeletal Muscle	eQTL	ENSG00000076242.14	2263	7.41240688281	21.8540227227	0.924054244825	coloc
ENSG00000076242	MLH1	3_36981373	ALT_UKB	Adipose - Visceral (Omentum)	eQTL	ENSG00000076242.14	2263	7.41240688281	12.0815874995	0.227058865658	none
ENSG00000076242	MLH1	3_36981373	ALT_UKB	Adipose - Visceral (Omentum)	sQTL	3.37047683.37048904.clu	2263	7.41240688281	6.32259331492	0.0999751489908	none
ENSG00000076242	MLH1	3_36965905	Pazoki_GGT	Adipose - Visceral (Omentum)	eQTL	ENSG00000076242.14	2262	48.9586073148	12.0815874995	0.235280738751	none
ENSG00000076242	MLH1	3_36981373	ALT_UKB	Adipose - Subcutaneous	eQTL	ENSG00000076242.14	2263	7.41240688281	12.4667620578	0.222285542875	none
ENSG00000076242	MLH1	3_36913030	Pazoki_ALP	Skeletal Muscle	eQTL	ENSG00000076242.14	2480	7.61978875829	21.8540227227	0.773427326454	coloc
ENSG00000076242	MLH1	3_36965905	Pazoki_GGT	Skeletal Muscle	eQTL	ENSG00000076242.14	2262	48.9586073148	21.8540227227	0.989105713065	coloc
ENSG00000076344	RGS11	16_360178	Pazoki_ALP	Skeletal Muscle	eQTL	ENSG00000076344.15	2744	10.6575773192	57.0489618493	0.0548969156197	none
ENSG00000076344	RGS11	16_374277	Pazoki_GGT	Skeletal Muscle	eQTL	ENSG00000076344.15	2785	22.8239087409	57.0489618493	0.00720289408004	none
ENSG00000076344	RGS11	16_292771	NAFLD-S	Adipose - Visceral (Omentum)	eQTL	ENSG00000076344.15	1906	8.91981380202	37.9242620099	0.0314834983539	none
ENSG00000076344	RGS11	16_292771	NAFLD-S	Liver	eQTL	ENSG00000076344.15	1905	8.91981380202	5.43601876596	0.0361873925029	none
ENSG00000076344	RGS11	16_292771	NAFLD-S	Skeletal Muscle	eQTL	ENSG00000076344.15	1906	8.91981380202	57.0489618493	0.0314834983539	none
ENSG00000076344	RGS11	16_292771	NAFLD-S	Adipose - Subcutaneous	eQTL	ENSG00000076344.15	1906	8.91981380202	52.4330176449	0.0314834983539	none
ENSG00000076554	TPD52	8_79982990	Pazoki_ALP	Skeletal Muscle	eQTL	ENSG00000076554.15	2571	7.76955107862	52.5295064936	0.0181693923635	none
ENSG00000076650	GPATCH1	19_33026246	Pazoki_ALP	Adipose - Subcutaneous	sQTL	19.33114419.33117825.clu	3722	42.4202164034	25.8142637457	0.219413461494	none
ENSG00000076650	GPATCH1	19_33026246	Pazoki_ALP	Skeletal Muscle	sQTL	19.33114419.33117825.clu	3722	42.4202164034	11.0145691618	0.226146067003	none
ENSG00000076650	GPATCH1	19_33026246	Pazoki_ALP	Adipose - Subcutaneous	sQTL	19.33114419.33117547.clu	3722	42.4202164034	18.6992793764	0.222380917313	none
ENSG00000076650	GPATCH1	19_33026246	Pazoki_ALP	Adipose - Visceral (Omentum)	sQTL	19.33114419.33117825.clu	3722	42.4202164034	25.8536099468	0.220801108271	none
ENSG00000076650	GPATCH1	19_33026246	Pazoki_ALP	Pancreas	sQTL	19.33114419.33117825.clu	3722	42.4202164034	10.785556777	0.0917183463636	none
ENSG00000076650	GPATCH1	19_33026246	Pazoki_ALP	Adipose - Visceral (Omentum)	sQTL	19.33117667.33117825.clu	3722	42.4202164034	14.7022680024	0.225689810516	none
ENSG00000076650	GPATCH1	19_33026246	Pazoki_ALP	Adipose - Visceral (Omentum)	sQTL	19.33114419.33117547.clu	3722	42.4202164034	11.6240350195	0.225745806298	none
ENSG00000076650	GPATCH1	19_33026246	Pazoki_ALP	Adipose - Subcutaneous	eQTL	ENSG00000076650.6	3722	42.4202164034	11.7548409051	0.134850973797	none
ENSG00000076650	GPATCH1	19_33026246	Pazoki_ALP	Pancreas	eQTL	ENSG00000076650.6	3722	42.4202164034	8.52994840709	0.0994028112446	none
ENSG00000076650	GPATCH1	19_33026246	Pazoki_ALP	Adipose - Visceral (Omentum)	eQTL	ENSG00000076650.6	3722	42.4202164034	6.9321508103	0.0775235658635	none
ENSG00000076650	GPATCH1	19_33026246	Pazoki_ALP	Skeletal Muscle	eQTL	ENSG00000076650.6	3722	42.4202164034	40.1825235302	0.00289089838547	none
ENSG00000076650	GPATCH1	19_33026246	Pazoki_ALP	Adipose - Subcutaneous	sQTL	19.33117667.33117825.clu	3722	42.4202164034	17.2763815693	0.213967562562	none
ENSG00000076685	NT5C2	10_103405427	Pazoki_ALP	Adipose - Subcutaneous	eQTL	ENSG00000076685.18	2201	28.3767507096	18.4506076138	0.01705241804	none
ENSG00000076685	NT5C2	10_102820522	Pazoki_ALP	Pancreas	eQTL	ENSG00000076685.18	2173	82.3467874862	9.26215235678	0.0142526586928	none
ENSG00000076685	NT5C2	10_103405427	Pazoki_ALP	Adipose - Visceral (Omentum)	eQTL	ENSG00000076685.18	2201	28.3767507096	24.856583303	0.017631369683	none
ENSG00000076685	NT5C2	10_102820522	Pazoki_ALP	Adipose - Subcutaneous	sQTL	10.103174982.103181185.clu	2173	82.3467874862	18.4583562394	0.000228109893627	none
ENSG00000076685	NT5C2	10_102820522	Pazoki_ALP	Adipose - Visceral (Omentum)	eQTL	ENSG00000076685.18	2173	82.3467874862	24.856583303	0.00139113862435	none
ENSG00000076984	MAP2K7	19_7897544	Pazoki_ALT	Adipose - Subcutaneous	sQTL	19.7904068.7909755.clu	3900	12.8538719643	6.02084696887	0.213112330933	none
ENSG00000076984	MAP2K7	19_7907730	ALT_UKB	Adipose - Subcutaneous	sQTL	19.7904068.7909755.clu	3814	8.10275184474	6.02084696887	0.168007567187	none
ENSG00000077009	NMRK2	19_4128645	Pazoki_GGT	Skeletal Muscle	sQTL	19.3939971.3941071.clu	3184	9.18708664336	10.2870725347	0.00229661308146	none
ENSG00000077009	NMRK2	19_4128645	Pazoki_GGT	Skeletal Muscle	sQTL	19.3938759.3941071.clu	3184	9.18708664336	25.497197265	0.00215004834997	none
ENSG00000077009	NMRK2	19_4347576	Pazoki_ALP	Skeletal Muscle	sQTL	19.3938759.3941071.clu	3250	13.0315170514	25.497197265	0.00909452814005	none
ENSG00000077009	NMRK2	19_4347576	Pazoki_ALP	Skeletal Muscle	sQTL	19.3939971.3941071.clu	3250	13.0315170514	10.2870725347	0.00829467616324	none
ENSG00000077009	NMRK2	19_4342850	cALT	Skeletal Muscle	sQTL	19.3939971.3941071.clu	2461	8.4553119777	10.2870725347	0.00021197648143	none
ENSG00000077009	NMRK2	19_4128645	Pazoki_GGT	Skeletal Muscle	sQTL	19.3938759.3939900.clu	3184	9.18708664336	18.8131655614	0.00215004834997	none
ENSG00000077009	NMRK2	19_4342850	cALT	Skeletal Muscle	sQTL	19.3938759.3941071.clu	2461	8.4553119777	25.497197265	0.000111692288673	none
ENSG00000077044	DGKD	2_233275072	Pazoki_ALP	Skeletal Muscle	eQTL	ENSG00000077044.10	2965	12.5686362358	25.1370429317	0.00360405346303	none
ENSG00000077150	NFKB2	10_102331339	cALT	Adipose - Subcutaneous	sQTL	10.102402159.102402255.clu	1631	7.78383409771	6.51067069605	0.0604131649992	none
ENSG00000077150	NFKB2	10_102331339	cALT	Adipose - Subcutaneous	sQTL	10.102402159.102402252.clu	1631	7.78383409771	6.42760094744	0.0599695509493	none
ENSG00000077312	SNRPA	19_40847202	Pazoki_ALP	Skeletal Muscle	sQTL	19.40759610.40762901.clu	2973	107.795880017	42.0617902687	0.0884563695038	none
ENSG00000077312	SNRPA	19_40847202	ALT_UKB	Skeletal Muscle	sQTL	19.40759610.40762901.clu	2873	12.3505930894	42.0617902687	0.112149635869	none
ENSG00000077312	SNRPA	19_40847202	Pazoki_ALT	Skeletal Muscle	sQTL	19.40759610.40762901.clu	2973	14.8538719643	42.0617902687	0.0884114652191	none
ENSG00000077348	EXOSC5	19_42034744	Pazoki_ALP	Skeletal Muscle	eQTL	ENSG00000077348.8	1281	9.7447274949	7.32254597046	0.394171925119	coloc
ENSG00000077782	FGFR1	8_38175486	Pazoki_ALP	Adipose - Subcutaneous	sQTL	8.38429390.38429682.clu	1538	7.31875876262	15.4928372807	0.859032256035	coloc
ENSG00000077782	FGFR1	8_38466247	Pazoki_ALT	Pancreas	sQTL	8.38428435.38429247.clu	1913	7.72124639905	19.8389709124	0.0601223122832	none
ENSG00000077782	FGFR1	8_38175486	Pazoki_ALP	Adipose - Subcutaneous	sQTL	8.38428435.38429682.clu	1538	7.31875876262	11.8468596295	0.890882873137	coloc
ENSG00000077782	FGFR1	8_38466247	Pazoki_ALT	Adipose - Subcutaneous	sQTL	8.38457534.38467981.clu	1913	7.72124639905	6.34022259569	0.313265616582	none
ENSG00000077782	FGFR1	8_38466247	Pazoki_ALT	Adipose - Subcutaneous	sQTL	8.38457534.38467672.clu	1913	7.72124639905	6.32859653148	0.302463909751	none
ENSG00000077782	FGFR1	8_38466247	Pazoki_ALT	Skeletal Muscle	eQTL	ENSG00000077782.19	1913	7.72124639905	5.83897083218	0.42847104012	coloc
ENSG00000077782	FGFR1	8_38175486	Pazoki_ALP	Pancreas	sQTL	8.38428435.38429247.clu	1538	7.31875876262	19.8389709124	0.852453644852	coloc
ENSG00000077782	FGFR1	8_38175486	Pazoki_ALP	Pancreas	sQTL	8.38428435.38429682.clu	1538	7.31875876262	9.94238283943	0.888356544147	coloc
ENSG00000077782	FGFR1	8_38175486	Pazoki_ALP	Adipose - Subcutaneous	sQTL	8.38428435.38429247.clu	1538	7.31875876262	22.6568547526	0.866838844513	coloc
ENSG00000077782	FGFR1	8_38175486	Pazoki_ALP	Pancreas	sQTL	8.38429390.38429682.clu	1538	7.31875876262	27.1673498581	0.853430786423	coloc
ENSG00000078237	TIGAR	12_4497002	Pazoki_ALP	Adipose - Subcutaneous	eQTL	ENSG00000078237.6	2806	35.4436974992	27.6183952065	0.0253830410432	none
ENSG00000078237	TIGAR	12_4497002	Pazoki_ALP	Pancreas	eQTL	ENSG00000078237.6	2806	35.4436974992	16.7745943227	0.0245418777896	none
ENSG00000078269	SYNJ2	6_157992394	Pazoki_GGT	Skeletal Muscle	eQTL	ENSG00000078269.14	3682	29.5228787453	13.7931520772	0.0353530495072	none
ENSG00000078269	SYNJ2	6_157992394	Pazoki_GGT	Liver	eQTL	ENSG00000078269.14	3682	29.5228787453	5.59371379669	0.374172461517	coloc
ENSG00000078269	SYNJ2	6_157992394	Pazoki_GGT	Adipose - Visceral (Omentum)	eQTL	ENSG00000078269.14	3682	29.5228787453	12.8666194155	0.0107464364776	none
ENSG00000078269	SYNJ2	6_157993276	Pazoki_ALP	Liver	eQTL	ENSG00000078269.14	3677	12.2218487496	5.59371379669	0.28091909947	none
ENSG00000078269	SYNJ2	6_157993276	Pazoki_ALP	Adipose - Visceral (Omentum)	eQTL	ENSG00000078269.14	3677	12.2218487496	12.8666194155	0.0150013016102	none
ENSG00000078269	SYNJ2	6_157993276	Pazoki_ALP	Skeletal Muscle	eQTL	ENSG00000078269.14	3677	12.2218487496	13.7931520772	0.0484090507219	none
ENSG00000078369	GNB1	1_1741276	Pazoki_ALP	Pancreas	eQTL	ENSG00000078369.17	2726	10.251811973	9.81075070878	0.050283274834	none
ENSG00000078674	PCM1	8_18402845	Pazoki_ALP	Adipose - Visceral (Omentum)	sQTL	8.17937379.17938740.clu	5033	10.30980392	8.49859687126	0.0021056510084	none
ENSG00000078674	PCM1	8_18414867	Pazoki_GGT	Adipose - Visceral (Omentum)	sQTL	8.17937379.17938740.clu	5019	18.3187587626	8.49859687126	0.0012683001981	none
ENSG00000078674	PCM1	8_18414867	Pazoki_GGT	Adipose - Visceral (Omentum)	sQTL	8.18014840.18015701.clu	5019	18.3187587626	5.31616807045	0.0172844801832	none
ENSG00000078699	CBFA2T2	20_33600336	Pazoki_GGT	Skeletal Muscle	eQTL	ENSG00000078699.21	1569	8.65757731918	8.65718927603	0.32038009481	none
ENSG00000078699	CBFA2T2	20_33710480	ALT_UKB	Adipose - Visceral (Omentum)	eQTL	ENSG00000078699.21	1436	8.99041739102	5.97760778752	0.0816713434019	none
ENSG00000078699	CBFA2T2	20_33710480	ALT_UKB	Adipose - Subcutaneous	eQTL	ENSG00000078699.21	1436	8.99041739102	6.66692994852	0.0745215796018	none
ENSG00000078699	CBFA2T2	20_33712865	MRI_ML	Skeletal Muscle	eQTL	ENSG00000078699.21	1419	5.01322826573	8.65718927603	0.323997453705	none
ENSG00000078699	CBFA2T2	20_33710480	Pazoki_ALT	Skeletal Muscle	eQTL	ENSG00000078699.21	1447	16.9586073148	8.65718927603	0.217917895225	none
ENSG00000078699	CBFA2T2	20_33600336	Pazoki_GGT	Adipose - Subcutaneous	eQTL	ENSG00000078699.21	1569	8.65757731918	6.66692994852	0.235236205931	none
ENSG00000078699	CBFA2T2	20_33712865	MRI_ML	Pancreas	eQTL	ENSG00000078699.21	1419	5.01322826573	5.86525564435	0.263103274839	none
ENSG00000078699	CBFA2T2	20_33710480	Pazoki_ALT	Pancreas	eQTL	ENSG00000078699.21	1447	16.9586073148	5.86525564435	0.121775621041	none
ENSG00000078699	CBFA2T2	20_33710480	Pazoki_ALT	Adipose - Subcutaneous	eQTL	ENSG00000078699.21	1447	16.9586073148	6.66692994852	0.161137221398	none
ENSG00000078699	CBFA2T2	20_33712865	MRI_ML	Adipose - Visceral (Omentum)	eQTL	ENSG00000078699.21	1419	5.01322826573	5.97760778752	0.296306104544	none
ENSG00000078699	CBFA2T2	20_33712865	MRI_ML	Adipose - Subcutaneous	eQTL	ENSG00000078699.21	1419	5.01322826573	6.66692994852	0.309717356521	none
ENSG00000078699	CBFA2T2	20_33710480	ALT_UKB	Skeletal Muscle	eQTL	ENSG00000078699.21	1436	8.99041739102	8.65718927603	0.0942920447455	none
ENSG00000078699	CBFA2T2	20_33710480	Pazoki_ALT	Adipose - Visceral (Omentum)	eQTL	ENSG00000078699.21	1447	16.9586073148	5.97760778752	0.169511827806	none
ENSG00000078699	CBFA2T2	20_33710480	ALT_UKB	Pancreas	eQTL	ENSG00000078699.21	1436	8.99041739102	5.86525564435	0.0737665100133	none
ENSG00000078808	SDF4	1_983747	Pazoki_GGT	Pancreas	sQTL	1.1220730.1223244.clu	2248	8.79588001734	5.63072215032	0.182300563374	none
ENSG00000078814	MYH7B	20_35084724	Pazoki_ALT	Adipose - Visceral (Omentum)	eQTL	ENSG00000078814.15	1880	18.638272164	8.53543814122	0.835940395369	coloc
ENSG00000078814	MYH7B	20_35178397	Pazoki_ALP	Adipose - Subcutaneous	eQTL	ENSG00000078814.15	1972	16.0409586077	9.79732078075	0.268811103928	none
ENSG00000078814	MYH7B	20_35084724	Pazoki_ALT	Pancreas	eQTL	ENSG00000078814.15	1880	18.638272164	8.97451500889	0.818137767783	coloc
ENSG00000078814	MYH7B	20_35084724	Pazoki_ALT	Adipose - Subcutaneous	eQTL	ENSG00000078814.15	1880	18.638272164	9.79732078075	0.800888350434	coloc
ENSG00000079150	FKBP7	2_178502833	Pazoki_ALT	Adipose - Visceral (Omentum)	eQTL	ENSG00000079150.17	2333	10.0222763947	25.1937536226	0.0837964841064	none
ENSG00000079150	FKBP7	2_178502833	Pazoki_ALT	Skeletal Muscle	eQTL	ENSG00000079150.17	2333	10.0222763947	17.7216521402	0.0675863835611	none
ENSG00000079150	FKBP7	2_178502833	Pazoki_ALT	Adipose - Subcutaneous	sQTL	2.178469785.178478279.clu	2333	10.0222763947	27.6651878073	0.0846309323533	none
ENSG00000079150	FKBP7	2_178502833	Pazoki_ALT	Skeletal Muscle	sQTL	2.178465931.178478279.clu	2333	10.0222763947	13.547631146	0.0799503937649	none
ENSG00000079150	FKBP7	2_178502833	Pazoki_ALT	Adipose - Subcutaneous	sQTL	2.178465931.178478279.clu	2333	10.0222763947	9.62547436431	0.0796488915968	none
ENSG00000079150	FKBP7	2_178502833	Pazoki_ALT	Skeletal Muscle	sQTL	2.178469785.178478279.clu	2333	10.0222763947	10.1439022444	0.0816011861733	none
ENSG00000079150	FKBP7	2_178502833	Pazoki_ALT	Adipose - Visceral (Omentum)	sQTL	2.178465931.178478279.clu	2333	10.0222763947	15.2168309167	0.0810416549036	none
ENSG00000079150	FKBP7	2_178502833	Pazoki_ALT	Adipose - Visceral (Omentum)	sQTL	2.178469785.178478279.clu	2333	10.0222763947	18.8432060897	0.0823033552703	none
ENSG00000079150	FKBP7	2_178502833	Pazoki_ALT	Adipose - Subcutaneous	eQTL	ENSG00000079150.17	2333	10.0222763947	40.5060656195	0.0829680991515	none
ENSG00000079150	FKBP7	2_178502833	Pazoki_ALT	Adipose - Subcutaneous	sQTL	2.178477213.178478279.clu	2333	10.0222763947	5.54582104662	0.0486897805187	none
ENSG00000079156	OSBPL6	2_178502833	Pazoki_ALT	Skeletal Muscle	sQTL	2.178361815.178373890.clu	2333	10.0222763947	64.1261170618	0.000578415205775	none
ENSG00000079385	CEACAM1	19_42554888	Pazoki_ALP	Adipose - Visceral (Omentum)	sQTL	19.42512479.42516773.clu	2023	9.72124639905	8.27414942401	0.000647334954319	none
ENSG00000079393	DUSP13	10_75093631	NAFLD-S	Skeletal Muscle	sQTL	10.75101961.75109009.clu	1789	8.19437954043	30.4131562618	0.918991231186	coloc
ENSG00000079393	DUSP13	10_75093631	NAFLD-S	Skeletal Muscle	sQTL	10.75104097.75105661.clu	1789	8.19437954043	31.8209996722	0.0107733841799	none
ENSG00000079393	DUSP13	10_75093631	NAFLD-S	Skeletal Muscle	sQTL	10.75108209.75109009.clu	1789	8.19437954043	55.9010322994	0.0502254805283	none
ENSG00000079393	DUSP13	10_75093631	NAFLD-S	Skeletal Muscle	sQTL	10.75095795.75097712.clu	1789	8.19437954043	61.0085309905	0.931533012456	coloc
ENSG00000079393	DUSP13	10_75093631	NAFLD-S	Skeletal Muscle	sQTL	10.75104097.75107992.clu	1789	8.19437954043	49.0167950337	0.0496823717008	none
ENSG00000079393	DUSP13	10_75093631	NAFLD-S	Skeletal Muscle	sQTL	10.75101961.75107992.clu	1789	8.19437954043	46.2706669778	0.927534306918	coloc
ENSG00000079393	DUSP13	10_75093631	NAFLD-S	Skeletal Muscle	sQTL	10.75105868.75107992.clu	1789	8.19437954043	25.4246018789	0.0107745734103	none
ENSG00000079393	DUSP13	10_75093631	NAFLD-S	Skeletal Muscle	sQTL	10.75104097.75109009.clu	1789	8.19437954043	30.7030111823	0.0507387545796	none
ENSG00000079393	DUSP13	10_75093631	NAFLD-S	Skeletal Muscle	sQTL	10.75101961.75103894.clu	1789	8.19437954043	68.4376828425	0.929362516715	coloc
ENSG00000079393	DUSP13	10_75093631	NAFLD-S	Skeletal Muscle	sQTL	10.75094878.75095728.clu	1789	8.19437954043	150	0.916838322826	coloc
ENSG00000079393	DUSP13	10_75093631	NAFLD-S	Skeletal Muscle	sQTL	10.75097885.75109009.clu	1789	8.19437954043	150	0.926641369867	coloc
ENSG00000079393	DUSP13	10_75093631	NAFLD-S	Skeletal Muscle	sQTL	10.75097885.75101867.clu	1789	8.19437954043	19.8792747811	0.929882777449	coloc
ENSG00000079393	DUSP13	10_75093631	NAFLD-S	Skeletal Muscle	sQTL	10.75094878.75095575.clu	1789	8.19437954043	150	0.916820707792	coloc
ENSG00000079393	DUSP13	10_75093631	NAFLD-S	Skeletal Muscle	eQTL	ENSG00000079393.20	1789	8.19437954043	10.3267559446	0.845259103015	coloc
ENSG00000079459	FDFT1	8_11582510	Pazoki_ALP	Adipose - Subcutaneous	eQTL	ENSG00000079459.12	4186	75.3372421683	16.4904921881	0.330944574525	none
ENSG00000079459	FDFT1	8_11559641	ALT_UKB	Adipose - Subcutaneous	eQTL	ENSG00000079459.12	4197	13.8379227304	16.4904921881	0.280951582538	none
ENSG00000079459	FDFT1	8_11559984	Pazoki_ALT	Adipose - Subcutaneous	eQTL	ENSG00000079459.12	4250	23.5376020021	16.4904921881	0.305011647168	none
ENSG00000079739	PGM1	1_63655898	Pazoki_GGT	Liver	eQTL	ENSG00000079739.15	2731	8.7447274949	6.15394252564	0.505626542475	coloc
ENSG00000079739	PGM1	1_63655898	Pazoki_GGT	Skeletal Muscle	eQTL	ENSG00000079739.15	2731	8.7447274949	7.84387253601	0.397672745536	coloc
ENSG00000079819	EPB41L2	6_130979637	Pazoki_ALP	Adipose - Visceral (Omentum)	sQTL	6.130870381.130878104.clu	2969	9.58502665203	6.82587575553	0.150307935669	none
ENSG00000079819	EPB41L2	6_130979637	Pazoki_ALP	Adipose - Visceral (Omentum)	sQTL	6.130870126.130876674.clu	2969	9.58502665203	9.60098817316	0.183620727046	none
ENSG00000079974	RABL2B	22_50446377	Pazoki_ALT	Adipose - Subcutaneous	sQTL	22.50769552.50769905.clu	3064	9.28399665637	5.17121049164	0.0465258385348	none
ENSG00000080644	CHRNA3	15_78734825	Pazoki_ALT	Skeletal Muscle	eQTL	ENSG00000080644.15	2904	11.638272164	82.964576099	0.110204671414	none
ENSG00000080644	CHRNA3	15_78734825	ALT_UKB	Skeletal Muscle	eQTL	ENSG00000080644.15	2842	7.88216217054	82.964576099	0.102968701734	none
ENSG00000080802	CNOT4	7_135418700	Pazoki_GGT	Skeletal Muscle	sQTL	7.135398226.135410524.clu	2581	13.1426675036	8.62235418462	0.0104372335238	none
ENSG00000080802	CNOT4	7_135418700	Pazoki_GGT	Adipose - Subcutaneous	sQTL	7.135398226.135410524.clu	2581	13.1426675036	11.0685580111	0.00925124133684	none
ENSG00000080802	CNOT4	7_135418700	Pazoki_GGT	Adipose - Subcutaneous	sQTL	7.135398226.135410515.clu	2581	13.1426675036	13.3674020447	0.00927812082656	none
ENSG00000080802	CNOT4	7_135418700	Pazoki_GGT	Skeletal Muscle	sQTL	7.135398226.135410515.clu	2581	13.1426675036	9.8999414001	0.00928995578306	none
ENSG00000080802	CNOT4	7_135418700	Pazoki_GGT	Adipose - Visceral (Omentum)	sQTL	7.135398226.135410515.clu	2581	13.1426675036	5.11737932861	0.0271305440481	none
ENSG00000080815	PSEN1	14_73246214	Pazoki_ALP	Liver	eQTL	ENSG00000080815.18	2779	11.0809219076	7.8283926193	0.0171083098965	none
ENSG00000080815	PSEN1	14_73246214	Pazoki_ALP	Adipose - Visceral (Omentum)	eQTL	ENSG00000080815.18	2782	11.0809219076	10.0582024953	0.0342200107783	none
ENSG00000080815	PSEN1	14_73246214	Pazoki_ALP	Adipose - Subcutaneous	eQTL	ENSG00000080815.18	2782	11.0809219076	10.687189662	0.116668631936	none
ENSG00000080815	PSEN1	14_72938044	Pazoki_GGT	Adipose - Visceral (Omentum)	eQTL	ENSG00000080815.18	2720	13.2441251443	10.0582024953	0.00437262780435	none
ENSG00000080815	PSEN1	14_72938044	Pazoki_GGT	Liver	eQTL	ENSG00000080815.18	2720	13.2441251443	7.8283926193	0.011430702042	none
ENSG00000080815	PSEN1	14_72938044	Pazoki_GGT	Skeletal Muscle	eQTL	ENSG00000080815.18	2720	13.2441251443	32.3364919125	0.00435928131983	none
ENSG00000080815	PSEN1	14_73246214	Pazoki_ALP	Pancreas	eQTL	ENSG00000080815.18	2782	11.0809219076	6.37985366337	0.195777061277	none
ENSG00000080815	PSEN1	14_72938044	Pazoki_GGT	Adipose - Subcutaneous	eQTL	ENSG00000080815.18	2720	13.2441251443	10.687189662	0.00907247592962	none
ENSG00000080815	PSEN1	14_73246214	Pazoki_ALP	Skeletal Muscle	eQTL	ENSG00000080815.18	2782	11.0809219076	32.3364919125	0.011304180897	none
ENSG00000080822	CLDND1	3_98822087	Pazoki_ALP	Skeletal Muscle	sQTL	3.98506747.98517052.clu	3365	25.3767507096	10.0405578076	0.00107239229705	none
ENSG00000080910	CFHR2	1_196706731	Pazoki_ALT	Liver	sQTL	1.196951028.196957891.clu	1694	10.468521083	112.502576859	0.428139700984	coloc
ENSG00000080910	CFHR2	1_196706731	Pazoki_ALT	Liver	sQTL	1.196943938.196957891.clu	1694	10.468521083	108.053079738	0.428231839449	coloc
ENSG00000081014	AP4E1	15_50591486	Pazoki_GGT	Skeletal Muscle	eQTL	ENSG00000081014.10	2844	9.65757731918	40.0995210121	0.0263490958447	none
ENSG00000081014	AP4E1	15_51160190	Pazoki_GGT	Skeletal Muscle	eQTL	ENSG00000081014.10	2543	9.60205999133	40.0995210121	0.0373342958467	none
ENSG00000081014	AP4E1	15_51245609	Pazoki_ALP	Skeletal Muscle	eQTL	ENSG00000081014.10	2477	18.8538719643	40.0995210121	0.028323359892	none
ENSG00000081014	AP4E1	15_51241333	Pazoki_ALT	Skeletal Muscle	eQTL	ENSG00000081014.10	2481	8.21467016499	40.0995210121	0.0284893146357	none
ENSG00000081019	RSBN1	1_113863829	Pazoki_ALT	Skeletal Muscle	eQTL	ENSG00000081019.13	2330	8.25963731051	6.79695659145	0.191458964171	none
ENSG00000081026	MAGI3	1_113761186	Pazoki_ALP	Skeletal Muscle	eQTL	ENSG00000081026.18	2329	12.7695510786	7.74127601917	0.107369908438	none
ENSG00000081026	MAGI3	1_113863829	Pazoki_ALT	Skeletal Muscle	eQTL	ENSG00000081026.18	2330	8.25963731051	7.74127601917	0.422188933339	coloc
ENSG00000081154	PCNP	3_101523907	Pazoki_GGT	Adipose - Subcutaneous	sQTL	3.101574279.101585437.clu	2499	9.69897000434	9.00769567313	0.416683733437	coloc
ENSG00000081154	PCNP	3_101365760	Pazoki_ALP	Adipose - Subcutaneous	sQTL	3.101574279.101585437.clu	2444	19.7958800173	9.00769567313	0.417003957836	coloc
ENSG00000081154	PCNP	3_101365760	Pazoki_ALP	Skeletal Muscle	sQTL	3.101574279.101585437.clu	2444	19.7958800173	10.2767865948	0.186111835854	none
ENSG00000081154	PCNP	3_101523907	Pazoki_GGT	Skeletal Muscle	sQTL	3.101574279.101585437.clu	2499	9.69897000434	10.2767865948	0.202620547343	none
ENSG00000081665	ZNF506	19_20102972	Pazoki_ALT	Skeletal Muscle	eQTL	ENSG00000081665.13	3770	90.920818754	62.4036393724	0.0363426015924	none
ENSG00000081665	ZNF506	19_20102972	Pazoki_ALP	Skeletal Muscle	eQTL	ENSG00000081665.13	3770	106.920818754	62.4036393724	0.036234264221	none
ENSG00000081665	ZNF506	19_20102972	cALT	Skeletal Muscle	eQTL	ENSG00000081665.13	2737	47.8486301498	62.4036393724	0.0361912286904	none
ENSG00000081853	PCDHGA2	5_141513843	Pazoki_ALT	Adipose - Visceral (Omentum)	eQTL	ENSG00000081853.14	2674	7.63827216398	7.06319959487	0.290896084613	none
ENSG00000081853	PCDHGA2	5_141513843	Pazoki_ALT	Adipose - Subcutaneous	eQTL	ENSG00000081853.14	2674	7.63827216398	10.8499405053	0.408672893247	coloc
ENSG00000082146	STRADB	2_201338068	cALT	Skeletal Muscle	eQTL	ENSG00000082146.12	2013	9.38605252322	11.0703104951	0.0169590199129	none
ENSG00000082153	BZW1	2_200773428	Pazoki_GGT	Adipose - Subcutaneous	sQTL	2.200811727.200813208.clu	2182	11.4317982759	27.5606596485	0.383641015981	coloc
ENSG00000082153	BZW1	2_201196097	Pazoki_ALT	Skeletal Muscle	sQTL	2.200811727.200813208.clu	2146	10.15490196	30.053491084	0.0905997852909	none
ENSG00000082153	BZW1	2_200773428	Pazoki_GGT	Adipose - Visceral (Omentum)	sQTL	2.200811727.200813208.clu	2182	11.4317982759	19.524200033	0.378706471141	coloc
ENSG00000082153	BZW1	2_201320409	Pazoki_GGT	Adipose - Subcutaneous	sQTL	2.200811990.200813208.clu	2161	11.8538719643	13.6220995206	0.064858564277	none
ENSG00000082153	BZW1	2_200773428	Pazoki_GGT	Adipose - Visceral (Omentum)	sQTL	2.200811990.200813208.clu	2182	11.4317982759	10.5806097292	0.376177218985	coloc
ENSG00000082153	BZW1	2_201320409	Pazoki_GGT	Adipose - Visceral (Omentum)	sQTL	2.200811727.200813208.clu	2161	11.8538719643	15.9440762569	0.0679105231705	none
ENSG00000082153	BZW1	2_201338068	cALT	Adipose - Subcutaneous	sQTL	2.200811990.200813208.clu	1938	9.38605252322	13.6220995206	0.0571835626634	none
ENSG00000082153	BZW1	2_201338068	cALT	Adipose - Subcutaneous	sQTL	2.200811727.200813208.clu	1938	9.38605252322	22.8466875827	0.057098322561	none
ENSG00000082153	BZW1	2_201338068	cALT	Adipose - Visceral (Omentum)	sQTL	2.200811727.200813208.clu	1938	9.38605252322	15.9440762569	0.0571410310801	none
ENSG00000082153	BZW1	2_200773428	Pazoki_GGT	Skeletal Muscle	sQTL	2.200811727.200813208.clu	2182	11.4317982759	30.053491084	0.382699418157	coloc
ENSG00000082153	BZW1	2_201320409	Pazoki_GGT	Adipose - Subcutaneous	sQTL	2.200811727.200813208.clu	2161	11.8538719643	22.8466875827	0.0656371223914	none
ENSG00000082438	COBLL1	2_164672114	NAFLD-S	Adipose - Subcutaneous	sQTL	2.164700756.164703104.clu	2313	8.26645688203	48.8193825002	0.0477157413353	none
ENSG00000082438	COBLL1	2_164672366	Pazoki_ALT	Liver	sQTL	2.164680657.164692221.clu	2331	29.7695510786	16.5630293544	0.233432688947	none
ENSG00000082438	COBLL1	2_164692059	Pazoki_ALP	Adipose - Subcutaneous	sQTL	2.164700756.164704444.clu	2265	11.468521083	51.302604275	0.00340532821728	none
ENSG00000082438	COBLL1	2_164696196	Miao_NAFDL-S	Pancreas	sQTL	2.164703220.164704444.clu	2215	17	10.7837946316	0.062953384808	none
ENSG00000082438	COBLL1	2_164672114	Pazoki_GGT	Liver	sQTL	2.164686032.164692221.clu	2332	17.8239087409	7.74309736091	0.231025442012	none
ENSG00000082438	COBLL1	2_164672114	Pazoki_GGT	Liver	sQTL	2.164680657.164692221.clu	2332	17.8239087409	16.5630293544	0.249149658603	none
ENSG00000082438	COBLL1	2_164696196	Miao_NAFDL-S	Adipose - Subcutaneous	sQTL	2.164700756.164704444.clu	2215	17	51.302604275	0.0643213947757	none
ENSG00000082438	COBLL1	2_164683151	cALT	Adipose - Subcutaneous	sQTL	2.164700756.164703104.clu	1995	10.6903698326	48.8193825002	0.0493921273676	none
ENSG00000082438	COBLL1	2_164696196	Miao_NAFDL-S	Pancreas	sQTL	2.164700756.164704444.clu	2215	17	6.83770339596	0.131081532122	none
ENSG00000082438	COBLL1	2_164672114	NAFLD-S	Pancreas	eQTL	ENSG00000082438.15	2313	8.26645688203	5.65290425228	0.18406260945	none
ENSG00000082438	COBLL1	2_164672114	Pazoki_GGT	Adipose - Subcutaneous	sQTL	2.164700756.164704444.clu	2332	17.8239087409	51.302604275	0.0617280250782	none
ENSG00000082438	COBLL1	2_164645417	ALT_UKB	Adipose - Subcutaneous	sQTL	2.164700756.164703104.clu	2237	15.8341179106	48.8193825002	0.0422721075594	none
ENSG00000082438	COBLL1	2_164692059	Pazoki_ALP	Liver	sQTL	2.164680657.164692221.clu	2265	11.468521083	16.5630293544	0.0277043837656	none
ENSG00000082438	COBLL1	2_164672114	NAFLD-S	Adipose - Subcutaneous	sQTL	2.164686032.164692221.clu	2313	8.26645688203	8.51504529527	0.197861122144	none
ENSG00000082438	COBLL1	2_164692059	Pazoki_ALP	Liver	sQTL	2.164700756.164704444.clu	2265	11.468521083	8.23562479881	0.373441488292	coloc
ENSG00000082438	COBLL1	2_164696196	Miao_NAFDL-S	Liver	sQTL	2.164700756.164704444.clu	2215	17	8.23562479881	0.398473549376	coloc
ENSG00000082438	COBLL1	2_164672366	Pazoki_ALT	Adipose - Subcutaneous	sQTL	2.164700756.164704444.clu	2331	29.7695510786	51.302604275	0.0576730068942	none
ENSG00000082438	COBLL1	2_164672114	NAFLD-S	Liver	sQTL	2.164680657.164692221.clu	2313	8.26645688203	16.5630293544	0.195811087226	none
ENSG00000082438	COBLL1	2_164683151	cALT	Liver	sQTL	2.164686032.164692221.clu	1995	10.6903698326	7.74309736091	0.199210596035	none
ENSG00000082438	COBLL1	2_164645417	MRI_ML	Adipose - Subcutaneous	sQTL	2.164700756.164704444.clu	2181	5.60205999133	51.302604275	0.0401981593975	none
ENSG00000082438	COBLL1	2_164683151	cALT	Adipose - Subcutaneous	sQTL	2.164686032.164692221.clu	1995	10.6903698326	8.51504529527	0.212848491689	none
ENSG00000082438	COBLL1	2_164683151	cALT	Pancreas	eQTL	ENSG00000082438.15	1995	10.6903698326	5.65290425228	0.202940669315	none
ENSG00000082438	COBLL1	2_164672366	Pazoki_ALT	Adipose - Subcutaneous	sQTL	2.164700756.164703104.clu	2331	29.7695510786	48.8193825002	0.0576730068942	none
ENSG00000082438	COBLL1	2_164696196	Miao_NAFDL-S	Liver	sQTL	2.164700756.164703104.clu	2215	17	7.90311568013	0.408824764728	coloc
ENSG00000082438	COBLL1	2_164696196	Miao_NAFDL-S	Adipose - Subcutaneous	sQTL	2.164686032.164692221.clu	2215	17	8.51504529527	0.257136314536	none
ENSG00000082438	COBLL1	2_164692059	Pazoki_ALP	Liver	sQTL	2.164700756.164703104.clu	2265	11.468521083	7.90311568013	0.266978524021	none
ENSG00000082438	COBLL1	2_164683151	cALT	Liver	sQTL	2.164680657.164692221.clu	1995	10.6903698326	16.5630293544	0.210635218471	none
ENSG00000082438	COBLL1	2_164645417	MRI_ML	Liver	sQTL	2.164686032.164692221.clu	2181	5.60205999133	7.74309736091	0.100587147715	none
ENSG00000082438	COBLL1	2_164696196	Miao_NAFDL-S	Liver	sQTL	2.164680657.164692221.clu	2215	17	16.5630293544	0.259638965797	none
ENSG00000082438	COBLL1	2_164672114	Pazoki_GGT	Adipose - Subcutaneous	sQTL	2.164686032.164692221.clu	2332	17.8239087409	8.51504529527	0.249563185814	none
ENSG00000082438	COBLL1	2_164672366	Pazoki_ALT	Liver	sQTL	2.164686032.164692221.clu	2331	29.7695510786	7.74309736091	0.217989511474	none
ENSG00000082438	COBLL1	2_164696196	Miao_NAFDL-S	Liver	sQTL	2.164686032.164692221.clu	2215	17	7.74309736091	0.239973940026	none
ENSG00000082438	COBLL1	2_164683151	cALT	Adipose - Subcutaneous	sQTL	2.164700756.164704444.clu	1995	10.6903698326	51.302604275	0.0493921273676	none
ENSG00000082438	COBLL1	2_164692059	Pazoki_ALP	Adipose - Subcutaneous	sQTL	2.164700756.164703104.clu	2265	11.468521083	48.8193825002	0.00340532821728	none
ENSG00000082438	COBLL1	2_164672114	NAFLD-S	Adipose - Subcutaneous	sQTL	2.164700756.164704444.clu	2313	8.26645688203	51.302604275	0.0477157413353	none
ENSG00000082438	COBLL1	2_164645417	ALT_UKB	Adipose - Subcutaneous	sQTL	2.164700756.164704444.clu	2237	15.8341179106	51.302604275	0.0422721075594	none
ENSG00000082438	COBLL1	2_164645417	ALT_UKB	Pancreas	eQTL	ENSG00000082438.15	2237	15.8341179106	5.65290425228	0.1920230628	none
ENSG00000082438	COBLL1	2_164672114	Pazoki_GGT	Pancreas	eQTL	ENSG00000082438.15	2332	17.8239087409	5.65290425228	0.222556838127	none
ENSG00000082438	COBLL1	2_164645417	MRI_ML	Liver	sQTL	2.164680657.164692221.clu	2181	5.60205999133	16.5630293544	0.106169079626	none
ENSG00000082438	COBLL1	2_164692059	Pazoki_ALP	Pancreas	eQTL	ENSG00000082438.15	2265	11.468521083	5.65290425228	0.0596370830571	none
ENSG00000082438	COBLL1	2_164645417	MRI_ML	Pancreas	eQTL	ENSG00000082438.15	2181	5.60205999133	5.65290425228	0.108461213348	none
ENSG00000082438	COBLL1	2_164672366	Pazoki_ALT	Pancreas	eQTL	ENSG00000082438.15	2331	29.7695510786	5.65290425228	0.214315064081	none
ENSG00000082438	COBLL1	2_164672114	NAFLD-S	Liver	sQTL	2.164686032.164692221.clu	2313	8.26645688203	7.74309736091	0.183461700195	none
ENSG00000082438	COBLL1	2_164645417	MRI_ML	Adipose - Subcutaneous	sQTL	2.164686032.164692221.clu	2181	5.60205999133	8.51504529527	0.106631218915	none
ENSG00000082438	COBLL1	2_164696196	Miao_NAFDL-S	Adipose - Subcutaneous	sQTL	2.164700756.164703104.clu	2215	17	48.8193825002	0.0643213947757	none
ENSG00000082438	COBLL1	2_164692059	Pazoki_ALP	Liver	sQTL	2.164686032.164692221.clu	2265	11.468521083	7.74309736091	0.0294364806018	none
ENSG00000082438	COBLL1	2_164645417	ALT_UKB	Liver	sQTL	2.164686032.164692221.clu	2237	15.8341179106	7.74309736091	0.181449825927	none
ENSG00000082438	COBLL1	2_164696196	Miao_NAFDL-S	Pancreas	eQTL	ENSG00000082438.15	2215	17	5.65290425228	0.230258276226	none
ENSG00000082438	COBLL1	2_164645417	ALT_UKB	Liver	sQTL	2.164680657.164692221.clu	2237	15.8341179106	16.5630293544	0.190955927736	none
ENSG00000082438	COBLL1	2_164672114	Pazoki_GGT	Adipose - Subcutaneous	sQTL	2.164700756.164703104.clu	2332	17.8239087409	48.8193825002	0.0617280250782	none
ENSG00000082438	COBLL1	2_164672366	Pazoki_ALT	Adipose - Subcutaneous	sQTL	2.164686032.164692221.clu	2331	29.7695510786	8.51504529527	0.237963580893	none
ENSG00000082438	COBLL1	2_164692059	Pazoki_ALP	Adipose - Subcutaneous	sQTL	2.164686032.164692221.clu	2265	11.468521083	8.51504529527	0.0263964773538	none
ENSG00000082438	COBLL1	2_164645417	MRI_ML	Adipose - Subcutaneous	sQTL	2.164700756.164703104.clu	2181	5.60205999133	48.8193825002	0.0401981593975	none
ENSG00000082438	COBLL1	2_164645417	ALT_UKB	Adipose - Subcutaneous	sQTL	2.164686032.164692221.clu	2237	15.8341179106	8.51504529527	0.193735468568	none
ENSG00000082641	NFE2L1	17_48046570	Pazoki_ALP	Adipose - Subcutaneous	sQTL	17.48048462.48050607.clu	2451	7.43179827593	7.04045348325	0.0231433334639	none
ENSG00000082641	NFE2L1	17_48046570	Pazoki_ALP	Skeletal Muscle	sQTL	17.48048847.48050607.clu	2451	7.43179827593	15.2157626826	0.0313559139244	none
ENSG00000082641	NFE2L1	17_48046570	Pazoki_ALP	Adipose - Subcutaneous	sQTL	17.48048864.48050607.clu	2451	7.43179827593	7.26699383758	0.0213595766851	none
ENSG00000082701	GSK3B	3_120099738	Pazoki_ALP	Skeletal Muscle	eQTL	ENSG00000082701.14	2590	18.638272164	10.2915514721	0.357411135418	coloc
ENSG00000082701	GSK3B	3_120099738	Pazoki_ALP	Adipose - Subcutaneous	eQTL	ENSG00000082701.14	2590	18.638272164	20.0557754654	0.803888445241	coloc
ENSG00000082701	GSK3B	3_119810842	Pazoki_GGT	Skeletal Muscle	eQTL	ENSG00000082701.14	2654	20.721246399	10.2915514721	0.163467189227	none
ENSG00000082701	GSK3B	3_119810842	Pazoki_GGT	Adipose - Subcutaneous	eQTL	ENSG00000082701.14	2654	20.721246399	20.0557754654	0.501227520358	coloc
ENSG00000082898	XPO1	2_61271884	Pazoki_ALP	Adipose - Subcutaneous	sQTL	2.61533903.61537562.clu	2085	16.1674910873	19.0129986399	0.0881297446733	none
ENSG00000082898	XPO1	2_61271884	Pazoki_ALP	Skeletal Muscle	sQTL	2.61533903.61537562.clu	2085	16.1674910873	10.5913778622	0.0980701647267	none
ENSG00000082898	XPO1	2_61271884	Pazoki_ALP	Liver	eQTL	ENSG00000082898.16	2080	16.1674910873	6.55239846604	0.214767488231	none
ENSG00000082898	XPO1	2_61271884	Pazoki_ALP	Skeletal Muscle	sQTL	2.61533903.61534558.clu	2085	16.1674910873	8.61914783551	0.0857342489517	none
ENSG00000082898	XPO1	2_61271884	Pazoki_ALP	Adipose - Subcutaneous	sQTL	2.61533903.61534558.clu	2085	16.1674910873	19.2053509618	0.0884620307036	none
ENSG00000082898	XPO1	2_61271884	Pazoki_ALP	Skeletal Muscle	sQTL	2.61534678.61537562.clu	2085	16.1674910873	8.10015781003	0.0908546889989	none
ENSG00000083312	TNPO1	5_72863352	Pazoki_ALT	Skeletal Muscle	eQTL	ENSG00000083312.17	2215	11.2596373105	11.8408277312	0.282376400546	none
ENSG00000083312	TNPO1	5_72863352	Pazoki_GGT	Skeletal Muscle	eQTL	ENSG00000083312.17	2215	16.1739251973	11.8408277312	0.302366026145	none
ENSG00000083312	TNPO1	5_73024576	Pazoki_ALP	Skeletal Muscle	eQTL	ENSG00000083312.17	2304	9.79588001734	11.8408277312	0.0203055266836	none
ENSG00000083535	PIBF1	13_73059913	Pazoki_GGT	Adipose - Subcutaneous	sQTL	13.72917166.72931165.clu	3124	10.2006594505	50.1368640764	0.00637305438147	none
ENSG00000083535	PIBF1	13_73059913	Pazoki_GGT	Adipose - Visceral (Omentum)	sQTL	13.72917166.72931165.clu	3124	10.2006594505	19.5728196423	0.00657861514424	none
ENSG00000083535	PIBF1	13_73059913	Pazoki_GGT	Skeletal Muscle	eQTL	ENSG00000083535.15	3124	10.2006594505	9.02398968449	0.0211265156777	none
ENSG00000083642	PDS5B	13_32803078	Pazoki_ALP	Adipose - Subcutaneous	sQTL	13.32770560.32773189.clu	2396	8.16749108729	6.26933621248	0.539516944462	coloc
ENSG00000083642	PDS5B	13_32573411	Pazoki_ALT	Adipose - Subcutaneous	sQTL	13.32773324.32775017.clu	2392	13.3279021421	5.14415374232	0.647505972495	coloc
ENSG00000083642	PDS5B	13_32573411	Pazoki_ALT	Skeletal Muscle	eQTL	ENSG00000083642.18	2392	13.3279021421	6.23902305444	0.661957054021	coloc
ENSG00000083720	OXCT1	5_41961735	MRI_UKB	Skeletal Muscle	eQTL	ENSG00000083720.12	340	5.05660491824	25.086453683	0.0332117214232	none
ENSG00000084072	PPIE	1_39505256	NAFLD-S	Skeletal Muscle	eQTL	ENSG00000084072.16	2408	7.84627962403	47.2375827979	0.00634798496569	none
ENSG00000084072	PPIE	1_39505256	NAFLD-S	Adipose - Visceral (Omentum)	sQTL	1.39745498.39748903.clu	2408	7.84627962403	71.5417915038	0.00667922899931	none
ENSG00000084072	PPIE	1_39505256	NAFLD-S	Adipose - Visceral (Omentum)	sQTL	1.39748767.39748903.clu	2408	7.84627962403	150	0.00666723793462	none
ENSG00000084072	PPIE	1_39505256	NAFLD-S	Liver	eQTL	ENSG00000084072.16	2408	7.84627962403	92.9668565243	0.00667420716324	none
ENSG00000084072	PPIE	1_39505256	NAFLD-S	Adipose - Subcutaneous	sQTL	1.39761373.39762318.clu	2408	7.84627962403	14.7845621836	0.00668200711132	none
ENSG00000084072	PPIE	1_39505256	NAFLD-S	Skeletal Muscle	sQTL	1.39753052.39762517.clu	2408	7.84627962403	19.128558868	0.006704959645	none
ENSG00000084072	PPIE	1_39505256	NAFLD-S	Adipose - Subcutaneous	sQTL	1.39753052.39753287.clu	2408	7.84627962403	19.4178411053	0.00851068811104	none
ENSG00000084072	PPIE	1_39505256	NAFLD-S	Adipose - Subcutaneous	sQTL	1.39762407.39762517.clu	2408	7.84627962403	22.6790053344	0.00509709328813	none
ENSG00000084072	PPIE	1_39505256	NAFLD-S	Adipose - Subcutaneous	eQTL	ENSG00000084072.16	2408	7.84627962403	150	0.00658123757698	none
ENSG00000084072	PPIE	1_39505256	NAFLD-S	Adipose - Subcutaneous	sQTL	1.39753052.39762517.clu	2408	7.84627962403	11.5236478279	0.00598753749185	none
ENSG00000084072	PPIE	1_39505256	NAFLD-S	Skeletal Muscle	sQTL	1.39745498.39748903.clu	2408	7.84627962403	36.77340917	0.00664908770186	none
ENSG00000084072	PPIE	1_39505256	NAFLD-S	Liver	sQTL	1.39753052.39753287.clu	2408	7.84627962403	7.07718900896	0.00693106025578	none
ENSG00000084072	PPIE	1_39505256	NAFLD-S	Skeletal Muscle	sQTL	1.39753052.39753287.clu	2408	7.84627962403	25.4512811756	0.00856779503222	none
ENSG00000084072	PPIE	1_39505256	NAFLD-S	Pancreas	sQTL	1.39745498.39748903.clu	2408	7.84627962403	130.374061549	0.00667385701532	none
ENSG00000084072	PPIE	1_39505256	NAFLD-S	Adipose - Subcutaneous	sQTL	1.39748767.39748903.clu	2408	7.84627962403	150	0.00658058303548	none
ENSG00000084072	PPIE	1_39505256	NAFLD-S	Adipose - Visceral (Omentum)	sQTL	1.39753052.39753287.clu	2408	7.84627962403	12.8653557027	0.00659642384175	none
ENSG00000084072	PPIE	1_39505256	NAFLD-S	Liver	sQTL	1.39748767.39748903.clu	2408	7.84627962403	105.270822528	0.00666623126143	none
ENSG00000084072	PPIE	1_39505256	NAFLD-S	Adipose - Visceral (Omentum)	sQTL	1.39743924.39745375.clu	2408	7.84627962403	13.3166067902	0.00660564799181	none
ENSG00000084072	PPIE	1_39505256	NAFLD-S	Adipose - Visceral (Omentum)	sQTL	1.39753052.39762517.clu	2408	7.84627962403	13.4685395841	0.00685801924116	none
ENSG00000084072	PPIE	1_39505256	NAFLD-S	Adipose - Visceral (Omentum)	eQTL	ENSG00000084072.16	2408	7.84627962403	150	0.00665744643295	none
ENSG00000084072	PPIE	1_39505256	NAFLD-S	Pancreas	eQTL	ENSG00000084072.16	2408	7.84627962403	150	0.00665789448529	none
ENSG00000084072	PPIE	1_39505256	NAFLD-S	Skeletal Muscle	sQTL	1.39748767.39748903.clu	2408	7.84627962403	150	0.00674683334492	none
ENSG00000084072	PPIE	1_39505256	NAFLD-S	Adipose - Subcutaneous	sQTL	1.39745498.39748903.clu	2408	7.84627962403	122.817831459	0.00665470921996	none
ENSG00000084072	PPIE	1_39505256	NAFLD-S	Adipose - Subcutaneous	sQTL	1.39743924.39745375.clu	2408	7.84627962403	16.9536082378	0.00668026273206	none
ENSG00000084072	PPIE	1_39505256	NAFLD-S	Pancreas	sQTL	1.39748767.39748903.clu	2408	7.84627962403	150	0.00666322164389	none
ENSG00000084674	APOB	2_21071042	Pazoki_ALP	Adipose - Subcutaneous	eQTL	ENSG00000084674.14	2612	18.8860566477	31.9796954425	0.256830906943	none
ENSG00000084693	AGBL5	2_26938608	Pazoki_ALP	Adipose - Visceral (Omentum)	sQTL	2.27068744.27069573.clu	1918	148	5.13493766337	0.0104784048515	none
ENSG00000084734	GCKR	2_26966195	NAFLD-S	Adipose - Visceral (Omentum)	sQTL	2.27497399.27497562.clu	1793	19.2705630513	6.22753055116	0.0218009837604	none
ENSG00000084734	GCKR	2_26966195	Pazoki_GGT	Adipose - Visceral (Omentum)	sQTL	2.27497399.27497562.clu	1805	150	6.22753055116	0.0219401498742	none
ENSG00000084764	MAPRE3	2_26966195	Pazoki_GGT	Skeletal Muscle	eQTL	ENSG00000084764.10	1894	150	18.6413290855	0.00217992897449	none
ENSG00000084764	MAPRE3	2_26938608	Pazoki_ALP	Adipose - Subcutaneous	eQTL	ENSG00000084764.10	1918	148	10.3656318469	0.0024399811876	none
ENSG00000084764	MAPRE3	2_26966195	NAFLD-S	Skeletal Muscle	eQTL	ENSG00000084764.10	1882	19.2705630513	18.6413290855	0.00218891480975	none
ENSG00000084764	MAPRE3	2_26966195	NAFLD-S	Adipose - Visceral (Omentum)	eQTL	ENSG00000084764.10	1882	19.2705630513	6.16995950875	0.00331446846123	none
ENSG00000084764	MAPRE3	2_26966195	NAFLD-S	Adipose - Subcutaneous	eQTL	ENSG00000084764.10	1882	19.2705630513	10.3656318469	0.00244988010865	none
ENSG00000084764	MAPRE3	2_26938608	Pazoki_ALP	Skeletal Muscle	eQTL	ENSG00000084764.10	1918	148	18.6413290855	0.00217992897449	none
ENSG00000084764	MAPRE3	2_26966195	Pazoki_GGT	Adipose - Visceral (Omentum)	eQTL	ENSG00000084764.10	1894	150	6.16995950875	0.00330562530093	none
ENSG00000084764	MAPRE3	2_26938608	Pazoki_ALP	Adipose - Visceral (Omentum)	eQTL	ENSG00000084764.10	1918	148	6.16995950875	0.00319067217556	none
ENSG00000084764	MAPRE3	2_26966195	NAFLD-S	Adipose - Visceral (Omentum)	sQTL	2.27024252.27025583.clu	1882	19.2705630513	5.438721917	0.00984276829152	none
ENSG00000084764	MAPRE3	2_26966195	Pazoki_GGT	Adipose - Subcutaneous	eQTL	ENSG00000084764.10	1894	150	10.3656318469	0.0024399811876	none
ENSG00000084764	MAPRE3	2_26966195	Pazoki_GGT	Adipose - Visceral (Omentum)	sQTL	2.27024252.27025583.clu	1894	150	5.438721917	0.0098903873284	none
ENSG00000084774	CAD	2_27508073	Miao_NAFDL-S	Skeletal Muscle	eQTL	ENSG00000084774.13	1419	21.6989700043	9.45715652726	0.0900903456008	none
ENSG00000084774	CAD	2_27508073	Pazoki_GGT	Skeletal Muscle	eQTL	ENSG00000084774.13	1471	150	9.45715652726	0.0894238992878	none
ENSG00000084774	CAD	2_27508073	Pazoki_GGT	Pancreas	eQTL	ENSG00000084774.13	1471	150	30.8290414283	0.0911676744616	none
ENSG00000084774	CAD	2_27508073	Pazoki_ALP	Skeletal Muscle	eQTL	ENSG00000084774.13	1471	150	9.45715652726	0.0894249281546	none
ENSG00000084774	CAD	2_27508073	Pazoki_ALP	Pancreas	eQTL	ENSG00000084774.13	1471	150	30.8290414283	0.0911682661076	none
ENSG00000084774	CAD	2_27508073	NAFLD-S	Pancreas	eQTL	ENSG00000084774.13	1468	20.2039865879	30.8290414283	0.0939190794824	none
ENSG00000084774	CAD	2_27508073	MRI_ML	Skeletal Muscle	eQTL	ENSG00000084774.13	1395	6.38721614328	9.45715652726	0.0860575389879	none
ENSG00000084774	CAD	2_27508073	MRI_ML	Pancreas	eQTL	ENSG00000084774.13	1395	6.38721614328	30.8290414283	0.0831356162081	none
ENSG00000084774	CAD	2_27508073	NAFLD-S	Skeletal Muscle	eQTL	ENSG00000084774.13	1468	20.2039865879	9.45715652726	0.0928441973663	none
ENSG00000084774	CAD	2_27508073	Miao_NAFDL-S	Pancreas	eQTL	ENSG00000084774.13	1419	21.6989700043	30.8290414283	0.0919040433307	none
ENSG00000085365	SCAMP1	5_78513125	Pazoki_GGT	Adipose - Subcutaneous	eQTL	ENSG00000085365.17	2581	8.23657200644	7.43939688042	0.106646786707	none
ENSG00000085433	WDR47	1_109091351	Pazoki_ALP	Skeletal Muscle	eQTL	ENSG00000085433.15	2420	23.5376020021	11.3356942094	0.0153934223312	none
ENSG00000085514	PILRA	7_99505154	Pazoki_GGT	Skeletal Muscle	eQTL	ENSG00000085514.15	1101	7.88605664769	26.881439028	0.00974226274837	none
ENSG00000085514	PILRA	7_99505154	Pazoki_GGT	Adipose - Visceral (Omentum)	eQTL	ENSG00000085514.15	1101	7.88605664769	7.64613523244	0.0228959058386	none
ENSG00000085644	ZNF213	16_3064471	Pazoki_ALT	Adipose - Subcutaneous	eQTL	ENSG00000085644.13	2604	12.7958800173	24.8247007501	0.00887036544428	none
ENSG00000085644	ZNF213	16_3064471	Pazoki_ALT	Skeletal Muscle	eQTL	ENSG00000085644.13	2604	12.7958800173	11.8153006401	0.00697314896252	none
ENSG00000085644	ZNF213	16_3064471	ALT_UKB	Adipose - Subcutaneous	eQTL	ENSG00000085644.13	2531	10.466838263	24.8247007501	0.0024429034817	none
ENSG00000085644	ZNF213	16_3064471	ALT_UKB	Skeletal Muscle	eQTL	ENSG00000085644.13	2531	10.466838263	11.8153006401	0.0179482300243	none
ENSG00000085721	RRN3	16_15036083	Pazoki_ALP	Adipose - Visceral (Omentum)	sQTL	16.15080096.15084642.clu	1001	9.56863623584	17.3288115308	0.218757526263	none
ENSG00000085721	RRN3	16_15036083	Pazoki_ALP	Pancreas	eQTL	ENSG00000085721.12	1001	9.56863623584	9.24292120395	0.0305101275974	none
ENSG00000085721	RRN3	16_15036083	Pazoki_ALP	Adipose - Subcutaneous	sQTL	16.15080096.15084642.clu	1001	9.56863623584	39.9902391524	0.219486082187	none
ENSG00000085721	RRN3	16_15036083	Pazoki_ALP	Adipose - Visceral (Omentum)	eQTL	ENSG00000085721.12	1001	9.56863623584	8.33323050572	0.0786997087883	none
ENSG00000085721	RRN3	16_15036083	Pazoki_ALP	Liver	eQTL	ENSG00000085721.12	1001	9.56863623584	29.4102521794	0.139331489177	none
ENSG00000085721	RRN3	16_15036083	Pazoki_ALP	Skeletal Muscle	eQTL	ENSG00000085721.12	1001	9.56863623584	54.1859059183	0.139345492281	none
ENSG00000085721	RRN3	16_15036083	Pazoki_ALP	Adipose - Subcutaneous	eQTL	ENSG00000085721.12	1001	9.56863623584	14.509396728	0.0351694413632	none
ENSG00000085788	DDHD2	8_38175486	Pazoki_ALP	Liver	eQTL	ENSG00000085788.13	1538	7.31875876262	12.72890357	0.893154858224	coloc
ENSG00000085788	DDHD2	8_38175486	Pazoki_ALP	Adipose - Visceral (Omentum)	eQTL	ENSG00000085788.13	1538	7.31875876262	12.3010127363	0.899144074427	coloc
ENSG00000085788	DDHD2	8_38175486	Pazoki_ALP	Skeletal Muscle	eQTL	ENSG00000085788.13	1538	7.31875876262	13.9164715554	0.88045613877	coloc
ENSG00000085788	DDHD2	8_38466247	Pazoki_ALT	Pancreas	eQTL	ENSG00000085788.13	1913	7.72124639905	36.5556397948	0.0751946017914	none
ENSG00000085788	DDHD2	8_38175486	Pazoki_ALP	Pancreas	eQTL	ENSG00000085788.13	1538	7.31875876262	36.5556397948	0.897823655278	coloc
ENSG00000085831	TTC39A	1_51066686	Pazoki_GGT	Pancreas	eQTL	ENSG00000085831.15	1753	12.2839966564	5.75882928964	0.0787021985903	none
ENSG00000085832	EPS15	1_51066686	Pazoki_GGT	Adipose - Subcutaneous	eQTL	ENSG00000085832.16	1753	12.2839966564	122.607122024	0.023316814998	none
ENSG00000085832	EPS15	1_51066686	Pazoki_GGT	Skeletal Muscle	eQTL	ENSG00000085832.16	1753	12.2839966564	99.3125970967	0.0235132643425	none
ENSG00000085978	ATG16L1	2_233275072	Pazoki_ALP	Skeletal Muscle	eQTL	ENSG00000085978.21	2965	12.5686362358	12.0427683898	0.0620228483684	none
ENSG00000085978	ATG16L1	2_233275072	Pazoki_ALP	Skeletal Muscle	sQTL	2.233251942.233256102.clu	2965	12.5686362358	22.4621904355	0.911136826629	coloc
ENSG00000085978	ATG16L1	2_233275072	Pazoki_ALP	Adipose - Subcutaneous	eQTL	ENSG00000085978.21	2965	12.5686362358	10.9100586996	0.888489617172	coloc
ENSG00000085978	ATG16L1	2_233275072	Pazoki_ALP	Liver	eQTL	ENSG00000085978.21	2961	12.5686362358	7.34450469875	0.848680894342	coloc
ENSG00000085982	USP40	2_233275072	Pazoki_ALP	Adipose - Subcutaneous	eQTL	ENSG00000085982.13	2965	12.5686362358	51.5355631178	0.0318919332786	none
ENSG00000085982	USP40	2_233275072	Pazoki_ALP	Skeletal Muscle	eQTL	ENSG00000085982.13	2965	12.5686362358	12.5883501168	0.0561983815835	none
ENSG00000085982	USP40	2_233275072	Pazoki_ALP	Pancreas	eQTL	ENSG00000085982.13	2965	12.5686362358	19.3188793173	0.0318861671361	none
ENSG00000085982	USP40	2_233275072	Pazoki_ALP	Adipose - Visceral (Omentum)	eQTL	ENSG00000085982.13	2965	12.5686362358	27.7800532194	0.0316812293787	none
ENSG00000085998	POMGNT1	1_46127372	Pazoki_GGT	Skeletal Muscle	eQTL	ENSG00000085998.13	2033	15.0705810743	7.2797012714	0.735358945935	coloc
ENSG00000085998	POMGNT1	1_45573405	Pazoki_GGT	Skeletal Muscle	eQTL	ENSG00000085998.13	1624	18.7958800173	6.68559136249	0.47071520283	coloc
ENSG00000086015	MAST2	1_46127372	Pazoki_GGT	Adipose - Visceral (Omentum)	sQTL	1.46034266.46034538.clu	2033	15.0705810743	24.869400091	0.032571890719	none
ENSG00000086015	MAST2	1_46127372	Pazoki_GGT	Adipose - Subcutaneous	sQTL	1.46034266.46034538.clu	2033	15.0705810743	43.3708517363	0.0333356194946	none
ENSG00000086015	MAST2	1_45573405	Pazoki_GGT	Skeletal Muscle	sQTL	1.45913879.45917339.clu	1842	18.7958800173	8.97344730326	0.409827830786	coloc
ENSG00000086015	MAST2	1_46127372	Pazoki_GGT	Skeletal Muscle	sQTL	1.45913879.45917339.clu	2033	15.0705810743	8.97344730326	0.757125301024	coloc
ENSG00000086015	MAST2	1_46127372	Pazoki_GGT	Pancreas	sQTL	1.46034266.46034538.clu	2033	15.0705810743	8.97682114857	0.0722643528706	none
ENSG00000086015	MAST2	1_44985805	Pazoki_GGT	Skeletal Muscle	sQTL	1.46034266.46034827.clu	1288	13.1249387366	45.9411538125	0.231529276533	none
ENSG00000086015	MAST2	1_45573405	Pazoki_GGT	Skeletal Muscle	eQTL	ENSG00000086015.20	1842	18.7958800173	11.5363267133	0.0538275930625	none
ENSG00000086015	MAST2	1_46127372	Pazoki_GGT	Adipose - Subcutaneous	eQTL	ENSG00000086015.20	2033	15.0705810743	22.9663034234	0.280641324295	none
ENSG00000086015	MAST2	1_46127372	Pazoki_GGT	Adipose - Visceral (Omentum)	sQTL	1.46034266.46034827.clu	2033	15.0705810743	22.8469517447	0.0325063673381	none
ENSG00000086015	MAST2	1_45573405	Pazoki_GGT	Adipose - Subcutaneous	eQTL	ENSG00000086015.20	1842	18.7958800173	22.9663034234	0.164772346858	none
ENSG00000086015	MAST2	1_45573405	Pazoki_GGT	Skeletal Muscle	sQTL	1.45913879.45959386.clu	1842	18.7958800173	55.0104702956	0.447892431208	coloc
ENSG00000086015	MAST2	1_46127372	Pazoki_GGT	Skeletal Muscle	eQTL	ENSG00000086015.20	2033	15.0705810743	11.5363267133	0.132993883171	none
ENSG00000086015	MAST2	1_46127372	Pazoki_GGT	Adipose - Visceral (Omentum)	eQTL	ENSG00000086015.20	2033	15.0705810743	16.8928302112	0.282101172717	none
ENSG00000086015	MAST2	1_44985805	Pazoki_GGT	Skeletal Muscle	sQTL	1.46034266.46034538.clu	1288	13.1249387366	49.2197697301	0.231529276533	none
ENSG00000086015	MAST2	1_46127372	Pazoki_GGT	Pancreas	sQTL	1.46034266.46034827.clu	2033	15.0705810743	8.33456990803	0.0895111579938	none
ENSG00000086015	MAST2	1_46127372	Pazoki_GGT	Adipose - Subcutaneous	sQTL	1.46034266.46034827.clu	2033	15.0705810743	37.8361915025	0.0331369392875	none
ENSG00000086015	MAST2	1_46127372	Pazoki_GGT	Skeletal Muscle	sQTL	1.45913879.45959386.clu	2033	15.0705810743	55.0104702956	0.837018072936	coloc
ENSG00000086015	MAST2	1_46127372	Pazoki_GGT	Skeletal Muscle	sQTL	1.45913714.45917339.clu	2033	15.0705810743	6.18341639358	0.138631584965	none
ENSG00000086015	MAST2	1_45573405	Pazoki_GGT	Adipose - Visceral (Omentum)	eQTL	ENSG00000086015.20	1842	18.7958800173	16.8928302112	0.164838858997	none
ENSG00000086015	MAST2	1_46127372	Pazoki_GGT	Skeletal Muscle	sQTL	1.46034266.46034538.clu	2033	15.0705810743	105.772778968	0.0327442800746	none
ENSG00000086015	MAST2	1_46127372	Pazoki_GGT	Skeletal Muscle	sQTL	1.46034266.46034827.clu	2033	15.0705810743	99.2937595334	0.0322270808592	none
ENSG00000086232	EIF2AK1	7_6392302	Pazoki_ALT	Skeletal Muscle	eQTL	ENSG00000086232.12	3308	10.7447274949	20.9957479238	0.00614054508654	none
ENSG00000086232	EIF2AK1	7_6395273	ALT_UKB	Skeletal Muscle	eQTL	ENSG00000086232.12	2990	8.02865966146	20.9957479238	0.00524372144527	none
ENSG00000086289	EPDR1	7_38060307	Pazoki_ALP	Skeletal Muscle	sQTL	7.37921208.37950200.clu	3803	8.79588001734	92.9669888537	0.0452418817662	none
ENSG00000086289	EPDR1	7_38060307	Pazoki_ALP	Pancreas	eQTL	ENSG00000086289.11	3803	8.79588001734	16.8227324268	0.0687851051808	none
ENSG00000086289	EPDR1	7_38060307	Pazoki_ALP	Adipose - Subcutaneous	sQTL	7.37921208.37950200.clu	3803	8.79588001734	27.8635772926	0.045237459503	none
ENSG00000086504	MRPL28	16_374277	Pazoki_GGT	Adipose - Visceral (Omentum)	eQTL	ENSG00000086504.15	2785	22.8239087409	6.31988085679	0.00769770312382	none
ENSG00000086504	MRPL28	16_374277	Pazoki_GGT	Skeletal Muscle	eQTL	ENSG00000086504.15	2785	22.8239087409	5.84794264262	0.0103856613628	none
ENSG00000086504	MRPL28	16_292771	NAFLD-S	Adipose - Visceral (Omentum)	eQTL	ENSG00000086504.15	1906	8.91981380202	6.31988085679	0.0282050006676	none
ENSG00000086504	MRPL28	16_360178	Pazoki_ALP	Adipose - Visceral (Omentum)	eQTL	ENSG00000086504.15	2744	10.6575773192	6.31988085679	0.0183385446153	none
ENSG00000086504	MRPL28	16_374277	Pazoki_GGT	Pancreas	eQTL	ENSG00000086504.15	2785	22.8239087409	5.75523800617	0.0273972352785	none
ENSG00000086504	MRPL28	16_360178	Pazoki_ALP	Skeletal Muscle	eQTL	ENSG00000086504.15	2744	10.6575773192	5.84794264262	0.038656847115	none
ENSG00000086598	TMED2	12_123672628	Pazoki_ALP	Liver	sQTL	12.123590449.123596605.clu	2762	8.39794000867	7.74843020224	0.00245200857106	none
ENSG00000086598	TMED2	12_123672628	Pazoki_ALP	Adipose - Visceral (Omentum)	sQTL	12.123590449.123596605.clu	2762	8.39794000867	6.47035231005	0.00303222501529	none
ENSG00000086598	TMED2	12_123672628	Pazoki_ALP	Adipose - Subcutaneous	eQTL	ENSG00000086598.10	2762	8.39794000867	16.6470934904	0.0041145508797	none
ENSG00000086598	TMED2	12_123672628	Pazoki_ALP	Adipose - Visceral (Omentum)	eQTL	ENSG00000086598.10	2762	8.39794000867	11.4791602424	0.00359131138655	none
ENSG00000087077	TRIP6	7_100885099	Pazoki_ALP	Adipose - Subcutaneous	eQTL	ENSG00000087077.13	2616	20.1079053973	15.5378498284	0.177961314495	none
ENSG00000087077	TRIP6	7_100885099	Pazoki_ALP	Adipose - Visceral (Omentum)	eQTL	ENSG00000087077.13	2616	20.1079053973	9.60745971577	0.174787179573	none
ENSG00000087077	TRIP6	7_100885099	Pazoki_ALP	Pancreas	eQTL	ENSG00000087077.13	2616	20.1079053973	11.8488862251	0.604271503431	coloc
ENSG00000087077	TRIP6	7_100885099	Pazoki_ALP	Adipose - Visceral (Omentum)	sQTL	7.100868233.100868742.clu	2616	20.1079053973	6.14264597009	0.0700118091066	none
ENSG00000087077	TRIP6	7_100885099	Pazoki_ALP	Adipose - Subcutaneous	sQTL	7.100867606.100868108.clu	2616	20.1079053973	6.68939535802	0.322446826603	none
ENSG00000087077	TRIP6	7_100885099	Pazoki_ALP	Liver	eQTL	ENSG00000087077.13	2616	20.1079053973	6.76397893816	0.0728694832603	none
ENSG00000087077	TRIP6	7_100885099	Pazoki_ALP	Skeletal Muscle	eQTL	ENSG00000087077.13	2616	20.1079053973	14.4053887371	0.18947624973	none
ENSG00000087085	ACHE	7_100885099	Pazoki_ALP	Adipose - Subcutaneous	eQTL	ENSG00000087085.13	2616	20.1079053973	25.5812206324	0.981077544355	coloc
ENSG00000087085	ACHE	7_100885099	Pazoki_ALP	Pancreas	eQTL	ENSG00000087085.13	2616	20.1079053973	9.42211304289	0.952276797874	coloc
ENSG00000087085	ACHE	7_100885099	Pazoki_ALP	Skeletal Muscle	sQTL	7.100891338.100893165.clu	2616	20.1079053973	5.64567695714	0.0256791339225	none
ENSG00000087085	ACHE	7_100885099	Pazoki_ALP	Adipose - Visceral (Omentum)	eQTL	ENSG00000087085.13	2616	20.1079053973	8.54762876709	0.947723016672	coloc
ENSG00000087085	ACHE	7_100885099	Pazoki_ALP	Liver	eQTL	ENSG00000087085.13	2616	20.1079053973	20.2982935842	0.252032722545	none
ENSG00000087087	SRRT	7_100885099	Pazoki_ALP	Skeletal Muscle	sQTL	7.100885762.100885863.clu	2616	20.1079053973	6.85711795329	0.02476374751	none
ENSG00000087087	SRRT	7_100885099	Pazoki_ALP	Liver	eQTL	ENSG00000087087.18	2616	20.1079053973	7.58196929012	0.871278224713	coloc
ENSG00000087087	SRRT	7_100885099	Pazoki_ALP	Adipose - Visceral (Omentum)	eQTL	ENSG00000087087.18	2616	20.1079053973	7.52773098066	0.897883746814	coloc
ENSG00000087087	SRRT	7_100885099	Pazoki_ALP	Adipose - Subcutaneous	eQTL	ENSG00000087087.18	2616	20.1079053973	13.6418913751	0.075130670289	none
ENSG00000087111	PIGS	17_28837440	Pazoki_ALT	Skeletal Muscle	eQTL	ENSG00000087111.20	1559	8.82390874094	6.49032110572	0.0846913767695	none
ENSG00000087116	ADAMTS2	5_179154796	Pazoki_ALP	Adipose - Subcutaneous	sQTL	5.179132900.179135909.clu	4234	10.251811973	37.7532339395	0.104463840354	none
ENSG00000087116	ADAMTS2	5_179154796	Pazoki_ALP	Adipose - Visceral (Omentum)	sQTL	5.179132900.179135909.clu	4234	10.251811973	8.06112480661	0.101072574288	none
ENSG00000087191	PSMC5	17_63905361	Pazoki_ALT	Pancreas	eQTL	ENSG00000087191.12	1816	8.69897000434	23.0585946786	0.233712217857	none
ENSG00000087191	PSMC5	17_63905361	Pazoki_ALT	Adipose - Subcutaneous	eQTL	ENSG00000087191.12	1816	8.69897000434	30.2527723574	0.234875190872	none
ENSG00000087191	PSMC5	17_63905361	Pazoki_ALT	Skeletal Muscle	eQTL	ENSG00000087191.12	1816	8.69897000434	14.2302007031	0.233687725353	none
ENSG00000087191	PSMC5	17_63905361	Pazoki_ALT	Adipose - Subcutaneous	sQTL	17.63830935.63831036.clu	1816	8.69897000434	5.40302620018	0.218570959098	none
ENSG00000087191	PSMC5	17_63905361	Pazoki_ALT	Adipose - Subcutaneous	sQTL	17.63830501.63830809.clu	1816	8.69897000434	6.23961944432	0.219796503989	none
ENSG00000087191	PSMC5	17_63905361	Pazoki_ALT	Adipose - Visceral (Omentum)	sQTL	17.63830501.63830725.clu	1816	8.69897000434	5.94614069728	0.0334410939415	none
ENSG00000087191	PSMC5	17_63905361	Pazoki_ALT	Adipose - Visceral (Omentum)	eQTL	ENSG00000087191.12	1816	8.69897000434	24.5427445551	0.231182415366	none
ENSG00000087237	CETP	16_56955918	NAFLD-S	Adipose - Subcutaneous	eQTL	ENSG00000087237.10	3245	7.92693449806	7.86054101404	0.545610262974	coloc
ENSG00000087237	CETP	16_56955918	NAFLD-S	Pancreas	eQTL	ENSG00000087237.10	3245	7.92693449806	6.71704526658	0.396692364817	coloc
ENSG00000087269	NOP14	4_2941945	Pazoki_GGT	Liver	eQTL	ENSG00000087269.15	2562	19.6989700043	9.26629990963	0.0463644996004	none
ENSG00000087274	ADD1	4_2941945	Pazoki_GGT	Adipose - Visceral (Omentum)	sQTL	4.2926112.2928171.clu	2562	19.6989700043	7.85847961214	0.017671683892	none
ENSG00000087274	ADD1	4_2941945	Pazoki_GGT	Adipose - Visceral (Omentum)	sQTL	4.2926112.2926642.clu	2562	19.6989700043	6.20213286207	0.0196354465559	none
ENSG00000087274	ADD1	4_2941945	Pazoki_GGT	Skeletal Muscle	sQTL	4.2926112.2926642.clu	2562	19.6989700043	36.3177443208	0.0187699538439	none
ENSG00000087274	ADD1	4_2941945	Pazoki_GGT	Adipose - Visceral (Omentum)	sQTL	4.2926675.2928171.clu	2562	19.6989700043	7.2789824631	0.0191307779311	none
ENSG00000087274	ADD1	4_2941945	Pazoki_GGT	Skeletal Muscle	sQTL	4.2909431.2914884.clu	2562	19.6989700043	13.951780429	0.0185394992577	none
ENSG00000087274	ADD1	4_2941945	Pazoki_GGT	Adipose - Subcutaneous	sQTL	4.2926112.2928171.clu	2562	19.6989700043	18.783205716	0.0176942084846	none
ENSG00000087274	ADD1	4_2941945	Pazoki_GGT	Skeletal Muscle	sQTL	4.2908604.2914884.clu	2562	19.6989700043	25.5362530302	0.0187016474103	none
ENSG00000087274	ADD1	4_2941945	Pazoki_GGT	Adipose - Subcutaneous	sQTL	4.2926675.2928171.clu	2562	19.6989700043	17.0205205027	0.0179087591663	none
ENSG00000087274	ADD1	4_2941945	Pazoki_GGT	Skeletal Muscle	sQTL	4.2926675.2928171.clu	2562	19.6989700043	35.3499841828	0.0192759338492	none
ENSG00000087274	ADD1	4_2941945	Pazoki_GGT	Skeletal Muscle	sQTL	4.2926112.2928171.clu	2562	19.6989700043	39.7421849307	0.0194354169037	none
ENSG00000087274	ADD1	4_2941945	Pazoki_GGT	Adipose - Subcutaneous	sQTL	4.2926112.2926642.clu	2562	19.6989700043	15.4971783459	0.0174165862075	none
ENSG00000087274	ADD1	4_2941945	Pazoki_GGT	Skeletal Muscle	sQTL	4.2908604.2909339.clu	2562	19.6989700043	13.8669400936	0.0188853912178	none
ENSG00000087299	L2HGDH	14_50269229	Pazoki_ALT	Skeletal Muscle	eQTL	ENSG00000087299.11	2305	24.4948500217	23.3196604293	0.0141531166132	none
ENSG00000087299	L2HGDH	14_50188589	ALT_UKB	Skeletal Muscle	eQTL	ENSG00000087299.11	2137	14.1225733629	23.3196604293	0.01704270418	none
ENSG00000087338	GMCL1	2_70261338	Pazoki_ALP	Skeletal Muscle	eQTL	ENSG00000087338.4	2601	15.0604807474	23.5719064397	0.017919861386	none
ENSG00000087338	GMCL1	2_70261338	Pazoki_ALP	Adipose - Subcutaneous	sQTL	2.69841039.69843149.clu	2601	15.0604807474	24.5288110572	0.0376206376702	none
ENSG00000087365	SF3B2	11_66047371	Pazoki_ALT	Pancreas	eQTL	ENSG00000087365.15	1893	7.88605664769	22.1248447265	0.120581056191	none
ENSG00000087365	SF3B2	11_66047371	Pazoki_ALT	Adipose - Visceral (Omentum)	eQTL	ENSG00000087365.15	1893	7.88605664769	10.8836055558	0.119334897769	none
ENSG00000087365	SF3B2	11_66081267	Pazoki_GGT	Adipose - Visceral (Omentum)	eQTL	ENSG00000087365.15	1914	10.920818754	10.8836055558	0.0379493123352	none
ENSG00000087365	SF3B2	11_66047371	Pazoki_ALT	Liver	eQTL	ENSG00000087365.15	1893	7.88605664769	19.0326160137	0.119583582581	none
ENSG00000087365	SF3B2	11_66081267	Pazoki_GGT	Liver	eQTL	ENSG00000087365.15	1914	10.920818754	19.0326160137	0.0375817019031	none
ENSG00000087365	SF3B2	11_66081267	Pazoki_GGT	Skeletal Muscle	eQTL	ENSG00000087365.15	1914	10.920818754	33.6911723196	0.0387087273043	none
ENSG00000087365	SF3B2	11_66081267	Pazoki_GGT	Pancreas	eQTL	ENSG00000087365.15	1914	10.920818754	22.1248447265	0.0385009426125	none
ENSG00000087365	SF3B2	11_66299522	NAFLD-S	Pancreas	eQTL	ENSG00000087365.15	1654	8.29173295745	22.1248447265	0.0421970710235	none
ENSG00000087365	SF3B2	11_66047371	Pazoki_ALT	Skeletal Muscle	eQTL	ENSG00000087365.15	1893	7.88605664769	33.6911723196	0.120547664243	none
ENSG00000087502	ERGIC2	12_29387376	Pazoki_ALP	Skeletal Muscle	sQTL	12.29350068.29357623.clu	3691	11.0757207139	14.9866058279	0.224923339693	none
ENSG00000087502	ERGIC2	12_29387376	Pazoki_ALP	Adipose - Visceral (Omentum)	eQTL	ENSG00000087502.17	3691	11.0757207139	8.22239990222	0.347939781319	none
ENSG00000087502	ERGIC2	12_29387376	Pazoki_ALP	Skeletal Muscle	eQTL	ENSG00000087502.17	3691	11.0757207139	39.5523250166	0.209215312362	none
ENSG00000087502	ERGIC2	12_29387376	Pazoki_ALP	Adipose - Subcutaneous	eQTL	ENSG00000087502.17	3691	11.0757207139	26.5231834564	0.210730385093	none
ENSG00000088038	CNOT3	19_54171009	Pazoki_ALT	Adipose - Subcutaneous	eQTL	ENSG00000088038.17	4255	8.79588001734	6.23387603098	0.266682163826	none
ENSG00000088038	CNOT3	19_54173495	Pazoki_ALP	Pancreas	sQTL	19.54149758.54152226.clu	4259	136.096910013	9.97818179104	0.51408556583	coloc
ENSG00000088038	CNOT3	19_54173495	Pazoki_ALP	Adipose - Subcutaneous	eQTL	ENSG00000088038.17	4259	136.096910013	6.23387603098	0.317266696764	none
ENSG00000088038	CNOT3	19_54142554	MRI_ML	Adipose - Visceral (Omentum)	sQTL	19.54149758.54152226.clu	4102	5.40893539297	15.070427433	0.181529895575	none
ENSG00000088038	CNOT3	19_54171009	Pazoki_ALT	Adipose - Visceral (Omentum)	sQTL	19.54149758.54152226.clu	4255	8.79588001734	15.070427433	0.399143527477	coloc
ENSG00000088038	CNOT3	19_54173495	Pazoki_ALP	Adipose - Visceral (Omentum)	sQTL	19.54149758.54152226.clu	4259	136.096910013	15.070427433	0.47847981213	coloc
ENSG00000088038	CNOT3	19_54142554	MRI_ML	Pancreas	sQTL	19.54149758.54152226.clu	4102	5.40893539297	9.97818179104	0.205487669718	none
ENSG00000088038	CNOT3	19_54171009	Pazoki_ALT	Adipose - Visceral (Omentum)	eQTL	ENSG00000088038.17	4255	8.79588001734	5.5064928466	0.0710774709537	none
ENSG00000088038	CNOT3	19_54142554	MRI_ML	Adipose - Subcutaneous	eQTL	ENSG00000088038.17	4102	5.40893539297	6.23387603098	0.128078159914	none
ENSG00000088038	CNOT3	19_54171009	Pazoki_ALT	Pancreas	sQTL	19.54149758.54152226.clu	4255	8.79588001734	9.97818179104	0.432569388406	coloc
ENSG00000088280	ASAP3	1_23478424	Pazoki_GGT	Liver	eQTL	ENSG00000088280.18	1895	26.8860566477	6.50989928923	0.525902907025	coloc
ENSG00000088280	ASAP3	1_23478424	Pazoki_GGT	Pancreas	eQTL	ENSG00000088280.18	1895	26.8860566477	6.14283608514	0.498928043106	coloc
ENSG00000088280	ASAP3	1_23478424	Pazoki_GGT	Skeletal Muscle	eQTL	ENSG00000088280.18	1895	26.8860566477	107.986589181	0.886804650669	coloc
ENSG00000088280	ASAP3	1_22977510	Pazoki_GGT	Liver	sQTL	1.23456194.23484005.clu	2080	26.8239087409	7.67686561743	0.0262623085489	none
ENSG00000088280	ASAP3	1_23478424	Pazoki_GGT	Adipose - Subcutaneous	eQTL	ENSG00000088280.18	1895	26.8860566477	22.0647081848	0.875725147846	coloc
ENSG00000088280	ASAP3	1_23478424	Pazoki_GGT	Adipose - Visceral (Omentum)	eQTL	ENSG00000088280.18	1895	26.8860566477	11.0190456922	0.857654732405	coloc
ENSG00000088298	EDEM2	20_35084724	Pazoki_ALT	Adipose - Visceral (Omentum)	eQTL	ENSG00000088298.12	1880	18.638272164	9.50008347346	0.127017797558	none
ENSG00000088298	EDEM2	20_35178397	Pazoki_ALP	Skeletal Muscle	eQTL	ENSG00000088298.12	1972	16.0409586077	22.7709598475	0.372855811552	coloc
ENSG00000088298	EDEM2	20_34545380	NAFLD-S	Pancreas	eQTL	ENSG00000088298.12	1290	8.43648569116	26.3344786668	0.178383608349	none
ENSG00000088298	EDEM2	20_35178397	Pazoki_ALP	Pancreas	eQTL	ENSG00000088298.12	1972	16.0409586077	62.7158897473	0.365295306879	coloc
ENSG00000088298	EDEM2	20_35084724	Pazoki_ALT	Skeletal Muscle	eQTL	ENSG00000088298.12	1880	18.638272164	22.7709598475	0.597112916344	coloc
ENSG00000088298	EDEM2	20_34845826	ALT_UKB	Pancreas	eQTL	ENSG00000088298.12	1700	12.1893132567	62.7158897473	0.274893448539	none
ENSG00000088298	EDEM2	20_35178397	Pazoki_ALP	Adipose - Visceral (Omentum)	eQTL	ENSG00000088298.12	1972	16.0409586077	9.50008347346	0.150249572193	none
ENSG00000088298	EDEM2	20_35084724	Pazoki_ALT	Pancreas	eQTL	ENSG00000088298.12	1880	18.638272164	62.7158897473	0.599307758485	coloc
ENSG00000088298	EDEM2	20_34678345	Pazoki_ALP	Pancreas	eQTL	ENSG00000088298.12	1601	16.0409586077	62.7158897473	0.383199169945	coloc
ENSG00000088298	EDEM2	20_34845826	ALT_UKB	Skeletal Muscle	eQTL	ENSG00000088298.12	1700	12.1893132567	22.7709598475	0.277231838124	none
ENSG00000088298	EDEM2	20_34490298	cALT	Pancreas	eQTL	ENSG00000088298.12	1055	10.286677495	25.6717415168	0.175121281013	none
ENSG00000088298	EDEM2	20_35178397	Pazoki_ALP	Adipose - Subcutaneous	eQTL	ENSG00000088298.12	1972	16.0409586077	21.7352029085	0.354604583138	coloc
ENSG00000088298	EDEM2	20_34845826	ALT_UKB	Adipose - Subcutaneous	eQTL	ENSG00000088298.12	1700	12.1893132567	21.7352029085	0.267376231014	none
ENSG00000088298	EDEM2	20_35084724	Pazoki_ALT	Adipose - Subcutaneous	eQTL	ENSG00000088298.12	1880	18.638272164	21.7352029085	0.594572060077	coloc
ENSG00000088305	DNMT3B	20_32762102	Pazoki_GGT	Adipose - Visceral (Omentum)	eQTL	ENSG00000088305.18	2308	28.214670165	6.91136041937	0.680122117122	coloc
ENSG00000088305	DNMT3B	20_32778364	Pazoki_ALT	Adipose - Visceral (Omentum)	eQTL	ENSG00000088305.18	2341	8.46852108296	6.91136041937	0.613137310096	coloc
ENSG00000088305	DNMT3B	20_32762102	Pazoki_GGT	Adipose - Subcutaneous	eQTL	ENSG00000088305.18	2308	28.214670165	5.26465425532	0.627985776222	coloc
ENSG00000088387	DOCK9	13_98435752	Pazoki_GGT	Adipose - Visceral (Omentum)	sQTL	13.98837609.98848592.clu	3100	8.42021640338	5.01319495893	0.0106254229532	none
ENSG00000088448	ANKRD10	13_110456527	Pazoki_ALP	Pancreas	sQTL	13.110880112.110883111.clu	4008	33.7958800173	5.83032110233	0.0202340687555	none
ENSG00000088451	TGDS	13_94596312	Pazoki_ALP	Pancreas	eQTL	ENSG00000088451.10	3185	91.193820026	18.695170949	0.205348823043	none
ENSG00000088451	TGDS	13_94584571	Pazoki_ALT	Adipose - Subcutaneous	sQTL	13.94581189.94583094.clu	3203	7.52287874528	19.710032893	0.178402766011	none
ENSG00000088451	TGDS	13_94596312	Pazoki_ALP	Liver	eQTL	ENSG00000088451.10	3185	91.193820026	30.1192284491	0.178318877041	none
ENSG00000088451	TGDS	13_94584571	Pazoki_ALT	Liver	sQTL	13.94581189.94581561.clu	3203	7.52287874528	12.6509572407	0.169414054111	none
ENSG00000088451	TGDS	13_94596312	Pazoki_ALP	Adipose - Visceral (Omentum)	sQTL	13.94581189.94583094.clu	3185	91.193820026	10.1376303685	0.204333216347	none
ENSG00000088451	TGDS	13_94584571	Pazoki_ALT	Pancreas	eQTL	ENSG00000088451.10	3203	7.52287874528	18.695170949	0.182190314578	none
ENSG00000088451	TGDS	13_94584571	Pazoki_ALT	Adipose - Visceral (Omentum)	sQTL	13.94581189.94581561.clu	3203	7.52287874528	8.51397514096	0.17907873377	none
ENSG00000088451	TGDS	13_94596312	Pazoki_ALP	Liver	sQTL	13.94581189.94583094.clu	3185	91.193820026	10.4429685194	0.20227013413	none
ENSG00000088451	TGDS	13_94584571	Pazoki_ALT	Adipose - Visceral (Omentum)	sQTL	13.94581189.94583094.clu	3203	7.52287874528	10.1376303685	0.181285010924	none
ENSG00000088451	TGDS	13_94584571	Pazoki_ALT	Liver	eQTL	ENSG00000088451.10	3203	7.52287874528	30.1192284491	0.264194086427	none
ENSG00000088451	TGDS	13_94596312	Pazoki_ALP	Adipose - Subcutaneous	sQTL	13.94581189.94583094.clu	3185	91.193820026	19.710032893	0.201036773212	none
ENSG00000088451	TGDS	13_94584571	Pazoki_ALT	Liver	sQTL	13.94581189.94583094.clu	3203	7.52287874528	10.4429685194	0.179174307165	none
ENSG00000088451	TGDS	13_94596312	Pazoki_ALP	Adipose - Visceral (Omentum)	sQTL	13.94581189.94581561.clu	3185	91.193820026	8.51397514096	0.201720376549	none
ENSG00000088451	TGDS	13_94596312	Pazoki_ALP	Liver	sQTL	13.94581189.94581561.clu	3185	91.193820026	12.6509572407	0.179435737237	none
ENSG00000088543	C3orf18	3_50240574	Pazoki_GGT	Skeletal Muscle	eQTL	ENSG00000088543.14	1321	8.69897000434	12.4601994974	0.274973684563	none
ENSG00000088543	C3orf18	3_51274143	Pazoki_ALP	Skeletal Muscle	eQTL	ENSG00000088543.14	1312	7.92081875395	12.0146160697	0.650757261697	coloc
ENSG00000088727	KIF9	3_47113106	Pazoki_GGT	Skeletal Muscle	sQTL	3.47281195.47282495.clu	1633	26.3565473235	24.8554070429	0.854885305956	coloc
ENSG00000088727	KIF9	3_47256744	Pazoki_ALP	Skeletal Muscle	sQTL	3.47277379.47280952.clu	1259	16.8239087409	39.2374766783	0.921755044088	coloc
ENSG00000088727	KIF9	3_47906985	Pazoki_ALP	Skeletal Muscle	sQTL	3.47277379.47282495.clu	901	15.4559319556	19.3760294266	0.978064821217	coloc
ENSG00000088727	KIF9	3_47256744	Pazoki_ALP	Skeletal Muscle	sQTL	3.47281195.47282495.clu	1259	16.8239087409	24.8554070429	0.897517203996	coloc
ENSG00000088727	KIF9	3_47256744	Pazoki_ALP	Skeletal Muscle	sQTL	3.47277379.47282495.clu	1259	16.8239087409	19.6426795532	0.90347468055	coloc
ENSG00000088727	KIF9	3_47113106	Pazoki_GGT	Skeletal Muscle	sQTL	3.47277379.47282495.clu	1633	26.3565473235	19.6426795532	0.810318918201	coloc
ENSG00000088727	KIF9	3_47113106	Pazoki_GGT	Skeletal Muscle	sQTL	3.47277379.47280952.clu	1633	26.3565473235	39.2374766783	0.822945312059	coloc
ENSG00000088766	CRLS1	20_6030523	MRI_ML	Pancreas	sQTL	20.6009912.6015361.clu	3432	5.69897000434	5.54478429832	0.0354343106839	none
ENSG00000088766	CRLS1	20_6030523	MRI_ML	Adipose - Visceral (Omentum)	sQTL	20.6023422.6026171.clu	3432	5.69897000434	11.3246285446	0.130823410168	none
ENSG00000088766	CRLS1	20_6030523	MRI_ML	Skeletal Muscle	sQTL	20.6034555.6039760.clu	3432	5.69897000434	26.2629932958	0.100971843185	none
ENSG00000088766	CRLS1	20_6030523	MRI_ML	Adipose - Visceral (Omentum)	sQTL	20.6023422.6031285.clu	3432	5.69897000434	10.2216223009	0.12978868518	none
ENSG00000088766	CRLS1	20_6030523	MRI_ML	Skeletal Muscle	sQTL	20.6034555.6037074.clu	3432	5.69897000434	24.9483919497	0.10076853496	none
ENSG00000088766	CRLS1	20_6030523	MRI_ML	Adipose - Subcutaneous	sQTL	20.6023422.6026171.clu	3432	5.69897000434	17.0988017705	0.131223208508	none
ENSG00000088766	CRLS1	20_6030523	MRI_ML	Skeletal Muscle	sQTL	20.6031370.6032012.clu	3432	5.69897000434	20.1599001076	0.0383245418741	none
ENSG00000088766	CRLS1	20_6030523	MRI_ML	Adipose - Subcutaneous	sQTL	20.6023422.6031285.clu	3432	5.69897000434	5.94377390376	0.0773389851649	none
ENSG00000088766	CRLS1	20_6030523	MRI_ML	Adipose - Visceral (Omentum)	sQTL	20.6034555.6037074.clu	3432	5.69897000434	10.1552704226	0.0851848701649	none
ENSG00000088766	CRLS1	20_6030523	MRI_ML	Adipose - Subcutaneous	sQTL	20.6015490.6031285.clu	3432	5.69897000434	57.4937222302	0.0386234560931	none
ENSG00000088766	CRLS1	20_6030523	MRI_ML	Adipose - Visceral (Omentum)	sQTL	20.6034555.6039760.clu	3432	5.69897000434	10.3370950472	0.082936538711	none
ENSG00000088766	CRLS1	20_6030523	MRI_ML	Skeletal Muscle	sQTL	20.6009912.6015361.clu	3432	5.69897000434	29.9510859429	0.0380987994717	none
ENSG00000088766	CRLS1	20_6030523	MRI_ML	Pancreas	sQTL	20.6015490.6023292.clu	3432	5.69897000434	11.093347363	0.128132935489	none
ENSG00000088766	CRLS1	20_6030523	MRI_ML	Adipose - Visceral (Omentum)	sQTL	20.6031370.6032012.clu	3432	5.69897000434	12.1507734647	0.0381994017977	none
ENSG00000088766	CRLS1	20_6030523	MRI_ML	Liver	sQTL	20.6015490.6031285.clu	3432	5.69897000434	31.9297334144	0.0387163851228	none
ENSG00000088766	CRLS1	20_6030523	MRI_ML	Pancreas	sQTL	20.6015490.6031285.clu	3432	5.69897000434	25.521681637	0.0386550894905	none
ENSG00000088766	CRLS1	20_6030523	MRI_ML	Adipose - Visceral (Omentum)	sQTL	20.6009912.6015361.clu	3432	5.69897000434	13.0041400638	0.0382287669086	none
ENSG00000088766	CRLS1	20_6030523	MRI_ML	Adipose - Subcutaneous	sQTL	20.6009912.6015361.clu	3432	5.69897000434	9.56299932865	0.0380736639416	none
ENSG00000088766	CRLS1	20_6030523	MRI_ML	Adipose - Visceral (Omentum)	sQTL	20.6015490.6023292.clu	3432	5.69897000434	20.2101274638	0.131330082431	none
ENSG00000088766	CRLS1	20_6030523	MRI_ML	Adipose - Visceral (Omentum)	sQTL	20.6015490.6031285.clu	3432	5.69897000434	41.7437219622	0.0383861075395	none
ENSG00000088766	CRLS1	20_6030523	MRI_ML	Liver	sQTL	20.6026238.6031285.clu	3432	5.69897000434	7.60328177644	0.113063874166	none
ENSG00000088766	CRLS1	20_6030523	MRI_ML	Liver	eQTL	ENSG00000088766.11	3432	5.69897000434	10.726920259	0.0388550795162	none
ENSG00000088766	CRLS1	20_6030523	MRI_ML	Liver	sQTL	20.6031370.6032012.clu	3432	5.69897000434	13.0157832964	0.0385495702484	none
ENSG00000088766	CRLS1	20_6030523	MRI_ML	Adipose - Subcutaneous	sQTL	20.6026238.6031285.clu	3432	5.69897000434	6.27079113291	0.0226443292556	none
ENSG00000088766	CRLS1	20_6030523	MRI_ML	Adipose - Subcutaneous	sQTL	20.6015490.6023292.clu	3432	5.69897000434	20.334799717	0.131091088291	none
ENSG00000088766	CRLS1	20_6030523	MRI_ML	Adipose - Subcutaneous	sQTL	20.6006552.6009775.clu	3432	5.69897000434	5.1144581634	0.0343672961316	none
ENSG00000088766	CRLS1	20_6030523	MRI_ML	Adipose - Subcutaneous	sQTL	20.6006834.6009775.clu	3432	5.69897000434	8.19741547866	0.0455784477278	none
ENSG00000088766	CRLS1	20_6030523	MRI_ML	Pancreas	sQTL	20.6031370.6032012.clu	3432	5.69897000434	7.25006335939	0.0357156755177	none
ENSG00000088766	CRLS1	20_6030523	MRI_ML	Adipose - Visceral (Omentum)	sQTL	20.6026238.6031285.clu	3432	5.69897000434	6.55121033118	0.0243529438938	none
ENSG00000088766	CRLS1	20_6030523	MRI_ML	Skeletal Muscle	sQTL	20.6015490.6031285.clu	3432	5.69897000434	117.823498187	0.0384042047763	none
ENSG00000088766	CRLS1	20_6030523	MRI_ML	Adipose - Subcutaneous	sQTL	20.6031370.6032012.clu	3432	5.69897000434	22.3198355335	0.0386837764172	none
ENSG00000088766	CRLS1	20_6030523	MRI_ML	Liver	sQTL	20.6009912.6015361.clu	3432	5.69897000434	7.94717365708	0.0374027214392	none
ENSG00000088827	SIGLEC1	20_3711698	Pazoki_GGT	Adipose - Visceral (Omentum)	sQTL	20.3701641.3703197.clu	3467	18.2757241304	6.80223313889	0.0521915475862	none
ENSG00000088836	SLC4A11	20_3203663	Pazoki_ALP	Skeletal Muscle	eQTL	ENSG00000088836.12	2874	10.1366771399	15.1556998724	0.091502562945	none
ENSG00000088836	SLC4A11	20_3203663	Pazoki_ALP	Adipose - Subcutaneous	eQTL	ENSG00000088836.12	2874	10.1366771399	10.3599832895	0.113235757068	none
ENSG00000088836	SLC4A11	20_3199408	Pazoki_GGT	Adipose - Subcutaneous	eQTL	ENSG00000088836.12	2860	18.2757241304	10.3599832895	0.0434346312738	none
ENSG00000088836	SLC4A11	20_3199408	Pazoki_GGT	Skeletal Muscle	eQTL	ENSG00000088836.12	2860	18.2757241304	15.1556998724	0.0145483907559	none
ENSG00000088854	C20orf194	20_3203663	Pazoki_ALP	Skeletal Muscle	eQTL	ENSG00000088854.12	2874	10.1366771399	27.5562741704	0.103597617425	none
ENSG00000088854	C20orf194	20_3199408	Pazoki_GGT	Skeletal Muscle	eQTL	ENSG00000088854.12	2860	18.2757241304	27.5562741704	0.0069426719988	none
ENSG00000088881	EBF4	20_3199408	Pazoki_GGT	Pancreas	eQTL	ENSG00000088881.20	2835	18.2757241304	5.47545363399	0.0205068071673	none
ENSG00000088881	EBF4	20_3203663	Pazoki_ALP	Pancreas	eQTL	ENSG00000088881.20	2820	10.1366771399	5.47545363399	0.0771989795083	none
ENSG00000088899	LZTS3	20_3203663	Pazoki_ALP	Pancreas	sQTL	20.3167961.3168078.clu	2874	10.1366771399	23.4133650161	0.101502384821	none
ENSG00000088899	LZTS3	20_3199408	Pazoki_GGT	Pancreas	sQTL	20.3167961.3168078.clu	2860	18.2757241304	23.4133650161	0.0167514401908	none
ENSG00000088899	LZTS3	20_3199408	Pazoki_GGT	Adipose - Subcutaneous	eQTL	ENSG00000088899.14	2860	18.2757241304	12.5981067694	0.00703862893341	none
ENSG00000088899	LZTS3	20_3203663	Pazoki_ALP	Adipose - Subcutaneous	eQTL	ENSG00000088899.14	2874	10.1366771399	12.5981067694	0.0816645710332	none
ENSG00000088986	DYNLL1	12_120449710	Pazoki_ALP	Pancreas	eQTL	ENSG00000088986.10	2467	138.366531544	13.9187376363	0.0165743564168	none
ENSG00000088986	DYNLL1	12_120449710	Pazoki_ALP	Skeletal Muscle	sQTL	12.120488653.120496416.clu	2467	138.366531544	5.6875778406	0.0146761906533	none
ENSG00000089022	MAPKAPK5	12_112406194	ALT_UKB	Skeletal Muscle	eQTL	ENSG00000089022.13	1261	10.7723754931	13.0478421418	0.93186604904	coloc
ENSG00000089022	MAPKAPK5	12_112153882	Pazoki_ALT	Skeletal Muscle	eQTL	ENSG00000089022.13	1203	20.1079053973	13.0478421418	0.567840257599	coloc
ENSG00000089022	MAPKAPK5	12_111446804	Pazoki_ALT	Skeletal Muscle	eQTL	ENSG00000089022.13	1164	30.2365720064	13.0478421418	0.177809867938	none
ENSG00000089022	MAPKAPK5	12_112406194	ALT_UKB	Pancreas	eQTL	ENSG00000089022.13	1261	10.7723754931	8.69229094454	0.53665857342	coloc
ENSG00000089022	MAPKAPK5	12_112087269	Pazoki_ALP	Pancreas	eQTL	ENSG00000089022.13	1151	44.408935393	8.69229094454	0.307894509754	none
ENSG00000089022	MAPKAPK5	12_111446804	Pazoki_ALT	Adipose - Visceral (Omentum)	eQTL	ENSG00000089022.13	1164	30.2365720064	13.9012716639	0.0728711653518	none
ENSG00000089022	MAPKAPK5	12_112406194	ALT_UKB	Adipose - Subcutaneous	eQTL	ENSG00000089022.13	1261	10.7723754931	23.0550633866	0.527005451574	coloc
ENSG00000089022	MAPKAPK5	12_111406414	ALT_UKB	Skeletal Muscle	eQTL	ENSG00000089022.13	1207	14.8422833978	13.0478421418	0.622475744244	coloc
ENSG00000089022	MAPKAPK5	12_111551854	Pazoki_ALP	Adipose - Subcutaneous	eQTL	ENSG00000089022.13	1205	45.0362121727	17.5159641737	0.324710535642	none
ENSG00000089022	MAPKAPK5	12_111446804	Pazoki_ALT	Adipose - Subcutaneous	eQTL	ENSG00000089022.13	1164	30.2365720064	14.2920216161	0.0802093860567	none
ENSG00000089022	MAPKAPK5	12_112153882	Pazoki_ALT	Adipose - Subcutaneous	eQTL	ENSG00000089022.13	1203	20.1079053973	23.0550633866	0.28209656913	none
ENSG00000089022	MAPKAPK5	12_112087269	Pazoki_ALP	Adipose - Visceral (Omentum)	eQTL	ENSG00000089022.13	1151	44.408935393	19.3472022149	0.262842331027	none
ENSG00000089022	MAPKAPK5	12_112406194	ALT_UKB	Adipose - Visceral (Omentum)	eQTL	ENSG00000089022.13	1261	10.7723754931	19.3472022149	0.484519295055	coloc
ENSG00000089022	MAPKAPK5	12_112087269	Pazoki_ALP	Skeletal Muscle	eQTL	ENSG00000089022.13	1151	44.408935393	13.0478421418	0.657574649201	coloc
ENSG00000089022	MAPKAPK5	12_112153882	Pazoki_ALT	Adipose - Visceral (Omentum)	eQTL	ENSG00000089022.13	1203	20.1079053973	19.3472022149	0.256296316662	none
ENSG00000089022	MAPKAPK5	12_112153882	Pazoki_ALT	Pancreas	eQTL	ENSG00000089022.13	1203	20.1079053973	8.69229094454	0.284847326241	none
ENSG00000089022	MAPKAPK5	12_112087269	Pazoki_ALP	Adipose - Subcutaneous	eQTL	ENSG00000089022.13	1151	44.408935393	23.0550633866	0.299374602665	none
ENSG00000089094	KDM2B	12_121491252	Pazoki_GGT	Adipose - Subcutaneous	sQTL	12.121430469.121439857.clu	2799	150	9.14924733541	0.00172894846728	none
ENSG00000089094	KDM2B	12_121491252	Pazoki_GGT	Adipose - Subcutaneous	eQTL	ENSG00000089094.18	2799	150	12.0416391353	0.00169723326376	none
ENSG00000089094	KDM2B	12_121506064	Pazoki_ALP	Adipose - Subcutaneous	sQTL	12.121430469.121439857.clu	2770	150	9.14924733541	0.000316149197732	none
ENSG00000089094	KDM2B	12_121491252	Pazoki_GGT	Skeletal Muscle	eQTL	ENSG00000089094.18	2799	150	7.76537545813	0.00158731572967	none
ENSG00000089094	KDM2B	12_121491252	Pazoki_GGT	Pancreas	eQTL	ENSG00000089094.18	2799	150	9.3378010042	0.0016792590571	none
ENSG00000089094	KDM2B	12_121491252	Pazoki_GGT	Skeletal Muscle	sQTL	12.121430469.121439857.clu	2799	150	10.6488549179	0.00166224294578	none
ENSG00000089154	GCN1	12_121102728	ALT_UKB	Skeletal Muscle	sQTL	12.120145061.120145262.clu	2047	9.19528552539	5.37269145367	0.0462231872556	none
ENSG00000089157	RPLP0	12_120409442	Pazoki_GGT	Adipose - Subcutaneous	sQTL	12.120197462.120198854.clu	2416	150	150	0.00319038276601	none
ENSG00000089157	RPLP0	12_120409442	Pazoki_GGT	Adipose - Subcutaneous	sQTL	12.120198739.120198854.clu	2416	150	23.605749584	0.00262719378267	none
ENSG00000089157	RPLP0	12_120409442	Pazoki_GGT	Skeletal Muscle	sQTL	12.120197462.120198854.clu	2416	150	119.680096554	0.00318901655321	none
ENSG00000089157	RPLP0	12_119749126	Pazoki_GGT	Skeletal Muscle	sQTL	12.120197462.120198854.clu	2247	16.4202164034	119.680096554	0.0056290458473	none
ENSG00000089159	PXN	12_120449710	Pazoki_ALP	Skeletal Muscle	sQTL	12.120215661.120216273.clu	2467	138.366531544	12.1586900531	0.00549625187775	none
ENSG00000089177	KIF16B	20_16573901	Pazoki_ALP	Adipose - Subcutaneous	eQTL	ENSG00000089177.18	3817	12.6989700043	19.3690440232	0.462111278498	coloc
ENSG00000089177	KIF16B	20_16573901	Pazoki_ALP	Adipose - Visceral (Omentum)	eQTL	ENSG00000089177.18	3817	12.6989700043	11.3901851306	0.489954776907	coloc
ENSG00000089177	KIF16B	20_16573901	Pazoki_ALP	Skeletal Muscle	eQTL	ENSG00000089177.18	3817	12.6989700043	27.2195451452	0.0545749950832	none
ENSG00000089177	KIF16B	20_16573901	Pazoki_ALP	Pancreas	eQTL	ENSG00000089177.18	3817	12.6989700043	23.5795034155	0.0542580226031	none
ENSG00000089177	KIF16B	20_16573901	Pazoki_ALP	Liver	eQTL	ENSG00000089177.18	3816	12.6989700043	17.3738925978	0.0636501267665	none
ENSG00000089327	FXYD5	19_35046802	Pazoki_ALP	Adipose - Subcutaneous	eQTL	ENSG00000089327.14	3321	10.721246399	35.9084018547	0.00268448465059	none
ENSG00000089351	GRAMD1A	19_35046802	Pazoki_ALP	Skeletal Muscle	sQTL	19.35000486.35009119.clu	3321	10.721246399	150	0.00668595902345	none
ENSG00000089351	GRAMD1A	19_35547488	Pazoki_ALT	Pancreas	sQTL	19.35023343.35023431.clu	2822	15.6989700043	5.59771307827	0.0156211790771	none
ENSG00000089351	GRAMD1A	19_35547488	cALT	Pancreas	sQTL	19.35023343.35023427.clu	2280	10.2848326422	5.24571598185	0.0142919100339	none
ENSG00000089351	GRAMD1A	19_35046802	Pazoki_ALP	Adipose - Visceral (Omentum)	eQTL	ENSG00000089351.14	3321	10.721246399	13.0126899583	0.0403318637292	none
ENSG00000089351	GRAMD1A	19_35046802	Pazoki_ALP	Pancreas	sQTL	19.35023547.35026049.clu	3321	10.721246399	33.8978211094	0.00469007595624	none
ENSG00000089351	GRAMD1A	19_35547488	cALT	Pancreas	sQTL	19.35023343.35023431.clu	2280	10.2848326422	5.59771307827	0.0143079638618	none
ENSG00000089351	GRAMD1A	19_35046802	Pazoki_ALP	Adipose - Subcutaneous	sQTL	19.35023547.35023697.clu	3321	10.721246399	45.422850795	0.00462967127759	none
ENSG00000089351	GRAMD1A	19_35046802	Pazoki_ALP	Adipose - Visceral (Omentum)	sQTL	19.35023547.35023697.clu	3321	10.721246399	52.4408313759	0.00506107279261	none
ENSG00000089351	GRAMD1A	19_35046802	Pazoki_ALP	Skeletal Muscle	sQTL	19.34996291.35009119.clu	3321	10.721246399	150	0.00668595902345	none
ENSG00000089351	GRAMD1A	19_35046802	Pazoki_ALP	Adipose - Subcutaneous	sQTL	19.35023547.35026049.clu	3321	10.721246399	48.4003905273	0.004630838759	none
ENSG00000089351	GRAMD1A	19_35046802	Pazoki_ALP	Adipose - Visceral (Omentum)	sQTL	19.35023547.35026049.clu	3321	10.721246399	50.4907922818	0.0049821149678	none
ENSG00000089351	GRAMD1A	19_35046802	Pazoki_ALP	Skeletal Muscle	sQTL	19.35023547.35023697.clu	3321	10.721246399	36.931120723	0.00463564459575	none
ENSG00000089351	GRAMD1A	19_35547488	Pazoki_ALT	Pancreas	sQTL	19.35023343.35023427.clu	2822	15.6989700043	5.24571598185	0.0153191325772	none
ENSG00000089351	GRAMD1A	19_35046802	Pazoki_ALP	Skeletal Muscle	sQTL	19.35023547.35026049.clu	3321	10.721246399	36.1715516295	0.00463727517264	none
ENSG00000089351	GRAMD1A	19_35046802	Pazoki_ALP	Pancreas	sQTL	19.35023547.35023697.clu	3321	10.721246399	37.1607915304	0.00469732498766	none
ENSG00000089639	GMIP	19_19499787	MRI_UKB	Adipose - Visceral (Omentum)	sQTL	19.19632266.19633803.clu	473	33.8607035106	34.1143649986	0.108018323376	none
ENSG00000089639	GMIP	19_19268740	ALT_UKB	Adipose - Visceral (Omentum)	sQTL	19.19632266.19633803.clu	2111	44.8387368401	39.3073074715	0.0986552268861	none
ENSG00000089639	GMIP	19_19268740	Pazoki_ALT	Adipose - Visceral (Omentum)	sQTL	19.19632266.19633803.clu	2157	118.744727495	39.3073074715	0.100722756654	none
ENSG00000089639	GMIP	19_19499787	MRI_UKB	Adipose - Visceral (Omentum)	sQTL	19.19630537.19633803.clu	473	33.8607035106	37.9809569106	0.107535059599	none
ENSG00000089639	GMIP	19_19296909	Miao_NAFDL-S	Adipose - Visceral (Omentum)	sQTL	19.19632266.19633803.clu	2170	8.44369749923	39.3073074715	0.0850559546921	none
ENSG00000089639	GMIP	19_19268740	Pazoki_ALT	Adipose - Visceral (Omentum)	sQTL	19.19630537.19633803.clu	2157	118.744727495	43.2366786463	0.100399361597	none
ENSG00000089639	GMIP	19_19268740	MRI_ML	Adipose - Visceral (Omentum)	sQTL	19.19632266.19633803.clu	2135	84.5528419687	39.3073074715	0.100251327962	none
ENSG00000089639	GMIP	19_19296909	Miao_NAFDL-S	Adipose - Visceral (Omentum)	sQTL	19.19630537.19633803.clu	2170	8.44369749923	43.2366786463	0.0847833543172	none
ENSG00000089639	GMIP	19_19349732	Pazoki_GGT	Adipose - Visceral (Omentum)	sQTL	19.19632266.19633803.clu	2169	8.03621217265	39.3073074715	0.0859555011956	none
ENSG00000089639	GMIP	19_19283081	Pazoki_ALP	Adipose - Visceral (Omentum)	sQTL	19.19632266.19633803.clu	2172	133.769551079	39.3073074715	0.10080859642	none
ENSG00000089639	GMIP	19_19283081	Pazoki_ALP	Adipose - Visceral (Omentum)	sQTL	19.19630537.19633803.clu	2172	133.769551079	43.2366786463	0.100485024149	none
ENSG00000089639	GMIP	19_19268740	ALT_UKB	Adipose - Visceral (Omentum)	sQTL	19.19630537.19633803.clu	2111	44.8387368401	43.2366786463	0.0983328244516	none
ENSG00000089639	GMIP	19_19349732	Pazoki_GGT	Adipose - Visceral (Omentum)	sQTL	19.19630537.19633803.clu	2169	8.03621217265	43.2366786463	0.0856964497009	none
ENSG00000089639	GMIP	19_19268740	cALT	Adipose - Visceral (Omentum)	sQTL	19.19632266.19633803.clu	1805	58.6712127996	39.3073074715	0.10069239434	none
ENSG00000089639	GMIP	19_19268740	cALT	Adipose - Visceral (Omentum)	sQTL	19.19630537.19633803.clu	1805	58.6712127996	43.2366786463	0.100368915039	none
ENSG00000089639	GMIP	19_19268740	MRI_ML	Adipose - Visceral (Omentum)	sQTL	19.19630537.19633803.clu	2135	84.5528419687	43.2366786463	0.099928922891	none
ENSG00000089693	MLF2	12_6775910	Pazoki_GGT	Pancreas	eQTL	ENSG00000089693.10	1489	16.8538719643	31.1670178411	0.00230072422369	none
ENSG00000090013	BLVRB	19_40847202	Pazoki_ALP	Pancreas	sQTL	19.40458545.40465610.clu	2973	107.795880017	5.4687187229	0.0252024798711	none
ENSG00000090013	BLVRB	19_40847202	Pazoki_ALT	Pancreas	sQTL	19.40458545.40465610.clu	2973	14.8538719643	5.4687187229	0.0251905663756	none
ENSG00000090013	BLVRB	19_40847202	ALT_UKB	Pancreas	sQTL	19.40458545.40465610.clu	2873	12.3505930894	5.4687187229	0.0244815660342	none
ENSG00000090097	PCBP4	3_51274143	Pazoki_ALP	Adipose - Visceral (Omentum)	sQTL	3.51971698.51973965.clu	1065	7.92081875395	6.73792237166	0.0965217362236	none
ENSG00000090238	YPEL3	16_29983601	NAFLD-S	Skeletal Muscle	eQTL	ENSG00000090238.11	984	20.6394368783	9.78272318485	0.577500216154	coloc
ENSG00000090238	YPEL3	16_29961144	Pazoki_GGT	Liver	eQTL	ENSG00000090238.11	979	8.82390874094	7.53964410359	0.35136705876	coloc
ENSG00000090238	YPEL3	16_29961144	Pazoki_GGT	Skeletal Muscle	eQTL	ENSG00000090238.11	979	8.82390874094	9.78272318485	0.351370153435	coloc
ENSG00000090238	YPEL3	16_29961144	Pazoki_GGT	Adipose - Visceral (Omentum)	eQTL	ENSG00000090238.11	979	8.82390874094	46.4585409269	0.303771098599	none
ENSG00000090238	YPEL3	16_29983601	NAFLD-S	Pancreas	eQTL	ENSG00000090238.11	984	20.6394368783	39.1097717226	0.514981342567	coloc
ENSG00000090238	YPEL3	16_29983601	NAFLD-S	Liver	eQTL	ENSG00000090238.11	984	20.6394368783	7.53964410359	0.572063183581	coloc
ENSG00000090238	YPEL3	16_29983601	NAFLD-S	Adipose - Subcutaneous	eQTL	ENSG00000090238.11	984	20.6394368783	150	0.514869465133	coloc
ENSG00000090238	YPEL3	16_29983601	NAFLD-S	Adipose - Visceral (Omentum)	eQTL	ENSG00000090238.11	984	20.6394368783	46.4585409269	0.515561370088	coloc
ENSG00000090238	YPEL3	16_29961144	Pazoki_GGT	Pancreas	eQTL	ENSG00000090238.11	979	8.82390874094	39.1097717226	0.303488188761	none
ENSG00000090238	YPEL3	16_29961144	Pazoki_GGT	Adipose - Subcutaneous	eQTL	ENSG00000090238.11	979	8.82390874094	150	0.303402856654	none
ENSG00000090273	NUDC	1_26695422	ALT_UKB	Skeletal Muscle	eQTL	ENSG00000090273.13	1922	21.4873436151	12.7012242811	0.00290091833046	none
ENSG00000090273	NUDC	1_26952082	Pazoki_GGT	Skeletal Muscle	eQTL	ENSG00000090273.13	1548	15.6777807053	12.7012242811	0.128067860676	none
ENSG00000090273	NUDC	1_26952082	Pazoki_GGT	Adipose - Subcutaneous	sQTL	1.26924166.26941457.clu	1548	15.6777807053	6.18487723044	0.579996128125	coloc
ENSG00000090273	NUDC	1_26958422	cALT	Adipose - Subcutaneous	sQTL	1.26924166.26941457.clu	1356	12.4730149314	6.18487723044	0.259806460224	none
ENSG00000090273	NUDC	1_26695422	Pazoki_ALT	Skeletal Muscle	eQTL	ENSG00000090273.13	1932	38.6575773192	12.7012242811	0.00284279562923	none
ENSG00000090273	NUDC	1_26952082	Pazoki_GGT	Adipose - Subcutaneous	eQTL	ENSG00000090273.13	1548	15.6777807053	5.65446468003	0.161094874698	none
ENSG00000090273	NUDC	1_26853597	Pazoki_ALP	Skeletal Muscle	eQTL	ENSG00000090273.13	1677	18.920818754	12.7012242811	0.0020700926272	none
ENSG00000090273	NUDC	1_26958422	cALT	Adipose - Subcutaneous	eQTL	ENSG00000090273.13	1356	12.4730149314	5.65446468003	0.0415485936564	none
ENSG00000090273	NUDC	1_26958422	cALT	Skeletal Muscle	eQTL	ENSG00000090273.13	1356	12.4730149314	12.7012242811	0.0021967726321	none
ENSG00000090273	NUDC	1_26958422	cALT	Adipose - Subcutaneous	sQTL	1.26924166.26934249.clu	1356	12.4730149314	7.20346805006	0.315320230166	none
ENSG00000090273	NUDC	1_26952082	Pazoki_GGT	Adipose - Subcutaneous	sQTL	1.26924166.26934249.clu	1548	15.6777807053	7.20346805006	0.701614042358	coloc
ENSG00000090316	MAEA	4_1018512	Pazoki_ALP	Adipose - Subcutaneous	eQTL	ENSG00000090316.15	3469	11.0757207139	72.1918179693	0.0566919907372	none
ENSG00000090316	MAEA	4_1018512	Pazoki_ALP	Adipose - Visceral (Omentum)	eQTL	ENSG00000090316.15	3469	11.0757207139	54.487642558	0.0566919907372	none
ENSG00000090316	MAEA	4_1018512	Pazoki_ALP	Adipose - Visceral (Omentum)	sQTL	4.1330003.1332757.clu	3469	11.0757207139	59.6821101671	0.331083812176	none
ENSG00000090316	MAEA	4_1018512	Pazoki_ALP	Adipose - Visceral (Omentum)	sQTL	4.1327703.1332757.clu	3469	11.0757207139	20.2799199483	0.301731530903	none
ENSG00000090339	ICAM1	19_10282558	Pazoki_GGT	Adipose - Subcutaneous	sQTL	19.10285009.10285115.clu	2704	10.4948500217	44.986013956	0.797812198539	coloc
ENSG00000090339	ICAM1	19_10282558	Pazoki_GGT	Adipose - Visceral (Omentum)	sQTL	19.10285009.10285115.clu	2704	10.4948500217	32.8363103023	0.797499036545	coloc
ENSG00000090382	LYZ	12_69308462	Pazoki_ALP	Pancreas	eQTL	ENSG00000090382.6	3157	7.38721614328	13.2657287732	0.0466199485163	none
ENSG00000090382	LYZ	12_69308462	Pazoki_ALP	Adipose - Visceral (Omentum)	eQTL	ENSG00000090382.6	3157	7.38721614328	34.1844266298	0.0703463579673	none
ENSG00000090382	LYZ	12_69308462	Pazoki_ALP	Adipose - Subcutaneous	eQTL	ENSG00000090382.6	3157	7.38721614328	60.7168618338	0.0765240341834	none
ENSG00000090382	LYZ	12_69308462	Pazoki_ALP	Adipose - Subcutaneous	sQTL	12.69350272.69353153.clu	3157	7.38721614328	7.44035567135	0.0901730317084	none
ENSG00000090382	LYZ	12_69308462	Pazoki_ALP	Liver	eQTL	ENSG00000090382.6	3157	7.38721614328	9.75396399783	0.0839364126941	none
ENSG00000090382	LYZ	12_69308462	Pazoki_ALP	Skeletal Muscle	eQTL	ENSG00000090382.6	3157	7.38721614328	24.4954898263	0.0710326737906	none
ENSG00000090565	RAB11FIP3	16_360178	Pazoki_ALP	Skeletal Muscle	sQTL	16.520277.520459.clu	2744	10.6575773192	48.6018953834	0.0340793025286	none
ENSG00000090565	RAB11FIP3	16_374277	Pazoki_GGT	Skeletal Muscle	sQTL	16.520277.520395.clu	2785	22.8239087409	66.2519300249	0.029531455947	none
ENSG00000090565	RAB11FIP3	16_374277	Pazoki_GGT	Adipose - Subcutaneous	sQTL	16.520277.520459.clu	2785	22.8239087409	39.3823798756	0.029531455947	none
ENSG00000090565	RAB11FIP3	16_374277	Pazoki_GGT	Adipose - Subcutaneous	sQTL	16.520277.520395.clu	2785	22.8239087409	57.9078514005	0.029531455947	none
ENSG00000090565	RAB11FIP3	16_360178	Pazoki_ALP	Adipose - Subcutaneous	sQTL	16.520277.520459.clu	2744	10.6575773192	39.3823798756	0.0340793025286	none
ENSG00000090565	RAB11FIP3	16_360178	Pazoki_ALP	Skeletal Muscle	sQTL	16.520277.520395.clu	2744	10.6575773192	66.2519300249	0.0340793025286	none
ENSG00000090565	RAB11FIP3	16_360178	Pazoki_ALP	Adipose - Subcutaneous	sQTL	16.520277.520395.clu	2744	10.6575773192	57.9078514005	0.0340793025286	none
ENSG00000090612	ZNF268	12_133189536	Pazoki_ALP	Skeletal Muscle	sQTL	12.133192003.133202144.clu	1379	7.36653154442	5.46393920178	0.149808502338	none
ENSG00000090612	ZNF268	12_133189536	Pazoki_ALP	Adipose - Visceral (Omentum)	sQTL	12.133192003.133202144.clu	1379	7.36653154442	9.16218894489	0.04985236084	none
ENSG00000090612	ZNF268	12_133189536	Pazoki_ALP	Skeletal Muscle	eQTL	ENSG00000090612.20	1379	7.36653154442	22.1494115582	0.0866040009982	none
ENSG00000090612	ZNF268	12_133189536	Pazoki_ALP	Pancreas	eQTL	ENSG00000090612.20	1379	7.36653154442	8.32322380798	0.100445025931	none
ENSG00000090612	ZNF268	12_133189536	Pazoki_ALP	Liver	eQTL	ENSG00000090612.20	1379	7.36653154442	7.17277997558	0.162857944643	none
ENSG00000090612	ZNF268	12_133189536	Pazoki_ALP	Adipose - Visceral (Omentum)	eQTL	ENSG00000090612.20	1379	7.36653154442	6.37609085177	0.0809084859081	none
ENSG00000090621	PABPC4	1_39581888	Pazoki_ALP	Skeletal Muscle	eQTL	ENSG00000090621.13	2433	25.6197887583	13.701510522	0.416631710743	coloc
ENSG00000090621	PABPC4	1_39505256	NAFLD-S	Adipose - Subcutaneous	eQTL	ENSG00000090621.13	2408	7.84627962403	25.3184499714	0.753961048824	coloc
ENSG00000090621	PABPC4	1_39505256	NAFLD-S	Adipose - Visceral (Omentum)	eQTL	ENSG00000090621.13	2408	7.84627962403	14.0504935038	0.728898190427	coloc
ENSG00000090621	PABPC4	1_39505256	NAFLD-S	Skeletal Muscle	eQTL	ENSG00000090621.13	2408	7.84627962403	13.701510522	0.733090697401	coloc
ENSG00000090621	PABPC4	1_39581888	Pazoki_ALP	Adipose - Visceral (Omentum)	eQTL	ENSG00000090621.13	2433	25.6197887583	14.0504935038	0.41408510476	coloc
ENSG00000090621	PABPC4	1_39581888	Pazoki_ALP	Liver	sQTL	1.39570002.39571234.clu	2433	25.6197887583	5.75902379825	0.295428762864	none
ENSG00000090621	PABPC4	1_39581888	Pazoki_ALP	Skeletal Muscle	sQTL	1.39576223.39576552.clu	2433	25.6197887583	11.8015439987	0.130056158734	none
ENSG00000090621	PABPC4	1_39505256	NAFLD-S	Skeletal Muscle	sQTL	1.39576223.39576552.clu	2408	7.84627962403	11.8015439987	0.0420726050659	none
ENSG00000090621	PABPC4	1_39581888	Pazoki_ALP	Pancreas	sQTL	1.39576223.39576552.clu	2433	25.6197887583	9.06042711793	0.124249547344	none
ENSG00000090621	PABPC4	1_39581888	Pazoki_ALP	Liver	sQTL	1.39570002.39571097.clu	2433	25.6197887583	5.94757142517	0.306595250614	none
ENSG00000090621	PABPC4	1_39505256	NAFLD-S	Pancreas	sQTL	1.39576223.39576552.clu	2408	7.84627962403	9.06042711793	0.042285951482	none
ENSG00000090621	PABPC4	1_39581888	Pazoki_ALP	Adipose - Subcutaneous	eQTL	ENSG00000090621.13	2433	25.6197887583	25.3184499714	0.423796049228	coloc
ENSG00000090661	CERS4	19_8364439	NAFLD-S	Pancreas	sQTL	19.8257077.8261688.clu	3049	8.29984425472	150	0.0127627755543	none
ENSG00000090674	MCOLN1	19_7222644	Pazoki_ALT	Adipose - Subcutaneous	sQTL	19.7522781.7524961.clu	3844	8.95860731484	5.41890633479	0.0153185442022	none
ENSG00000090857	PDPR	16_69935396	Pazoki_ALT	Adipose - Subcutaneous	eQTL	ENSG00000090857.13	1822	10.8860566477	13.1379957136	0.014578050581	none
ENSG00000090857	PDPR	16_70457752	Pazoki_ALT	Adipose - Subcutaneous	sQTL	16.70148553.70156475.clu	1498	11.2218487496	8.10092644483	0.0063884608019	none
ENSG00000090857	PDPR	16_69935396	Pazoki_ALT	Adipose - Visceral (Omentum)	sQTL	16.70148553.70156475.clu	1822	10.8860566477	6.78553925507	0.00835328672777	none
ENSG00000090857	PDPR	16_69917308	Pazoki_GGT	Adipose - Subcutaneous	eQTL	ENSG00000090857.13	1859	7.30102999566	13.1379957136	0.00345218431164	none
ENSG00000090857	PDPR	16_70457752	Pazoki_ALT	Adipose - Subcutaneous	eQTL	ENSG00000090857.13	1498	11.2218487496	13.1379957136	0.0167310062443	none
ENSG00000090857	PDPR	16_70457752	Pazoki_ALT	Adipose - Visceral (Omentum)	sQTL	16.70148553.70156475.clu	1498	11.2218487496	7.60912675702	0.00330692376764	none
ENSG00000090857	PDPR	16_70649856	MRI_ML	Skeletal Muscle	sQTL	16.70148553.70156475.clu	1186	5.31875876262	9.05096884435	0.0213317788506	none
ENSG00000090857	PDPR	16_70457752	Pazoki_ALT	Skeletal Muscle	sQTL	16.70148553.70156475.clu	1498	11.2218487496	9.05096884435	0.00271136537683	none
ENSG00000090857	PDPR	16_69935396	Pazoki_ALT	Skeletal Muscle	eQTL	ENSG00000090857.13	1822	10.8860566477	8.95132960107	0.0684227606441	none
ENSG00000090857	PDPR	16_69917308	Pazoki_GGT	Adipose - Subcutaneous	sQTL	16.70148553.70156475.clu	1859	7.30102999566	8.10092644483	0.0463289070783	none
ENSG00000090857	PDPR	16_69935396	Pazoki_ALT	Adipose - Subcutaneous	sQTL	16.70148553.70156475.clu	1822	10.8860566477	8.10092644483	0.00906046260318	none
ENSG00000090857	PDPR	16_69935396	Pazoki_ALT	Skeletal Muscle	sQTL	16.70148553.70156475.clu	1822	10.8860566477	8.35974987096	0.00337526791847	none
ENSG00000090861	AARS	16_69917308	Pazoki_GGT	Skeletal Muscle	eQTL	ENSG00000090861.15	1859	7.30102999566	15.7018049057	0.0409798648644	none
ENSG00000090861	AARS	16_70649856	MRI_ML	Skeletal Muscle	eQTL	ENSG00000090861.15	1210	5.31875876262	15.7018049057	0.120802270921	none
ENSG00000090861	AARS	16_70457752	Pazoki_ALT	Skeletal Muscle	eQTL	ENSG00000090861.15	1498	11.2218487496	15.7018049057	0.0886737110112	none
ENSG00000090861	AARS	16_69935396	Pazoki_ALT	Skeletal Muscle	eQTL	ENSG00000090861.15	1822	10.8860566477	15.7018049057	0.0750789628534	none
ENSG00000090861	AARS	16_70514394	Pazoki_ALP	Skeletal Muscle	eQTL	ENSG00000090861.15	1417	9.92081875395	15.7018049057	0.120283636742	none
ENSG00000091106	NLRC4	2_32083848	Pazoki_ALP	Adipose - Subcutaneous	eQTL	ENSG00000091106.18	1914	11.1023729087	11.2998841484	0.0175643056643	none
ENSG00000091536	MYO15A	17_18350525	Pazoki_ALT	Pancreas	eQTL	ENSG00000091536.16	1542	7.95860731484	12.6542989444	0.364542384883	coloc
ENSG00000091536	MYO15A	17_18350525	Pazoki_ALT	Adipose - Visceral (Omentum)	eQTL	ENSG00000091536.16	1542	7.95860731484	8.73329029547	0.37617113119	coloc
ENSG00000091542	ALKBH5	17_18350525	Pazoki_ALT	Skeletal Muscle	eQTL	ENSG00000091542.8	1542	7.95860731484	46.7413574523	0.113305036265	none
ENSG00000091542	ALKBH5	17_18350525	Pazoki_ALT	Adipose - Subcutaneous	eQTL	ENSG00000091542.8	1542	7.95860731484	41.1166440462	0.113848542041	none
ENSG00000091542	ALKBH5	17_18350525	Pazoki_ALT	Adipose - Visceral (Omentum)	eQTL	ENSG00000091542.8	1542	7.95860731484	23.439491159	0.113596170736	none
ENSG00000091542	ALKBH5	17_17608449	Pazoki_ALT	Skeletal Muscle	eQTL	ENSG00000091542.8	2025	8.36653154442	9.18345907717	0.217669089173	none
ENSG00000091583	APOH	17_66199313	Pazoki_ALP	Liver	eQTL	ENSG00000091583.10	3648	11.6197887583	6.29070972852	0.0240235892712	none
ENSG00000091640	SPAG7	17_4869115	Pazoki_ALT	Adipose - Subcutaneous	sQTL	17.4966319.4967720.clu	3218	9.0268721464	6.63987791478	0.496051615872	coloc
ENSG00000091640	SPAG7	17_4909783	Pazoki_ALP	Skeletal Muscle	eQTL	ENSG00000091640.7	3287	8.63827216398	59.8423258365	0.00395560130616	none
ENSG00000091640	SPAG7	17_4869115	Pazoki_GGT	Adipose - Subcutaneous	eQTL	ENSG00000091640.7	3218	7.50863830617	45.3862093488	0.00383348333195	none
ENSG00000091640	SPAG7	17_4909783	Pazoki_ALP	Pancreas	eQTL	ENSG00000091640.7	3287	8.63827216398	19.787037806	0.00394448891395	none
ENSG00000091640	SPAG7	17_4869115	Pazoki_GGT	Adipose - Visceral (Omentum)	eQTL	ENSG00000091640.7	3218	7.50863830617	39.1669447401	0.00387109803854	none
ENSG00000091640	SPAG7	17_4909783	Pazoki_ALP	Adipose - Subcutaneous	eQTL	ENSG00000091640.7	3287	8.63827216398	45.3862093488	0.00395890392822	none
ENSG00000091640	SPAG7	17_4909783	Pazoki_ALP	Adipose - Visceral (Omentum)	eQTL	ENSG00000091640.7	3287	8.63827216398	39.1669447401	0.00393884414544	none
ENSG00000091640	SPAG7	17_4869115	Pazoki_ALT	Adipose - Subcutaneous	eQTL	ENSG00000091640.7	3218	9.0268721464	45.3862093488	0.00222043182287	none
ENSG00000091640	SPAG7	17_4869115	Pazoki_ALT	Adipose - Visceral (Omentum)	eQTL	ENSG00000091640.7	3218	9.0268721464	39.1669447401	0.0022308840603	none
ENSG00000091640	SPAG7	17_4909783	Pazoki_ALP	Adipose - Subcutaneous	sQTL	17.4966319.4967720.clu	3287	8.63827216398	6.63987791478	0.501058200075	coloc
ENSG00000091640	SPAG7	17_4909783	Pazoki_ALP	Skeletal Muscle	sQTL	17.4966319.4967720.clu	3287	8.63827216398	14.6300945651	0.00396393562572	none
ENSG00000091640	SPAG7	17_4909783	Pazoki_ALP	Skeletal Muscle	sQTL	17.4960853.4967720.clu	3287	8.63827216398	14.186494128	0.00387253870173	none
ENSG00000091640	SPAG7	17_4869115	Pazoki_GGT	Adipose - Subcutaneous	sQTL	17.4966319.4967720.clu	3218	7.50863830617	6.63987791478	0.238442510252	none
ENSG00000092020	PPP2R3C	14_34885346	Pazoki_GGT	Pancreas	eQTL	ENSG00000092020.10	3410	8.33724216832	27.4844617845	0.156581728749	none
ENSG00000092020	PPP2R3C	14_34885346	Pazoki_GGT	Adipose - Subcutaneous	eQTL	ENSG00000092020.10	3410	8.33724216832	21.4647221012	0.159676787091	none
ENSG00000092020	PPP2R3C	14_34885346	Pazoki_GGT	Skeletal Muscle	eQTL	ENSG00000092020.10	3410	8.33724216832	25.1093211869	0.157623047244	none
ENSG00000092020	PPP2R3C	14_34878306	ALT_UKB	Pancreas	eQTL	ENSG00000092020.10	3345	9.30177675523	27.4844617845	0.0622212610751	none
ENSG00000092020	PPP2R3C	14_35246926	Pazoki_ALT	Adipose - Subcutaneous	eQTL	ENSG00000092020.10	2791	14.3187587626	21.4647221012	0.0165206349259	none
ENSG00000092020	PPP2R3C	14_34695343	Pazoki_ALT	Adipose - Subcutaneous	eQTL	ENSG00000092020.10	3541	18.0043648054	21.4647221012	0.00724300709196	none
ENSG00000092020	PPP2R3C	14_34878306	ALT_UKB	Skeletal Muscle	eQTL	ENSG00000092020.10	3345	9.30177675523	25.1093211869	0.0623061819964	none
ENSG00000092020	PPP2R3C	14_35246926	Pazoki_ALT	Skeletal Muscle	eQTL	ENSG00000092020.10	2791	14.3187587626	25.1093211869	0.0153016038179	none
ENSG00000092020	PPP2R3C	14_35246926	Pazoki_ALT	Adipose - Visceral (Omentum)	eQTL	ENSG00000092020.10	2791	14.3187587626	18.6901280444	0.117797901956	none
ENSG00000092020	PPP2R3C	14_34878306	ALT_UKB	Adipose - Subcutaneous	eQTL	ENSG00000092020.10	3345	9.30177675523	21.4647221012	0.0629635467007	none
ENSG00000092096	SLC22A17	14_23278729	Pazoki_ALP	Adipose - Subcutaneous	eQTL	ENSG00000092096.16	2613	10.8860566477	17.4844680812	0.00650252299233	none
ENSG00000092096	SLC22A17	14_23278729	Pazoki_ALP	Liver	eQTL	ENSG00000092096.16	2613	10.8860566477	15.5594003091	0.00650235790229	none
ENSG00000092148	HECTD1	14_31145443	Pazoki_ALP	Skeletal Muscle	sQTL	14.31113484.31114286.clu	2351	10.0087739243	7.04673100146	0.228349720953	none
ENSG00000092439	TRPM7	15_50591486	Pazoki_GGT	Skeletal Muscle	sQTL	15.50648885.50657781.clu	2844	9.65757731918	12.1184814313	0.427333157792	coloc
ENSG00000092439	TRPM7	15_50591486	Pazoki_GGT	Adipose - Visceral (Omentum)	sQTL	15.50648885.50657781.clu	2844	9.65757731918	5.70402369792	0.711139402578	coloc
ENSG00000092439	TRPM7	15_50591486	Pazoki_GGT	Skeletal Muscle	eQTL	ENSG00000092439.13	2844	9.65757731918	12.850268278	0.527514206488	coloc
ENSG00000092529	CAPN3	15_42391589	Pazoki_GGT	Liver	sQTL	15.42410666.42410795.clu	2162	12.6020599913	7.7261042477	0.0101800806532	none
ENSG00000092529	CAPN3	15_42391589	Pazoki_GGT	Adipose - Visceral (Omentum)	sQTL	15.42410666.42410884.clu	2162	12.6020599913	29.9083773795	0.0158979827347	none
ENSG00000092529	CAPN3	15_42391589	Pazoki_GGT	Adipose - Visceral (Omentum)	sQTL	15.42410926.42411287.clu	2162	12.6020599913	80.257956242	0.0159032947558	none
ENSG00000092529	CAPN3	15_42391589	Pazoki_ALP	Liver	sQTL	15.42411000.42411287.clu	2162	19.638272164	20.745966391	0.0163682170578	none
ENSG00000092529	CAPN3	15_42391589	Pazoki_ALP	Adipose - Subcutaneous	sQTL	15.42390096.42392249.clu	2162	19.638272164	8.01554829464	0.00783728598928	none
ENSG00000092529	CAPN3	15_42391589	Pazoki_GGT	Adipose - Subcutaneous	sQTL	15.42410666.42410884.clu	2162	12.6020599913	55.3017095489	0.0159032947558	none
ENSG00000092529	CAPN3	15_42391589	Pazoki_GGT	Pancreas	eQTL	ENSG00000092529.23	2162	12.6020599913	5.2231606074	0.0154705454765	none
ENSG00000092529	CAPN3	15_42391589	Pazoki_ALP	Skeletal Muscle	sQTL	15.42410666.42410795.clu	2162	19.638272164	97.7452206443	0.0163739298117	none
ENSG00000092529	CAPN3	15_42391589	Pazoki_GGT	Skeletal Muscle	sQTL	15.42411345.42412086.clu	2162	12.6020599913	18.2971308383	0.0242150698264	none
ENSG00000092529	CAPN3	15_42391589	Pazoki_ALP	Adipose - Subcutaneous	sQTL	15.42410666.42410795.clu	2162	19.638272164	56.45404529	0.0163739298117	none
ENSG00000092529	CAPN3	15_42391589	Pazoki_GGT	Adipose - Subcutaneous	sQTL	15.42390096.42392249.clu	2162	12.6020599913	8.01554829464	0.00777304407181	none
ENSG00000092529	CAPN3	15_42391589	Pazoki_ALP	Liver	sQTL	15.42410666.42410795.clu	2162	19.638272164	7.7261042477	0.0102876719961	none
ENSG00000092529	CAPN3	15_42391589	Pazoki_ALP	Adipose - Visceral (Omentum)	sQTL	15.42410666.42410795.clu	2162	19.638272164	27.7717308327	0.0163647755433	none
ENSG00000092529	CAPN3	15_42391589	Pazoki_ALP	Adipose - Visceral (Omentum)	eQTL	ENSG00000092529.23	2162	19.638272164	8.77392398219	0.0117538271523	none
ENSG00000092529	CAPN3	15_42391589	Pazoki_GGT	Adipose - Subcutaneous	sQTL	15.42410666.42410795.clu	2162	12.6020599913	56.45404529	0.0159032947558	none
ENSG00000092529	CAPN3	15_42391589	Pazoki_ALP	Pancreas	eQTL	ENSG00000092529.23	2162	19.638272164	5.2231606074	0.0154796843364	none
ENSG00000092529	CAPN3	15_42391589	Pazoki_GGT	Adipose - Visceral (Omentum)	sQTL	15.42354453.42359782.clu	2162	12.6020599913	6.02835951826	0.0118592111002	none
ENSG00000092529	CAPN3	15_42391589	Pazoki_GGT	Skeletal Muscle	sQTL	15.42410666.42410884.clu	2162	12.6020599913	104.761313719	0.0159032947558	none
ENSG00000092529	CAPN3	15_42391589	Pazoki_ALP	Skeletal Muscle	sQTL	15.42410666.42410884.clu	2162	19.638272164	104.761313719	0.0163739298117	none
ENSG00000092529	CAPN3	15_42391589	Pazoki_GGT	Adipose - Subcutaneous	sQTL	15.42410926.42411287.clu	2162	12.6020599913	95.5544161467	0.0159032947558	none
ENSG00000092529	CAPN3	15_42391589	Pazoki_ALP	Adipose - Subcutaneous	sQTL	15.42411000.42411287.clu	2162	19.638272164	97.6558012504	0.0163739298117	none
ENSG00000092529	CAPN3	15_42391589	Pazoki_GGT	Pancreas	sQTL	15.42411000.42411287.clu	2162	12.6020599913	23.3185962982	0.0159095257189	none
ENSG00000092529	CAPN3	15_42391589	Pazoki_ALP	Pancreas	sQTL	15.42411000.42411287.clu	2162	19.638272164	23.3185962982	0.0163802395885	none
ENSG00000092529	CAPN3	15_42391589	Pazoki_GGT	Skeletal Muscle	sQTL	15.42410666.42410795.clu	2162	12.6020599913	97.7452206443	0.0159032947558	none
ENSG00000092529	CAPN3	15_42391589	Pazoki_ALP	Adipose - Visceral (Omentum)	sQTL	15.42354453.42359782.clu	2162	19.638272164	6.02835951826	0.0119480481697	none
ENSG00000092529	CAPN3	15_42391589	Pazoki_ALP	Skeletal Muscle	sQTL	15.42411345.42411747.clu	2162	19.638272164	20.5734678836	0.0253925263019	none
ENSG00000092529	CAPN3	15_42391589	Pazoki_GGT	Skeletal Muscle	sQTL	15.42411345.42411747.clu	2162	12.6020599913	20.5734678836	0.0248628424536	none
ENSG00000092529	CAPN3	15_42391589	Pazoki_GGT	Liver	sQTL	15.42411000.42411287.clu	2162	12.6020599913	20.745966391	0.0158977589574	none
ENSG00000092529	CAPN3	15_42391589	Pazoki_GGT	Adipose - Visceral (Omentum)	sQTL	15.42411000.42411287.clu	2162	12.6020599913	85.0596296122	0.0159032947558	none
ENSG00000092529	CAPN3	15_42391589	Pazoki_ALP	Adipose - Visceral (Omentum)	sQTL	15.42410926.42411287.clu	2162	19.638272164	80.257956242	0.0163739298117	none
ENSG00000092529	CAPN3	15_42391589	Pazoki_ALP	Adipose - Subcutaneous	sQTL	15.42410666.42410884.clu	2162	19.638272164	55.3017095489	0.0163739298117	none
ENSG00000092529	CAPN3	15_42391589	Pazoki_GGT	Adipose - Visceral (Omentum)	sQTL	15.42410666.42410795.clu	2162	12.6020599913	27.7717308327	0.0158944196708	none
ENSG00000092529	CAPN3	15_42391589	Pazoki_ALP	Adipose - Visceral (Omentum)	sQTL	15.42410666.42410884.clu	2162	19.638272164	29.9083773795	0.0163684506168	none
ENSG00000092529	CAPN3	15_42391589	Pazoki_GGT	Adipose - Visceral (Omentum)	eQTL	ENSG00000092529.23	2162	12.6020599913	8.77392398219	0.0116029060384	none
ENSG00000092529	CAPN3	15_42391589	Pazoki_GGT	Adipose - Subcutaneous	sQTL	15.42411000.42411287.clu	2162	12.6020599913	97.6558012504	0.0159032947558	none
ENSG00000092529	CAPN3	15_42391589	Pazoki_ALP	Skeletal Muscle	sQTL	15.42411345.42412086.clu	2162	19.638272164	18.2971308383	0.0247290780366	none
ENSG00000092529	CAPN3	15_42391589	Pazoki_ALP	Adipose - Visceral (Omentum)	sQTL	15.42411000.42411287.clu	2162	19.638272164	85.0596296122	0.0163739298117	none
ENSG00000092529	CAPN3	15_42391589	Pazoki_ALP	Adipose - Subcutaneous	sQTL	15.42410926.42411287.clu	2162	19.638272164	95.5544161467	0.0163739298117	none
ENSG00000092531	SNAP23	15_42391589	Pazoki_ALP	Adipose - Subcutaneous	sQTL	15.42515354.42529675.clu	2162	19.638272164	54.2106092666	0.0837471309849	none
ENSG00000092531	SNAP23	15_42391589	Pazoki_GGT	Adipose - Subcutaneous	sQTL	15.42515354.42529675.clu	2162	12.6020599913	54.2106092666	0.0851659005734	none
ENSG00000092531	SNAP23	15_42391589	Pazoki_ALP	Adipose - Visceral (Omentum)	sQTL	15.42515354.42529675.clu	2162	19.638272164	27.9973830738	0.0837044174332	none
ENSG00000092531	SNAP23	15_42391589	Pazoki_GGT	Adipose - Visceral (Omentum)	sQTL	15.42515354.42529675.clu	2162	12.6020599913	27.9973830738	0.085107101881	none
ENSG00000092820	EZR	6_158811875	Pazoki_ALT	Liver	eQTL	ENSG00000092820.17	3705	10.3767507096	14.306913652	0.930833629667	coloc
ENSG00000092820	EZR	6_158798572	Pazoki_GGT	Skeletal Muscle	eQTL	ENSG00000092820.17	3694	17.7447274949	28.9330077415	0.373809677011	coloc
ENSG00000092820	EZR	6_158798572	Pazoki_GGT	Adipose - Subcutaneous	eQTL	ENSG00000092820.17	3694	17.7447274949	6.40050010466	0.454760924649	coloc
ENSG00000092820	EZR	6_158798572	Pazoki_GGT	Pancreas	eQTL	ENSG00000092820.17	3694	17.7447274949	25.2612341509	0.890141453957	coloc
ENSG00000092820	EZR	6_158811875	Pazoki_ALT	Adipose - Subcutaneous	eQTL	ENSG00000092820.17	3705	10.3767507096	6.40050010466	0.502560364584	coloc
ENSG00000092820	EZR	6_158811875	Pazoki_ALT	Skeletal Muscle	eQTL	ENSG00000092820.17	3705	10.3767507096	28.9330077415	0.395891435054	coloc
ENSG00000092820	EZR	6_158811875	Pazoki_ALT	Pancreas	eQTL	ENSG00000092820.17	3705	10.3767507096	25.2612341509	0.956023989657	coloc
ENSG00000092820	EZR	6_158798572	Pazoki_GGT	Liver	eQTL	ENSG00000092820.17	3694	17.7447274949	14.306913652	0.868730995408	coloc
ENSG00000093072	ADA2	22_17145025	Pazoki_ALP	Pancreas	eQTL	ENSG00000093072.15	3578	11.0915149811	150	0.00523072591796	none
ENSG00000093167	LRRFIP2	3_37474645	Pazoki_GGT	Skeletal Muscle	sQTL	3.37174605.37176060.clu	2174	48.920818754	27.9501942979	0.837674157924	coloc
ENSG00000093167	LRRFIP2	3_36913030	Pazoki_ALP	Skeletal Muscle	eQTL	ENSG00000093167.17	2480	7.61978875829	60.1247474718	0.684746986952	coloc
ENSG00000093167	LRRFIP2	3_37474645	Pazoki_GGT	Adipose - Visceral (Omentum)	sQTL	3.37174605.37176060.clu	2174	48.920818754	29.1591412569	0.844662103132	coloc
ENSG00000093167	LRRFIP2	3_36981373	ALT_UKB	Skeletal Muscle	sQTL	3.37174605.37176060.clu	2263	7.41240688281	27.9501942979	0.797095343989	coloc
ENSG00000093167	LRRFIP2	3_36913030	Pazoki_ALP	Skeletal Muscle	sQTL	3.37174605.37175818.clu	2480	7.61978875829	30.135536343	0.666094006488	coloc
ENSG00000093167	LRRFIP2	3_37081718	Pazoki_ALT	Adipose - Subcutaneous	sQTL	3.37149038.37174539.clu	2307	14.3979400087	69.2252898469	0.858277806068	coloc
ENSG00000093167	LRRFIP2	3_37081718	Pazoki_ALT	Adipose - Visceral (Omentum)	sQTL	3.37149038.37174539.clu	2307	14.3979400087	23.540842614	0.949115464136	coloc
ENSG00000093167	LRRFIP2	3_36981373	ALT_UKB	Skeletal Muscle	eQTL	ENSG00000093167.17	2263	7.41240688281	60.1247474718	0.821256374507	coloc
ENSG00000093167	LRRFIP2	3_37081718	Pazoki_ALT	Adipose - Visceral (Omentum)	sQTL	3.37173194.37174539.clu	2307	14.3979400087	84.7140410364	0.852678465678	coloc
ENSG00000093167	LRRFIP2	3_36981373	ALT_UKB	Pancreas	eQTL	ENSG00000093167.17	2263	7.41240688281	9.89498250235	0.818537141812	coloc
ENSG00000093167	LRRFIP2	3_36981373	ALT_UKB	Pancreas	sQTL	3.37174605.37176060.clu	2263	7.41240688281	6.40964324377	0.648304188911	coloc
ENSG00000093167	LRRFIP2	3_36965905	Pazoki_GGT	Liver	sQTL	3.37174605.37176060.clu	2262	48.9586073148	5.59512268031	0.831116369257	coloc
ENSG00000093167	LRRFIP2	3_36981373	ALT_UKB	Liver	sQTL	3.37174605.37176060.clu	2263	7.41240688281	5.59512268031	0.781008619472	coloc
ENSG00000093167	LRRFIP2	3_37081718	Pazoki_ALT	Liver	sQTL	3.37173194.37174539.clu	2307	14.3979400087	38.846127203	0.852980804594	coloc
ENSG00000093167	LRRFIP2	3_36981373	ALT_UKB	Skeletal Muscle	sQTL	3.37149038.37174539.clu	2263	7.41240688281	150	0.822068607824	coloc
ENSG00000093167	LRRFIP2	3_36913030	Pazoki_ALP	Pancreas	eQTL	ENSG00000093167.17	2480	7.61978875829	9.89498250235	0.684362513227	coloc
ENSG00000093167	LRRFIP2	3_36965905	Pazoki_GGT	Skeletal Muscle	sQTL	3.37149038.37174539.clu	2262	48.9586073148	150	0.860965441273	coloc
ENSG00000093167	LRRFIP2	3_36981373	ALT_UKB	Skeletal Muscle	sQTL	3.37096660.37105455.clu	2263	7.41240688281	31.6864520435	0.819161881387	coloc
ENSG00000093167	LRRFIP2	3_37474645	Pazoki_GGT	Adipose - Visceral (Omentum)	sQTL	3.37149038.37174539.clu	2174	48.920818754	23.540842614	0.96617830723	coloc
ENSG00000093167	LRRFIP2	3_36965905	Pazoki_GGT	Adipose - Visceral (Omentum)	sQTL	3.37149038.37174539.clu	2262	48.9586073148	23.540842614	0.965525461195	coloc
ENSG00000093167	LRRFIP2	3_36981373	ALT_UKB	Adipose - Visceral (Omentum)	sQTL	3.37174605.37176060.clu	2263	7.41240688281	29.1591412569	0.803109536634	coloc
ENSG00000093167	LRRFIP2	3_37474645	Pazoki_GGT	Liver	sQTL	3.37173194.37174539.clu	2174	48.920818754	38.846127203	0.863198441482	coloc
ENSG00000093167	LRRFIP2	3_36981373	ALT_UKB	Adipose - Subcutaneous	sQTL	3.37173194.37174539.clu	2263	7.41240688281	132.422436847	0.821789912318	coloc
ENSG00000093167	LRRFIP2	3_36913030	Pazoki_ALP	Adipose - Subcutaneous	sQTL	3.37173194.37174539.clu	2480	7.61978875829	132.422436847	0.685003821975	coloc
ENSG00000093167	LRRFIP2	3_37081718	Pazoki_ALT	Skeletal Muscle	sQTL	3.37149038.37174539.clu	2307	14.3979400087	150	0.851979565717	coloc
ENSG00000093167	LRRFIP2	3_36965905	Pazoki_GGT	Skeletal Muscle	sQTL	3.37174605.37176060.clu	2262	48.9586073148	27.9501942979	0.836707878558	coloc
ENSG00000093167	LRRFIP2	3_36913030	Pazoki_ALP	Skeletal Muscle	sQTL	3.37173194.37174539.clu	2480	7.61978875829	150	0.685203229223	coloc
ENSG00000093167	LRRFIP2	3_36981373	ALT_UKB	Liver	sQTL	3.37149038.37174539.clu	2263	7.41240688281	8.82973539648	0.877953822435	coloc
ENSG00000093167	LRRFIP2	3_37081718	Pazoki_ALT	Skeletal Muscle	sQTL	3.37096660.37105455.clu	2307	14.3979400087	31.6864520435	0.849004474605	coloc
ENSG00000093167	LRRFIP2	3_36965905	Pazoki_GGT	Skeletal Muscle	sQTL	3.37127680.37129063.clu	2262	48.9586073148	5.82855031373	0.880675225354	coloc
ENSG00000093167	LRRFIP2	3_37081718	Pazoki_ALT	Skeletal Muscle	sQTL	3.37174605.37176060.clu	2307	14.3979400087	27.9501942979	0.824500091472	coloc
ENSG00000093167	LRRFIP2	3_36965905	Pazoki_GGT	Skeletal Muscle	sQTL	3.37096660.37105455.clu	2262	48.9586073148	31.6864520435	0.858296749837	coloc
ENSG00000093167	LRRFIP2	3_36913030	Pazoki_ALP	Adipose - Subcutaneous	sQTL	3.37174605.37175818.clu	2480	7.61978875829	19.5290265642	0.66342191352	coloc
ENSG00000093167	LRRFIP2	3_36981373	ALT_UKB	Pancreas	sQTL	3.37149038.37174539.clu	2263	7.41240688281	6.38650636161	0.843942829594	coloc
ENSG00000093167	LRRFIP2	3_37081718	Pazoki_ALT	Adipose - Subcutaneous	sQTL	3.37174605.37176060.clu	2307	14.3979400087	18.7664302599	0.822316244571	coloc
ENSG00000093167	LRRFIP2	3_37081718	Pazoki_ALT	Adipose - Visceral (Omentum)	sQTL	3.37174605.37176060.clu	2307	14.3979400087	29.1591412569	0.831077194631	coloc
ENSG00000093167	LRRFIP2	3_36965905	Pazoki_GGT	Pancreas	eQTL	ENSG00000093167.17	2262	48.9586073148	9.89498250235	0.866934813876	coloc
ENSG00000093167	LRRFIP2	3_37474645	Pazoki_GGT	Skeletal Muscle	sQTL	3.37096660.37105455.clu	2174	48.920818754	31.6864520435	0.858892127427	coloc
ENSG00000093167	LRRFIP2	3_36913030	Pazoki_ALP	Skeletal Muscle	sQTL	3.37149038.37174539.clu	2480	7.61978875829	150	0.685277204243	coloc
ENSG00000093167	LRRFIP2	3_36981373	ALT_UKB	Adipose - Visceral (Omentum)	sQTL	3.37149038.37174539.clu	2263	7.41240688281	23.540842614	0.90927538538	coloc
ENSG00000093167	LRRFIP2	3_37081718	Pazoki_ALT	Pancreas	sQTL	3.37149038.37174539.clu	2307	14.3979400087	6.38650636161	0.878013609572	coloc
ENSG00000093167	LRRFIP2	3_36913030	Pazoki_ALP	Liver	sQTL	3.37149038.37174539.clu	2480	7.61978875829	8.82973539648	0.736732164905	coloc
ENSG00000093167	LRRFIP2	3_37081718	Pazoki_ALT	Adipose - Subcutaneous	sQTL	3.37096660.37102924.clu	2307	14.3979400087	8.66989956082	0.723776408783	coloc
ENSG00000093167	LRRFIP2	3_36981373	ALT_UKB	Adipose - Visceral (Omentum)	sQTL	3.37174605.37175818.clu	2263	7.41240688281	30.6239997908	0.803921934022	coloc
ENSG00000093167	LRRFIP2	3_37081718	Pazoki_ALT	Adipose - Visceral (Omentum)	sQTL	3.37174605.37175818.clu	2307	14.3979400087	30.6239997908	0.831902298503	coloc
ENSG00000093167	LRRFIP2	3_37081718	Pazoki_ALT	Skeletal Muscle	sQTL	3.37096660.37102924.clu	2307	14.3979400087	9.25954612569	0.854496374499	coloc
ENSG00000093167	LRRFIP2	3_36913030	Pazoki_ALP	Adipose - Visceral (Omentum)	sQTL	3.37173194.37174539.clu	2480	7.61978875829	84.7140410364	0.685940311352	coloc
ENSG00000093167	LRRFIP2	3_36913030	Pazoki_ALP	Pancreas	sQTL	3.37173194.37174539.clu	2480	7.61978875829	28.137478712	0.684711221926	coloc
ENSG00000093167	LRRFIP2	3_36965905	Pazoki_GGT	Skeletal Muscle	eQTL	ENSG00000093167.17	2262	48.9586073148	60.1247474718	0.861034689763	coloc
ENSG00000093167	LRRFIP2	3_37474645	Pazoki_GGT	Adipose - Subcutaneous	sQTL	3.37174605.37176060.clu	2174	48.920818754	18.7664302599	0.835661486601	coloc
ENSG00000093167	LRRFIP2	3_36965905	Pazoki_GGT	Pancreas	sQTL	3.37149038.37174539.clu	2262	48.9586073148	6.38650636161	0.892992902571	coloc
ENSG00000093167	LRRFIP2	3_37081718	Pazoki_ALT	Liver	sQTL	3.37149038.37174539.clu	2307	14.3979400087	8.82973539648	0.918355092104	coloc
ENSG00000093167	LRRFIP2	3_36981373	ALT_UKB	Adipose - Subcutaneous	sQTL	3.37096660.37129063.clu	2263	7.41240688281	5.15178808066	0.378029395862	coloc
ENSG00000093167	LRRFIP2	3_36913030	Pazoki_ALP	Skeletal Muscle	sQTL	3.37096660.37105455.clu	2480	7.61978875829	31.6864520435	0.682973147234	coloc
ENSG00000093167	LRRFIP2	3_36981373	ALT_UKB	Adipose - Visceral (Omentum)	sQTL	3.37173194.37174539.clu	2263	7.41240688281	84.7140410364	0.822713726465	coloc
ENSG00000093167	LRRFIP2	3_36981373	ALT_UKB	Pancreas	sQTL	3.37174605.37175818.clu	2263	7.41240688281	6.22668874368	0.687474445631	coloc
ENSG00000093167	LRRFIP2	3_37474645	Pazoki_GGT	Skeletal Muscle	sQTL	3.37174605.37175818.clu	2174	48.920818754	30.135536343	0.836214798123	coloc
ENSG00000093167	LRRFIP2	3_36965905	Pazoki_GGT	Adipose - Visceral (Omentum)	sQTL	3.37173194.37174539.clu	2262	48.9586073148	84.7140410364	0.861692149021	coloc
ENSG00000093167	LRRFIP2	3_37474645	Pazoki_GGT	Adipose - Subcutaneous	sQTL	3.37174605.37175818.clu	2174	48.920818754	19.5290265642	0.833938036294	coloc
ENSG00000093167	LRRFIP2	3_37081718	Pazoki_ALT	Adipose - Subcutaneous	sQTL	3.37174605.37175818.clu	2307	14.3979400087	19.5290265642	0.820718483138	coloc
ENSG00000093167	LRRFIP2	3_36965905	Pazoki_GGT	Skeletal Muscle	sQTL	3.37174605.37175818.clu	2262	48.9586073148	30.135536343	0.835092993257	coloc
ENSG00000093167	LRRFIP2	3_36981373	ALT_UKB	Adipose - Subcutaneous	sQTL	3.37149038.37174539.clu	2263	7.41240688281	69.2252898469	0.827890325619	coloc
ENSG00000093167	LRRFIP2	3_36981373	ALT_UKB	Adipose - Subcutaneous	sQTL	3.37149038.37154614.clu	2263	7.41240688281	6.56962368617	0.0209488188802	none
ENSG00000093167	LRRFIP2	3_36913030	Pazoki_ALP	Liver	sQTL	3.37173194.37174539.clu	2480	7.61978875829	38.846127203	0.685951723615	coloc
ENSG00000093167	LRRFIP2	3_36913030	Pazoki_ALP	Adipose - Visceral (Omentum)	sQTL	3.37174605.37175818.clu	2480	7.61978875829	30.6239997908	0.672482817893	coloc
ENSG00000093167	LRRFIP2	3_36965905	Pazoki_GGT	Adipose - Subcutaneous	sQTL	3.37149038.37174539.clu	2262	48.9586073148	69.2252898469	0.867605631776	coloc
ENSG00000093167	LRRFIP2	3_36965905	Pazoki_GGT	Liver	sQTL	3.37149038.37174539.clu	2262	48.9586073148	8.82973539648	0.935370234442	coloc
ENSG00000093167	LRRFIP2	3_37081718	Pazoki_ALT	Adipose - Subcutaneous	sQTL	3.37173194.37174539.clu	2307	14.3979400087	132.422436847	0.851682187752	coloc
ENSG00000093167	LRRFIP2	3_36981373	ALT_UKB	Liver	sQTL	3.37173194.37174539.clu	2263	7.41240688281	38.846127203	0.822894501645	coloc
ENSG00000093167	LRRFIP2	3_36965905	Pazoki_GGT	Adipose - Visceral (Omentum)	sQTL	3.37174605.37175818.clu	2262	48.9586073148	30.6239997908	0.844375120159	coloc
ENSG00000093167	LRRFIP2	3_36965905	Pazoki_GGT	Pancreas	sQTL	3.37173194.37174539.clu	2262	48.9586073148	28.137478712	0.859959349332	coloc
ENSG00000093167	LRRFIP2	3_37474645	Pazoki_GGT	Skeletal Muscle	sQTL	3.37173194.37174539.clu	2174	48.920818754	150	0.861548975614	coloc
ENSG00000093167	LRRFIP2	3_37081718	Pazoki_ALT	Pancreas	sQTL	3.37173194.37174539.clu	2307	14.3979400087	28.137478712	0.850940024964	coloc
ENSG00000093167	LRRFIP2	3_36913030	Pazoki_ALP	Adipose - Visceral (Omentum)	sQTL	3.37149038.37174539.clu	2480	7.61978875829	23.540842614	0.759797376811	coloc
ENSG00000093167	LRRFIP2	3_36913030	Pazoki_ALP	Adipose - Subcutaneous	sQTL	3.37149038.37174539.clu	2480	7.61978875829	69.2252898469	0.690236128924	coloc
ENSG00000093167	LRRFIP2	3_37474645	Pazoki_GGT	Adipose - Subcutaneous	sQTL	3.37149038.37174539.clu	2174	48.920818754	69.2252898469	0.868535138404	coloc
ENSG00000093167	LRRFIP2	3_37081718	Pazoki_ALT	Skeletal Muscle	sQTL	3.37103013.37105455.clu	2307	14.3979400087	5.67986042276	0.795280535621	coloc
ENSG00000093167	LRRFIP2	3_36965905	Pazoki_GGT	Adipose - Subcutaneous	sQTL	3.37173194.37174539.clu	2262	48.9586073148	132.422436847	0.860656805949	coloc
ENSG00000093167	LRRFIP2	3_36981373	ALT_UKB	Pancreas	sQTL	3.37173194.37174539.clu	2263	7.41240688281	28.137478712	0.821112625121	coloc
ENSG00000093167	LRRFIP2	3_36965905	Pazoki_GGT	Skeletal Muscle	sQTL	3.37096660.37102924.clu	2262	48.9586073148	9.25954612569	0.867940299969	coloc
ENSG00000093167	LRRFIP2	3_36965905	Pazoki_GGT	Adipose - Subcutaneous	sQTL	3.37096660.37102924.clu	2262	48.9586073148	8.66989956082	0.730618616703	coloc
ENSG00000093167	LRRFIP2	3_37474645	Pazoki_GGT	Adipose - Visceral (Omentum)	sQTL	3.37174605.37175818.clu	2174	48.920818754	30.6239997908	0.845445157761	coloc
ENSG00000093167	LRRFIP2	3_37474645	Pazoki_GGT	Skeletal Muscle	eQTL	ENSG00000093167.17	2174	48.920818754	60.1247474718	0.861646860578	coloc
ENSG00000093167	LRRFIP2	3_37474645	Pazoki_GGT	Adipose - Visceral (Omentum)	sQTL	3.37173194.37174539.clu	2174	48.920818754	84.7140410364	0.862371970048	coloc
ENSG00000093167	LRRFIP2	3_36981373	ALT_UKB	Skeletal Muscle	sQTL	3.37174605.37175818.clu	2263	7.41240688281	30.135536343	0.795654340024	coloc
ENSG00000093167	LRRFIP2	3_36965905	Pazoki_GGT	Adipose - Visceral (Omentum)	sQTL	3.37174605.37176060.clu	2262	48.9586073148	29.1591412569	0.84348091614	coloc
ENSG00000093167	LRRFIP2	3_37081718	Pazoki_ALT	Skeletal Muscle	sQTL	3.37173194.37174539.clu	2307	14.3979400087	150	0.8519029454	coloc
ENSG00000093167	LRRFIP2	3_37474645	Pazoki_GGT	Skeletal Muscle	sQTL	3.37149038.37174539.clu	2174	48.920818754	150	0.861630340686	coloc
ENSG00000093167	LRRFIP2	3_36965905	Pazoki_GGT	Adipose - Subcutaneous	sQTL	3.37174605.37176060.clu	2262	48.9586073148	18.7664302599	0.834688451168	coloc
ENSG00000093167	LRRFIP2	3_36981373	ALT_UKB	Adipose - Subcutaneous	sQTL	3.37096660.37102924.clu	2263	7.41240688281	8.66989956082	0.701998962639	coloc
ENSG00000093167	LRRFIP2	3_36965905	Pazoki_GGT	Adipose - Subcutaneous	sQTL	3.37149038.37154614.clu	2262	48.9586073148	6.56962368617	0.0211503002799	none
ENSG00000093167	LRRFIP2	3_37081718	Pazoki_ALT	Skeletal Muscle	sQTL	3.37174605.37175818.clu	2307	14.3979400087	30.135536343	0.822941795911	coloc
ENSG00000093167	LRRFIP2	3_37081718	Pazoki_ALT	Skeletal Muscle	sQTL	3.37127680.37129063.clu	2307	14.3979400087	5.82855031373	0.865214699869	coloc
ENSG00000093167	LRRFIP2	3_36965905	Pazoki_GGT	Skeletal Muscle	sQTL	3.37173194.37174539.clu	2262	48.9586073148	150	0.860885080301	coloc
ENSG00000093167	LRRFIP2	3_36965905	Pazoki_GGT	Adipose - Subcutaneous	sQTL	3.37174605.37175818.clu	2262	48.9586073148	19.5290265642	0.832905764808	coloc
ENSG00000093167	LRRFIP2	3_36913030	Pazoki_ALP	Adipose - Visceral (Omentum)	sQTL	3.37174605.37176060.clu	2480	7.61978875829	29.1591412569	0.671763496839	coloc
ENSG00000093167	LRRFIP2	3_37081718	Pazoki_ALT	Skeletal Muscle	eQTL	ENSG00000093167.17	2307	14.3979400087	60.1247474718	0.851193917979	coloc
ENSG00000093167	LRRFIP2	3_36981373	ALT_UKB	Adipose - Subcutaneous	sQTL	3.37174605.37176060.clu	2263	7.41240688281	18.7664302599	0.79403089592	coloc
ENSG00000093167	LRRFIP2	3_37474645	Pazoki_GGT	Pancreas	eQTL	ENSG00000093167.17	2174	48.920818754	9.89498250235	0.871426563924	coloc
ENSG00000093167	LRRFIP2	3_36981373	ALT_UKB	Adipose - Subcutaneous	sQTL	3.37174605.37175818.clu	2263	7.41240688281	19.5290265642	0.79278186602	coloc
ENSG00000093167	LRRFIP2	3_36965905	Pazoki_GGT	Liver	sQTL	3.37173194.37174539.clu	2262	48.9586073148	38.846127203	0.862451117478	coloc
ENSG00000093167	LRRFIP2	3_37081718	Pazoki_ALT	Pancreas	eQTL	ENSG00000093167.17	2307	14.3979400087	9.89498250235	0.852678534404	coloc
ENSG00000093167	LRRFIP2	3_36913030	Pazoki_ALP	Adipose - Subcutaneous	sQTL	3.37174605.37176060.clu	2480	7.61978875829	18.7664302599	0.664442624579	coloc
ENSG00000093167	LRRFIP2	3_37474645	Pazoki_GGT	Adipose - Subcutaneous	sQTL	3.37173194.37174539.clu	2174	48.920818754	132.422436847	0.861318858278	coloc
ENSG00000093167	LRRFIP2	3_36913030	Pazoki_ALP	Skeletal Muscle	sQTL	3.37174605.37176060.clu	2480	7.61978875829	27.9501942979	0.667293130332	coloc
ENSG00000093167	LRRFIP2	3_36981373	ALT_UKB	Skeletal Muscle	sQTL	3.37096660.37102924.clu	2263	7.41240688281	9.25954612569	0.821061445607	coloc
ENSG00000093167	LRRFIP2	3_36981373	ALT_UKB	Skeletal Muscle	sQTL	3.37173194.37174539.clu	2263	7.41240688281	150	0.821997653815	coloc
ENSG00000094914	AAAS	12_53419219	Pazoki_ALT	Adipose - Visceral (Omentum)	eQTL	ENSG00000094914.12	2179	8.01322826573	5.46929895272	0.0518684592284	none
ENSG00000094914	AAAS	12_53333727	Pazoki_ALP	Adipose - Visceral (Omentum)	eQTL	ENSG00000094914.12	2327	41.251811973	5.46929895272	0.0418288522838	none
ENSG00000094914	AAAS	12_53333727	Pazoki_ALP	Adipose - Subcutaneous	eQTL	ENSG00000094914.12	2327	41.251811973	7.65779467746	0.0292968993745	none
ENSG00000094914	AAAS	12_53419219	Pazoki_ALT	Adipose - Subcutaneous	eQTL	ENSG00000094914.12	2179	8.01322826573	7.65779467746	0.0314063444122	none
ENSG00000094914	AAAS	12_52879136	cALT	Adipose - Subcutaneous	eQTL	ENSG00000094914.12	3145	12.7642191297	7.65779467746	0.0126515885433	none
ENSG00000094975	SUCO	1_172393604	Pazoki_ALT	Pancreas	eQTL	ENSG00000094975.13	2207	7.7447274949	38.2558689292	0.267821938266	none
ENSG00000095139	ARCN1	11_118941850	Pazoki_GGT	Skeletal Muscle	sQTL	11.118593698.118597707.clu	2097	19.8239087409	5.19844191371	0.0102340848809	none
ENSG00000095139	ARCN1	11_118941850	Pazoki_GGT	Skeletal Muscle	sQTL	11.118597911.118600625.clu	2097	19.8239087409	6.77646025965	0.0122949512257	none
ENSG00000095203	EPB41L4B	9_109315250	Pazoki_ALT	Skeletal Muscle	eQTL	ENSG00000095203.14	3520	10.1739251973	24.6266934776	0.00858399286581	none
ENSG00000095397	WHRN	9_114383763	Pazoki_ALT	Adipose - Subcutaneous	eQTL	ENSG00000095397.13	3099	135.853871964	10.3781041727	0.103570084029	none
ENSG00000095397	WHRN	9_114389259	Pazoki_ALP	Skeletal Muscle	eQTL	ENSG00000095397.13	3097	7.88605664769	14.0821123882	0.0298945692291	none
ENSG00000095397	WHRN	9_114383763	Pazoki_ALT	Skeletal Muscle	eQTL	ENSG00000095397.13	3099	135.853871964	14.0821123882	0.0447078490416	none
ENSG00000095397	WHRN	9_114383763	ALT_UKB	Pancreas	sQTL	9.114420890.114423314.clu	3054	69.336157787	5.30035595922	0.218752396493	none
ENSG00000095397	WHRN	9_114336370	Miao_NAFDL-S	Skeletal Muscle	eQTL	ENSG00000095397.13	3014	7.49485002168	14.0821123882	0.0262649261748	none
ENSG00000095397	WHRN	9_114383763	cALT	Pancreas	eQTL	ENSG00000095397.13	2572	70.9523358054	20.202951359	0.16448687084	none
ENSG00000095397	WHRN	9_114383763	Pazoki_ALT	Liver	eQTL	ENSG00000095397.13	3099	135.853871964	10.809652006	0.109231838226	none
ENSG00000095397	WHRN	9_114389259	Pazoki_ALP	Liver	eQTL	ENSG00000095397.13	3097	7.88605664769	10.809652006	0.0813473818158	none
ENSG00000095397	WHRN	9_114383763	NAFLD-S	Pancreas	sQTL	9.114420890.114423314.clu	3054	7.51311067256	5.30035595922	0.182505779131	none
ENSG00000095397	WHRN	9_114383763	ALT_UKB	Skeletal Muscle	eQTL	ENSG00000095397.13	3054	69.336157787	14.0821123882	0.0442512062662	none
ENSG00000095397	WHRN	9_114383763	ALT_UKB	Pancreas	eQTL	ENSG00000095397.13	3054	69.336157787	20.202951359	0.166086812919	none
ENSG00000095397	WHRN	9_114383763	cALT	Pancreas	sQTL	9.114420890.114423314.clu	2572	70.9523358054	5.30035595922	0.223782441369	none
ENSG00000095397	WHRN	9_114389259	Pazoki_ALP	Pancreas	sQTL	9.114420890.114423314.clu	3097	7.88605664769	5.30035595922	0.141092337862	none
ENSG00000095397	WHRN	9_114383763	ALT_UKB	Liver	eQTL	ENSG00000095397.13	3054	69.336157787	10.809652006	0.107961304511	none
ENSG00000095397	WHRN	9_114389259	Pazoki_ALP	Adipose - Subcutaneous	eQTL	ENSG00000095397.13	3097	7.88605664769	10.3781041727	0.0767363221795	none
ENSG00000095397	WHRN	9_114383763	Pazoki_ALT	Pancreas	sQTL	9.114420890.114423314.clu	3099	135.853871964	5.30035595922	0.219402539035	none
ENSG00000095397	WHRN	9_114383763	cALT	Skeletal Muscle	eQTL	ENSG00000095397.13	2572	70.9523358054	14.0821123882	0.0437825109081	none
ENSG00000095397	WHRN	9_114383763	cALT	Adipose - Subcutaneous	eQTL	ENSG00000095397.13	2572	70.9523358054	10.3781041727	0.100628536688	none
ENSG00000095397	WHRN	9_114389259	Pazoki_ALP	Pancreas	eQTL	ENSG00000095397.13	3097	7.88605664769	20.202951359	0.123415410975	none
ENSG00000095397	WHRN	9_114383763	NAFLD-S	Liver	eQTL	ENSG00000095397.13	3054	7.51311067256	10.809652006	0.11849306693	none
ENSG00000095397	WHRN	9_114383763	NAFLD-S	Skeletal Muscle	eQTL	ENSG00000095397.13	3054	7.51311067256	14.0821123882	0.0479222031841	none
ENSG00000095397	WHRN	9_114383763	NAFLD-S	Pancreas	eQTL	ENSG00000095397.13	3054	7.51311067256	20.202951359	0.172912527322	none
ENSG00000095397	WHRN	9_114383763	cALT	Liver	eQTL	ENSG00000095397.13	2572	70.9523358054	10.809652006	0.107698975585	none
ENSG00000095397	WHRN	9_114383763	ALT_UKB	Adipose - Subcutaneous	eQTL	ENSG00000095397.13	3054	69.336157787	10.3781041727	0.102298350366	none
ENSG00000095397	WHRN	9_114383763	NAFLD-S	Adipose - Subcutaneous	eQTL	ENSG00000095397.13	3054	7.51311067256	10.3781041727	0.111667786982	none
ENSG00000095397	WHRN	9_114383763	Pazoki_ALT	Pancreas	eQTL	ENSG00000095397.13	3099	135.853871964	20.202951359	0.168443371255	none
ENSG00000095485	CWF19L1	10_100152307	ALT_UKB	Skeletal Muscle	eQTL	ENSG00000095485.16	2333	110.042684895	120.272892533	0.810920885406	coloc
ENSG00000095485	CWF19L1	10_100164661	cALT	Liver	eQTL	ENSG00000095485.16	2040	105.443697499	29.6581212235	0.814200041503	coloc
ENSG00000095485	CWF19L1	10_100315722	Pazoki_ALP	Pancreas	eQTL	ENSG00000095485.16	2474	34.4317982759	48.6254487729	0.020109690586	none
ENSG00000095485	CWF19L1	10_100315722	Pazoki_ALP	Adipose - Subcutaneous	eQTL	ENSG00000095485.16	2474	34.4317982759	74.4300414996	0.0200830108785	none
ENSG00000095485	CWF19L1	10_100315722	Pazoki_ALP	Skeletal Muscle	eQTL	ENSG00000095485.16	2474	34.4317982759	120.272892533	0.0201051136823	none
ENSG00000095485	CWF19L1	10_100315722	Pazoki_ALP	Adipose - Visceral (Omentum)	eQTL	ENSG00000095485.16	2474	34.4317982759	72.3849681579	0.0201309823353	none
ENSG00000095485	CWF19L1	10_100152307	ALT_UKB	Adipose - Visceral (Omentum)	eQTL	ENSG00000095485.16	2333	110.042684895	72.3849681579	0.811371532788	coloc
ENSG00000095485	CWF19L1	10_99843765	Pazoki_GGT	Pancreas	eQTL	ENSG00000095485.16	2535	46.2596373105	48.6254487729	0.0225595104781	none
ENSG00000095485	CWF19L1	10_100164661	cALT	Adipose - Visceral (Omentum)	eQTL	ENSG00000095485.16	2040	105.443697499	72.3849681579	0.812568983341	coloc
ENSG00000095485	CWF19L1	10_99843765	Pazoki_GGT	Adipose - Visceral (Omentum)	eQTL	ENSG00000095485.16	2535	46.2596373105	72.3849681579	0.022591055296	none
ENSG00000095485	CWF19L1	10_99843765	Pazoki_GGT	Adipose - Subcutaneous	eQTL	ENSG00000095485.16	2535	46.2596373105	74.4300414996	0.0226184600766	none
ENSG00000095485	CWF19L1	10_100152307	ALT_UKB	Liver	eQTL	ENSG00000095485.16	2333	110.042684895	29.6581212235	0.812441990868	coloc
ENSG00000095485	CWF19L1	10_99843765	Pazoki_GGT	Skeletal Muscle	eQTL	ENSG00000095485.16	2535	46.2596373105	120.272892533	0.0226101925753	none
ENSG00000095485	CWF19L1	10_100152437	Miao_NAFDL-S	Skeletal Muscle	eQTL	ENSG00000095485.16	2331	17.585026652	120.272892533	0.869315687623	coloc
ENSG00000095485	CWF19L1	10_100152307	ALT_UKB	Pancreas	eQTL	ENSG00000095485.16	2333	110.042684895	48.6254487729	0.810680351261	coloc
ENSG00000095485	CWF19L1	10_100152307	Pazoki_ALT	Adipose - Visceral (Omentum)	eQTL	ENSG00000095485.16	2348	150	72.3849681579	0.810382222764	coloc
ENSG00000095485	CWF19L1	10_100152307	Pazoki_ALT	Skeletal Muscle	eQTL	ENSG00000095485.16	2348	150	120.272892533	0.809932093063	coloc
ENSG00000095485	CWF19L1	10_100152437	Miao_NAFDL-S	Adipose - Visceral (Omentum)	eQTL	ENSG00000095485.16	2331	17.585026652	72.3849681579	0.869671173941	coloc
ENSG00000095485	CWF19L1	10_100152307	Pazoki_ALT	Pancreas	eQTL	ENSG00000095485.16	2348	150	48.6254487729	0.809691878323	coloc
ENSG00000095485	CWF19L1	10_100152307	NAFLD-S	Skeletal Muscle	eQTL	ENSG00000095485.16	2333	10.8938363108	120.272892533	0.860801607375	coloc
ENSG00000095485	CWF19L1	10_100152307	NAFLD-S	Liver	eQTL	ENSG00000095485.16	2333	10.8938363108	29.6581212235	0.859427323458	coloc
ENSG00000095485	CWF19L1	10_100152307	NAFLD-S	Pancreas	eQTL	ENSG00000095485.16	2333	10.8938363108	48.6254487729	0.860347428908	coloc
ENSG00000095485	CWF19L1	10_100152437	Miao_NAFDL-S	Liver	eQTL	ENSG00000095485.16	2331	17.585026652	29.6581212235	0.868412943118	coloc
ENSG00000095485	CWF19L1	10_100152307	NAFLD-S	Adipose - Visceral (Omentum)	eQTL	ENSG00000095485.16	2333	10.8938363108	72.3849681579	0.861137072598	coloc
ENSG00000095485	CWF19L1	10_100164661	cALT	Pancreas	eQTL	ENSG00000095485.16	2040	105.443697499	48.6254487729	0.813331331259	coloc
ENSG00000095485	CWF19L1	10_100152307	Pazoki_ALT	Adipose - Subcutaneous	eQTL	ENSG00000095485.16	2348	150	74.4300414996	0.809966091943	coloc
ENSG00000095485	CWF19L1	10_100152307	Pazoki_ALT	Liver	eQTL	ENSG00000095485.16	2348	150	29.6581212235	0.811456293225	coloc
ENSG00000095485	CWF19L1	10_100152307	NAFLD-S	Adipose - Subcutaneous	eQTL	ENSG00000095485.16	2333	10.8938363108	74.4300414996	0.860866164936	coloc
ENSG00000095485	CWF19L1	10_100164661	cALT	Adipose - Subcutaneous	eQTL	ENSG00000095485.16	2040	105.443697499	74.4300414996	0.812195494876	coloc
ENSG00000095485	CWF19L1	10_100152307	ALT_UKB	Adipose - Subcutaneous	eQTL	ENSG00000095485.16	2333	110.042684895	74.4300414996	0.810954967466	coloc
ENSG00000095485	CWF19L1	10_100152437	Miao_NAFDL-S	Adipose - Subcutaneous	eQTL	ENSG00000095485.16	2331	17.585026652	74.4300414996	0.869374819948	coloc
ENSG00000095485	CWF19L1	10_100164661	cALT	Skeletal Muscle	eQTL	ENSG00000095485.16	2040	105.443697499	118.864045586	0.813448935975	coloc
ENSG00000095485	CWF19L1	10_100152437	Miao_NAFDL-S	Pancreas	eQTL	ENSG00000095485.16	2331	17.585026652	48.6254487729	0.868878769916	coloc
ENSG00000095539	SEMA4G	10_100910439	Pazoki_ALP	Skeletal Muscle	eQTL	ENSG00000095539.15	2346	20.1366771399	7.62574636888	0.00193738556811	none
ENSG00000095539	SEMA4G	10_100926316	Pazoki_ALT	Skeletal Muscle	eQTL	ENSG00000095539.15	2355	8.44369749923	7.62574636888	0.302365916568	none
ENSG00000095539	SEMA4G	10_100910439	Pazoki_GGT	Skeletal Muscle	eQTL	ENSG00000095539.15	2346	15	7.62574636888	0.235489128079	none
ENSG00000095564	BTAF1	10_92722160	Miao_NAFDL-S	Skeletal Muscle	sQTL	10.91924090.91935657.clu	1693	8.58502665203	5.74473335317	0.0488705113541	none
ENSG00000095627	TDRD1	10_114088613	MRI_UKB	Pancreas	eQTL	ENSG00000095627.9	577	5.18469194329	6.00275958048	0.0334708309489	none
ENSG00000095787	WAC	10_28561497	Pazoki_ALP	Skeletal Muscle	sQTL	10.28534034.28535562.clu	3706	10.4559319556	9.69509292585	0.922689328231	coloc
ENSG00000095787	WAC	10_28561497	Pazoki_ALP	Adipose - Visceral (Omentum)	eQTL	ENSG00000095787.21	3706	10.4559319556	12.2903729777	0.367519200678	coloc
ENSG00000095787	WAC	10_28561497	Pazoki_ALP	Adipose - Visceral (Omentum)	sQTL	10.28614685.28616173.clu	3706	10.4559319556	16.5548583036	0.120695678096	none
ENSG00000095787	WAC	10_28561497	Pazoki_ALP	Adipose - Subcutaneous	sQTL	10.28534346.28535562.clu	3706	10.4559319556	23.3308870235	0.947856983265	coloc
ENSG00000095787	WAC	10_28561497	Pazoki_ALP	Adipose - Visceral (Omentum)	sQTL	10.28614685.28616176.clu	3706	10.4559319556	23.7098502859	0.10863128096	none
ENSG00000095787	WAC	10_28561497	Pazoki_ALP	Adipose - Subcutaneous	sQTL	10.28534034.28535562.clu	3706	10.4559319556	53.4207277227	0.946906541202	coloc
ENSG00000095787	WAC	10_28561497	Pazoki_ALP	Skeletal Muscle	sQTL	10.28614685.28616176.clu	3706	10.4559319556	22.7955913882	0.118732957985	none
ENSG00000095787	WAC	10_28561497	Pazoki_ALP	Skeletal Muscle	eQTL	ENSG00000095787.21	3706	10.4559319556	12.0896870799	0.944448866688	coloc
ENSG00000095787	WAC	10_28561497	Pazoki_ALP	Adipose - Subcutaneous	sQTL	10.28614685.28616176.clu	3706	10.4559319556	49.4610182853	0.121363606038	none
ENSG00000095787	WAC	10_28561497	Pazoki_ALP	Adipose - Subcutaneous	sQTL	10.28614685.28616173.clu	3706	10.4559319556	46.105345203	0.121514045987	none
ENSG00000095787	WAC	10_28561497	Pazoki_ALP	Pancreas	eQTL	ENSG00000095787.21	3706	10.4559319556	5.92493904798	0.128116404833	none
ENSG00000095787	WAC	10_28561497	Pazoki_ALP	Adipose - Subcutaneous	eQTL	ENSG00000095787.21	3706	10.4559319556	10.3377236087	0.933655164152	coloc
ENSG00000095787	WAC	10_28561497	Pazoki_ALP	Skeletal Muscle	sQTL	10.28614685.28616173.clu	3706	10.4559319556	9.07630389505	0.155380142623	none
ENSG00000095917	TPSD1	16_1202259	Pazoki_ALP	Adipose - Subcutaneous	eQTL	ENSG00000095917.13	4104	8.11918640772	150	0.0156118087538	none
ENSG00000095917	TPSD1	16_1194380	Pazoki_GGT	Liver	eQTL	ENSG00000095917.13	4110	7.88605664769	30.2731099987	0.023460245917	none
ENSG00000095917	TPSD1	16_1202259	Pazoki_ALP	Adipose - Subcutaneous	sQTL	16.1256091.1256302.clu	4104	8.11918640772	26.0872067479	0.0155309731652	none
ENSG00000095917	TPSD1	16_1194380	Pazoki_GGT	Adipose - Subcutaneous	sQTL	16.1256091.1256302.clu	4110	7.88605664769	26.0872067479	0.0233405737641	none
ENSG00000095917	TPSD1	16_1194380	Pazoki_GGT	Skeletal Muscle	eQTL	ENSG00000095917.13	4110	7.88605664769	114.501145067	0.0233055030157	none
ENSG00000095917	TPSD1	16_1194380	Pazoki_GGT	Adipose - Visceral (Omentum)	eQTL	ENSG00000095917.13	4110	7.88605664769	150	0.0231823529849	none
ENSG00000095917	TPSD1	16_1202259	Pazoki_ALP	Liver	eQTL	ENSG00000095917.13	4104	8.11918640772	30.2731099987	0.015484203647	none
ENSG00000095917	TPSD1	16_1194380	Pazoki_GGT	Adipose - Subcutaneous	eQTL	ENSG00000095917.13	4110	7.88605664769	150	0.0231924152535	none
ENSG00000095917	TPSD1	16_1202259	Pazoki_ALP	Skeletal Muscle	eQTL	ENSG00000095917.13	4104	8.11918640772	114.501145067	0.0151360614444	none
ENSG00000095917	TPSD1	16_1202259	Pazoki_ALP	Adipose - Visceral (Omentum)	eQTL	ENSG00000095917.13	4104	8.11918640772	150	0.0157164681786	none
ENSG00000095917	TPSD1	16_1194380	Pazoki_GGT	Pancreas	eQTL	ENSG00000095917.13	4110	7.88605664769	77.757445015	0.0232958654267	none
ENSG00000095917	TPSD1	16_1202259	Pazoki_ALP	Pancreas	eQTL	ENSG00000095917.13	4104	8.11918640772	77.757445015	0.015309775933	none
ENSG00000095932	SMIM24	19_3471605	Pazoki_GGT	Pancreas	eQTL	ENSG00000095932.6	3502	7.88605664769	34.065844084	0.274444339897	none
ENSG00000095932	SMIM24	19_3471605	Pazoki_GGT	Liver	eQTL	ENSG00000095932.6	3502	7.88605664769	76.1266084267	0.274444339897	none
ENSG00000096063	SRPK1	6_35316181	Pazoki_ALT	Pancreas	sQTL	6.35869110.35869482.clu	2150	10.1191864077	5.3761898144	0.0839355249804	none
ENSG00000096088	PGC	6_41703939	Pazoki_ALP	Pancreas	eQTL	ENSG00000096088.16	3214	9.08092190762	19.2506303133	0.00683954428878	none
ENSG00000096088	PGC	6_41715657	Pazoki_GGT	Pancreas	eQTL	ENSG00000096088.16	3223	8.92081875395	19.2506303133	0.0661343313379	none
ENSG00000096093	EFHC1	6_52426129	Pazoki_GGT	Adipose - Visceral (Omentum)	sQTL	6.52420473.52423946.clu	3199	8.40893539297	7.44785365713	0.0896410272725	none
ENSG00000096093	EFHC1	6_52426129	Pazoki_GGT	Adipose - Visceral (Omentum)	sQTL	6.52479787.52481546.clu	3199	8.40893539297	23.6241531155	0.054337279008	none
ENSG00000096093	EFHC1	6_52426129	Pazoki_GGT	Adipose - Visceral (Omentum)	sQTL	6.52479787.52490140.clu	3199	8.40893539297	7.46375027764	0.0559610932613	none
ENSG00000096093	EFHC1	6_52426129	Pazoki_GGT	Adipose - Subcutaneous	eQTL	ENSG00000096093.15	3199	8.40893539297	6.56831758277	0.163249430468	none
ENSG00000096093	EFHC1	6_52426129	Pazoki_GGT	Pancreas	sQTL	6.52479787.52481546.clu	3199	8.40893539297	9.96736744132	0.0556009373315	none
ENSG00000096384	HSP90AB1	6_44598129	Pazoki_ALP	Liver	eQTL	ENSG00000096384.19	3018	14.193820026	5.48129640749	0.0372422596238	none
ENSG00000096717	SIRT1	10_67834837	Pazoki_ALP	Pancreas	eQTL	ENSG00000096717.11	2757	9.95860731484	6.14275678457	0.49884113834	coloc
ENSG00000099194	SCD	10_100315722	Pazoki_ALP	Adipose - Visceral (Omentum)	eQTL	ENSG00000099194.5	2474	34.4317982759	9.9740108734	0.909332991286	coloc
ENSG00000099194	SCD	10_100315722	Pazoki_ALP	Adipose - Subcutaneous	eQTL	ENSG00000099194.5	2474	34.4317982759	9.71256638567	0.899261546404	coloc
ENSG00000099256	PRTFDC1	10_24934438	Pazoki_ALP	Pancreas	eQTL	ENSG00000099256.18	2995	7.52287874528	5.89888425192	0.0175549529803	none
ENSG00000099256	PRTFDC1	10_24934438	Pazoki_ALP	Adipose - Visceral (Omentum)	eQTL	ENSG00000099256.18	2995	7.52287874528	8.19304948942	0.766962796163	coloc
ENSG00000099256	PRTFDC1	10_24934438	Pazoki_ALP	Adipose - Subcutaneous	eQTL	ENSG00000099256.18	2995	7.52287874528	11.4450172634	0.857422777714	coloc
ENSG00000099260	PALMD	1_99516742	Pazoki_GGT	Pancreas	eQTL	ENSG00000099260.10	3081	16.2291479884	28.6689511619	0.980292281634	coloc
ENSG00000099290	WASHC2A	10_50331980	Pazoki_GGT	Skeletal Muscle	sQTL	10.50125449.50127583.clu	2036	38.468521083	31.3219073898	0.000942923983145	none
ENSG00000099308	MAST3	19_18131088	Pazoki_ALT	Adipose - Visceral (Omentum)	sQTL	19.18147017.18147443.clu	3078	27.3665315444	10.6050953052	0.271203562408	none
ENSG00000099308	MAST3	19_18118398	MRI_ML	Pancreas	sQTL	19.18110741.18121685.clu	3043	7.56863623584	11.6254668179	0.245965306765	none
ENSG00000099308	MAST3	19_18106200	NAFLD-S	Pancreas	sQTL	19.18144693.18145003.clu	2975	8.90662034537	20.3956597425	0.00306351281579	none
ENSG00000099308	MAST3	19_18118398	MRI_ML	Liver	eQTL	ENSG00000099308.10	3042	7.56863623584	6.21947174037	0.230632565231	none
ENSG00000099308	MAST3	19_18131088	Pazoki_ALT	Liver	eQTL	ENSG00000099308.10	3077	27.3665315444	6.21947174037	0.278615090554	none
ENSG00000099308	MAST3	19_18118398	MRI_ML	Liver	sQTL	19.18110741.18121685.clu	3042	7.56863623584	9.964281388	0.307229720017	none
ENSG00000099308	MAST3	19_18111285	ALT_UKB	Skeletal Muscle	eQTL	ENSG00000099308.10	2968	19.6108498696	6.45609383946	0.0337949757647	none
ENSG00000099308	MAST3	19_18111285	ALT_UKB	Pancreas	sQTL	19.18144693.18145003.clu	2968	19.6108498696	20.3956597425	0.000352337398856	none
ENSG00000099308	MAST3	19_18106200	NAFLD-S	Pancreas	sQTL	19.18110741.18121685.clu	2975	8.90662034537	11.6254668179	0.27744520113	none
ENSG00000099308	MAST3	19_18175134	Pazoki_ALP	Liver	sQTL	19.18110741.18121685.clu	2996	21.3872161433	9.964281388	0.310526782558	none
ENSG00000099308	MAST3	19_18111285	ALT_UKB	Liver	sQTL	19.18110741.18121685.clu	2967	19.6108498696	9.964281388	0.361423269997	coloc
ENSG00000099308	MAST3	19_18131088	Pazoki_ALT	Pancreas	sQTL	19.18144693.18145003.clu	3078	27.3665315444	20.3956597425	0.000295857832817	none
ENSG00000099308	MAST3	19_18106200	NAFLD-S	Adipose - Visceral (Omentum)	sQTL	19.18147017.18147443.clu	2975	8.90662034537	10.6050953052	0.271887113446	none
ENSG00000099308	MAST3	19_18175134	Pazoki_ALP	Pancreas	sQTL	19.18110741.18121685.clu	2997	21.3872161433	11.6254668179	0.279351486749	none
ENSG00000099308	MAST3	19_18111285	ALT_UKB	Adipose - Visceral (Omentum)	sQTL	19.18147017.18147443.clu	2968	19.6108498696	10.6050953052	0.271377445329	none
ENSG00000099308	MAST3	19_18175134	Pazoki_ALP	Adipose - Visceral (Omentum)	sQTL	19.18147017.18147443.clu	2997	21.3872161433	10.6050953052	0.255147401682	none
ENSG00000099308	MAST3	19_18175134	Pazoki_ALP	Adipose - Visceral (Omentum)	sQTL	19.18110741.18121685.clu	2997	21.3872161433	10.1952146943	0.303168713441	none
ENSG00000099308	MAST3	19_18131088	Pazoki_ALT	Skeletal Muscle	eQTL	ENSG00000099308.10	3078	27.3665315444	6.45609383946	0.0343036353452	none
ENSG00000099308	MAST3	19_18131088	Pazoki_ALT	Adipose - Visceral (Omentum)	sQTL	19.18110741.18121685.clu	3078	27.3665315444	10.1952146943	0.353080114115	coloc
ENSG00000099308	MAST3	19_18118398	MRI_ML	Adipose - Visceral (Omentum)	eQTL	ENSG00000099308.10	3043	7.56863623584	6.49037677149	0.274758098861	none
ENSG00000099308	MAST3	19_18118398	MRI_ML	Pancreas	sQTL	19.18144693.18145003.clu	3043	7.56863623584	9.19019828901	0.00423953054561	none
ENSG00000099308	MAST3	19_18175134	Pazoki_ALP	Adipose - Visceral (Omentum)	sQTL	19.18147044.18147443.clu	2997	21.3872161433	6.31086798614	0.13840535062	none
ENSG00000099308	MAST3	19_18111285	ALT_UKB	Liver	eQTL	ENSG00000099308.10	2967	19.6108498696	6.21947174037	0.273625352259	none
ENSG00000099308	MAST3	19_18118398	MRI_ML	Skeletal Muscle	eQTL	ENSG00000099308.10	3043	7.56863623584	6.45609383946	0.033693864813	none
ENSG00000099308	MAST3	19_18111285	ALT_UKB	Pancreas	sQTL	19.18110741.18121685.clu	2968	19.6108498696	11.6254668179	0.294460107708	none
ENSG00000099308	MAST3	19_18106200	NAFLD-S	Liver	sQTL	19.18110741.18121685.clu	2974	8.90662034537	9.964281388	0.315243039346	none
ENSG00000099308	MAST3	19_18131088	Pazoki_ALT	Liver	sQTL	19.18110741.18121685.clu	3077	27.3665315444	9.964281388	0.375681550779	coloc
ENSG00000099308	MAST3	19_18131088	Pazoki_ALT	Adipose - Visceral (Omentum)	eQTL	ENSG00000099308.10	3078	27.3665315444	6.49037677149	0.30773023418	none
ENSG00000099308	MAST3	19_18106200	NAFLD-S	Liver	eQTL	ENSG00000099308.10	2974	8.90662034537	6.21947174037	0.244628733575	none
ENSG00000099308	MAST3	19_18175134	Pazoki_ALP	Pancreas	sQTL	19.18147044.18147443.clu	2997	21.3872161433	5.37976890649	0.140975790369	none
ENSG00000099308	MAST3	19_18106200	NAFLD-S	Adipose - Visceral (Omentum)	sQTL	19.18110741.18121685.clu	2975	8.90662034537	10.1952146943	0.307807373925	none
ENSG00000099308	MAST3	19_18131088	Pazoki_ALT	Pancreas	sQTL	19.18110741.18121685.clu	3078	27.3665315444	11.6254668179	0.296051228564	none
ENSG00000099308	MAST3	19_18111285	ALT_UKB	Adipose - Visceral (Omentum)	sQTL	19.18110741.18121685.clu	2968	19.6108498696	10.1952146943	0.347660221993	none
ENSG00000099308	MAST3	19_18118398	MRI_ML	Adipose - Visceral (Omentum)	sQTL	19.18110741.18121685.clu	3043	7.56863623584	10.1952146943	0.285019008042	none
ENSG00000099308	MAST3	19_18118398	MRI_ML	Adipose - Visceral (Omentum)	sQTL	19.18147017.18147443.clu	3043	7.56863623584	10.6050953052	0.227205614778	none
ENSG00000099337	KCNK6	19_37757773	Pazoki_GGT	Pancreas	sQTL	19.38326988.38327180.clu	2024	13.1674910873	16.43174226	0.0184796664432	none
ENSG00000099337	KCNK6	19_37757773	Pazoki_GGT	Adipose - Visceral (Omentum)	eQTL	ENSG00000099337.4	2024	13.1674910873	5.40201971443	0.029212599418	none
ENSG00000099337	KCNK6	19_37757773	Pazoki_GGT	Adipose - Subcutaneous	sQTL	19.38326988.38327180.clu	2024	13.1674910873	6.50916392363	0.0226293126818	none
ENSG00000099338	CATSPERG	19_38268463	Pazoki_ALT	Liver	eQTL	ENSG00000099338.22	2742	8.22184874962	6.99068360232	0.0254986840948	none
ENSG00000099338	CATSPERG	19_38268463	Pazoki_ALT	Pancreas	eQTL	ENSG00000099338.22	2743	8.22184874962	8.40883698914	0.0137630770134	none
ENSG00000099338	CATSPERG	19_38268463	Pazoki_ALT	Adipose - Visceral (Omentum)	eQTL	ENSG00000099338.22	2743	8.22184874962	19.0733732296	0.0117798240045	none
ENSG00000099338	CATSPERG	19_38268463	Pazoki_GGT	Adipose - Subcutaneous	eQTL	ENSG00000099338.22	2743	18.4948500217	19.5709869305	0.000908816957589	none
ENSG00000099338	CATSPERG	19_38268463	Pazoki_GGT	Skeletal Muscle	eQTL	ENSG00000099338.22	2743	18.4948500217	6.0551645168	0.00429347152163	none
ENSG00000099338	CATSPERG	19_38268463	Pazoki_GGT	Liver	eQTL	ENSG00000099338.22	2742	18.4948500217	6.99068360232	0.027224728831	none
ENSG00000099338	CATSPERG	19_38268463	Pazoki_ALT	Skeletal Muscle	eQTL	ENSG00000099338.22	2743	8.22184874962	6.0551645168	0.0073269979399	none
ENSG00000099338	CATSPERG	19_38268463	Pazoki_ALT	Adipose - Subcutaneous	eQTL	ENSG00000099338.22	2743	8.22184874962	19.5709869305	0.00467075828281	none
ENSG00000099338	CATSPERG	19_38268463	Pazoki_GGT	Pancreas	eQTL	ENSG00000099338.22	2743	18.4948500217	8.40883698914	0.0118350181565	none
ENSG00000099338	CATSPERG	19_38268463	Pazoki_GGT	Adipose - Visceral (Omentum)	eQTL	ENSG00000099338.22	2743	18.4948500217	19.0733732296	0.00957065316101	none
ENSG00000099341	PSMD8	19_38268463	Pazoki_GGT	Skeletal Muscle	sQTL	19.38381824.38382117.clu	2743	18.4948500217	30.4732731073	0.000543257733773	none
ENSG00000099341	PSMD8	19_38268463	Pazoki_ALT	Skeletal Muscle	sQTL	19.38380999.38382117.clu	2743	8.22184874962	32.2470976571	0.00438099484553	none
ENSG00000099341	PSMD8	19_38268463	Pazoki_ALT	Adipose - Subcutaneous	sQTL	19.38380999.38382117.clu	2743	8.22184874962	14.1250910674	0.00513609499688	none
ENSG00000099341	PSMD8	19_38268463	Pazoki_GGT	Skeletal Muscle	sQTL	19.38380999.38381753.clu	2743	18.4948500217	29.083515662	0.000545310210564	none
ENSG00000099341	PSMD8	19_38268463	Pazoki_GGT	Skeletal Muscle	sQTL	19.38380999.38382117.clu	2743	18.4948500217	32.2470976571	0.000544450687406	none
ENSG00000099341	PSMD8	19_38268463	Pazoki_ALT	Skeletal Muscle	sQTL	19.38381824.38382117.clu	2743	8.22184874962	30.4732731073	0.00438235939843	none
ENSG00000099341	PSMD8	19_38268463	Pazoki_GGT	Adipose - Subcutaneous	sQTL	19.38380999.38382117.clu	2743	18.4948500217	14.1250910674	0.0016060258369	none
ENSG00000099341	PSMD8	19_38268463	Pazoki_ALT	Pancreas	sQTL	19.38380999.38382117.clu	2743	8.22184874962	12.0281795119	0.00461819875872	none
ENSG00000099341	PSMD8	19_38268463	Pazoki_GGT	Pancreas	sQTL	19.38380999.38382117.clu	2743	18.4948500217	12.0281795119	0.000871392808249	none
ENSG00000099341	PSMD8	19_38268463	Pazoki_ALT	Skeletal Muscle	sQTL	19.38380999.38381753.clu	2743	8.22184874962	29.083515662	0.00438179249067	none
ENSG00000099365	STX1B	16_31042719	NAFLD-S	Adipose - Subcutaneous	eQTL	ENSG00000099365.10	1239	11.5181046799	9.80357850157	0.173982553209	none
ENSG00000099365	STX1B	16_31042719	NAFLD-S	Pancreas	eQTL	ENSG00000099365.10	1239	11.5181046799	21.6624233184	0.317296125187	none
ENSG00000099365	STX1B	16_31042719	NAFLD-S	Skeletal Muscle	eQTL	ENSG00000099365.10	1239	11.5181046799	6.62120549182	0.257165245602	none
ENSG00000099365	STX1B	16_31132672	Pazoki_GGT	Pancreas	eQTL	ENSG00000099365.10	1432	14.920818754	21.6624233184	0.0613029210233	none
ENSG00000099365	STX1B	16_31042719	NAFLD-S	Adipose - Visceral (Omentum)	eQTL	ENSG00000099365.10	1239	11.5181046799	6.66573773331	0.307374520232	none
ENSG00000099365	STX1B	16_31132672	Pazoki_GGT	Skeletal Muscle	eQTL	ENSG00000099365.10	1432	14.920818754	6.62120549182	0.0765415781216	none
ENSG00000099377	HSD3B7	16_31042719	NAFLD-S	Pancreas	eQTL	ENSG00000099377.13	1239	11.5181046799	12.9859206521	0.284080699548	none
ENSG00000099377	HSD3B7	16_31132672	Pazoki_GGT	Adipose - Subcutaneous	eQTL	ENSG00000099377.13	1432	14.920818754	7.67795122607	0.0816784989331	none
ENSG00000099377	HSD3B7	16_31042719	NAFLD-S	Skeletal Muscle	eQTL	ENSG00000099377.13	1239	11.5181046799	56.5250497004	0.284186045212	none
ENSG00000099377	HSD3B7	16_31042719	NAFLD-S	Adipose - Subcutaneous	eQTL	ENSG00000099377.13	1239	11.5181046799	7.67795122607	0.27953181904	none
ENSG00000099377	HSD3B7	16_30535167	Pazoki_GGT	Skeletal Muscle	eQTL	ENSG00000099377.13	914	27.468521083	56.5250497004	0.000167573072632	none
ENSG00000099377	HSD3B7	16_31132672	Pazoki_GGT	Skeletal Muscle	eQTL	ENSG00000099377.13	1432	14.920818754	56.5250497004	0.0645607305548	none
ENSG00000099377	HSD3B7	16_30644377	Pazoki_ALP	Skeletal Muscle	eQTL	ENSG00000099377.13	950	17.6777807053	56.5250497004	0.042186951171	none
ENSG00000099381	SETD1A	16_31132672	Pazoki_GGT	Adipose - Visceral (Omentum)	eQTL	ENSG00000099381.17	1432	14.920818754	6.54377732296	0.118077523535	none
ENSG00000099381	SETD1A	16_31042719	NAFLD-S	Adipose - Visceral (Omentum)	eQTL	ENSG00000099381.17	1239	11.5181046799	6.54377732296	0.409948236435	coloc
ENSG00000099385	BCL7C	16_30644377	Pazoki_ALP	Skeletal Muscle	eQTL	ENSG00000099385.11	950	17.6777807053	8.32041597202	0.00916338670951	none
ENSG00000099385	BCL7C	16_30535167	Pazoki_GGT	Skeletal Muscle	eQTL	ENSG00000099385.11	914	27.468521083	8.32041597202	0.0126694778753	none
ENSG00000099783	HNRNPM	19_8364439	NAFLD-S	Liver	sQTL	19.8467584.8468774.clu	3049	8.29984425472	43.3339455324	0.00949288967916	none
ENSG00000099783	HNRNPM	19_8364439	NAFLD-S	Liver	sQTL	19.8466614.8467502.clu	3049	8.29984425472	27.1951557564	0.00949288967916	none
ENSG00000099783	HNRNPM	19_8364439	NAFLD-S	Adipose - Subcutaneous	eQTL	ENSG00000099783.11	3049	8.29984425472	8.90725874985	0.00892826161004	none
ENSG00000099783	HNRNPM	19_8364439	NAFLD-S	Pancreas	sQTL	19.8467584.8468774.clu	3049	8.29984425472	150	0.00949288967916	none
ENSG00000099783	HNRNPM	19_8364439	NAFLD-S	Adipose - Subcutaneous	sQTL	19.8455574.8463497.clu	3049	8.29984425472	6.88078668397	0.0112100168866	none
ENSG00000099785	MARCH2	19_8364439	NAFLD-S	Adipose - Visceral (Omentum)	eQTL	ENSG00000099785.10	3049	8.29984425472	64.6254194282	0.0457916094006	none
ENSG00000099785	MARCH2	19_8364439	NAFLD-S	Adipose - Visceral (Omentum)	sQTL	19.8426804.8438388.clu	3049	8.29984425472	17.4591180552	0.0316203723737	none
ENSG00000099785	MARCH2	19_8364439	NAFLD-S	Adipose - Subcutaneous	eQTL	ENSG00000099785.10	3049	8.29984425472	113.210486014	0.0457980387565	none
ENSG00000099785	MARCH2	19_8364439	NAFLD-S	Pancreas	eQTL	ENSG00000099785.10	3049	8.29984425472	24.303899251	0.0454842490914	none
ENSG00000099785	MARCH2	19_8364439	NAFLD-S	Adipose - Subcutaneous	sQTL	19.8426804.8438388.clu	3049	8.29984425472	21.8082933932	0.0310435641495	none
ENSG00000099785	MARCH2	19_8364439	NAFLD-S	Skeletal Muscle	eQTL	ENSG00000099785.10	3049	8.29984425472	77.7664422359	0.045731399026	none
ENSG00000099817	POLR2E	19_1106846	Pazoki_ALP	Pancreas	eQTL	ENSG00000099817.11	3862	11.3665315444	19.3593793436	0.0165738518374	none
ENSG00000099817	POLR2E	19_1106846	Pazoki_ALP	Adipose - Subcutaneous	eQTL	ENSG00000099817.11	3862	11.3665315444	16.418946408	0.0196481499811	none
ENSG00000099817	POLR2E	19_1106846	Pazoki_ALP	Skeletal Muscle	eQTL	ENSG00000099817.11	3862	11.3665315444	9.06034020973	0.0116889507255	none
ENSG00000099817	POLR2E	19_1106846	Pazoki_ALP	Adipose - Visceral (Omentum)	eQTL	ENSG00000099817.11	3862	11.3665315444	8.89355774873	0.0216026837127	none
ENSG00000099834	CDHR5	11_305619	Pazoki_ALP	Liver	sQTL	11.618111.619474.clu	2387	123.075720714	7.42584336742	0.00785822871922	none
ENSG00000099899	TRMT2A	22_19317067	Pazoki_ALT	Liver	sQTL	22.20115780.20116038.clu	2135	7.36653154442	6.6642892531	0.242733598667	none
ENSG00000099958	DERL3	22_23069879	Pazoki_ALP	Pancreas	sQTL	22.23837731.23838711.clu	2557	12.920818754	5.20866849342	0.108731588727	none
ENSG00000099974	DDTL	22_23994337	Pazoki_GGT	Pancreas	eQTL	ENSG00000099974.7	2795	102.292429824	141.850983905	0.00294659124675	none
ENSG00000099974	DDTL	22_23924860	Pazoki_ALP	Adipose - Subcutaneous	eQTL	ENSG00000099974.7	2950	21.3767507096	42.5078011533	0.967964766832	coloc
ENSG00000099974	DDTL	22_23994337	Pazoki_GGT	Adipose - Subcutaneous	eQTL	ENSG00000099974.7	2795	102.292429824	42.5078011533	0.0029357064987	none
ENSG00000099974	DDTL	22_23954107	Pazoki_ALT	Adipose - Subcutaneous	eQTL	ENSG00000099974.7	2883	9.67778070527	42.5078011533	0.880348950449	coloc
ENSG00000099974	DDTL	22_23954107	Pazoki_ALT	Skeletal Muscle	eQTL	ENSG00000099974.7	2883	9.67778070527	38.2774627269	0.88040636603	coloc
ENSG00000099974	DDTL	22_23994337	Pazoki_GGT	Skeletal Muscle	eQTL	ENSG00000099974.7	2795	102.292429824	38.2774627269	0.00293712654395	none
ENSG00000099974	DDTL	22_23924860	Pazoki_ALP	Skeletal Muscle	eQTL	ENSG00000099974.7	2950	21.3767507096	38.2774627269	0.969088938964	coloc
ENSG00000099974	DDTL	22_23954107	Pazoki_ALT	Pancreas	eQTL	ENSG00000099974.7	2883	9.67778070527	141.850983905	0.881362945514	coloc
ENSG00000099974	DDTL	22_23954107	Pazoki_ALT	Adipose - Visceral (Omentum)	eQTL	ENSG00000099974.7	2883	9.67778070527	21.5159582106	0.866660688129	coloc
ENSG00000099974	DDTL	22_23924860	Pazoki_ALP	Liver	eQTL	ENSG00000099974.7	2950	21.3767507096	134.159526236	0.972272467297	coloc
ENSG00000099974	DDTL	22_23924860	Pazoki_ALP	Adipose - Visceral (Omentum)	eQTL	ENSG00000099974.7	2950	21.3767507096	21.5159582106	0.916112013488	coloc
ENSG00000099974	DDTL	22_23924860	Pazoki_ALP	Pancreas	eQTL	ENSG00000099974.7	2950	21.3767507096	141.850983905	0.972272467297	coloc
ENSG00000099974	DDTL	22_23994337	Pazoki_GGT	Adipose - Visceral (Omentum)	eQTL	ENSG00000099974.7	2795	102.292429824	21.5159582106	0.00284668399924	none
ENSG00000099974	DDTL	22_23994337	Pazoki_GGT	Liver	eQTL	ENSG00000099974.7	2795	102.292429824	134.159526236	0.00294659124675	none
ENSG00000099974	DDTL	22_23954107	Pazoki_ALT	Liver	eQTL	ENSG00000099974.7	2883	9.67778070527	134.159526236	0.881362945514	coloc
ENSG00000099977	DDT	22_23954107	Pazoki_ALT	Skeletal Muscle	eQTL	ENSG00000099977.13	2883	9.67778070527	150	0.881362945514	coloc
ENSG00000099977	DDT	22_23954107	Pazoki_ALT	Adipose - Subcutaneous	sQTL	22.23971623.23973768.clu	2883	9.67778070527	12.0990229867	0.862068037434	coloc
ENSG00000099977	DDT	22_23994337	Pazoki_GGT	Adipose - Subcutaneous	eQTL	ENSG00000099977.13	2795	102.292429824	46.5689753323	0.0024902719721	none
ENSG00000099977	DDT	22_23994337	Pazoki_GGT	Adipose - Visceral (Omentum)	eQTL	ENSG00000099977.13	2795	102.292429824	32.4957544761	0.00296818288636	none
ENSG00000099977	DDT	22_23924860	Pazoki_ALP	Liver	eQTL	ENSG00000099977.13	2950	21.3767507096	103.675092577	0.972272467297	coloc
ENSG00000099977	DDT	22_23994337	Pazoki_GGT	Pancreas	eQTL	ENSG00000099977.13	2795	102.292429824	127.109655674	0.00294659124675	none
ENSG00000099977	DDT	22_23954107	Pazoki_ALT	Pancreas	eQTL	ENSG00000099977.13	2883	9.67778070527	127.109655674	0.881362945514	coloc
ENSG00000099977	DDT	22_23924860	Pazoki_ALP	Adipose - Subcutaneous	sQTL	22.23926520.23973768.clu	2950	21.3767507096	101.693011442	0.972169639482	coloc
ENSG00000099977	DDT	22_23954107	Pazoki_ALT	Adipose - Visceral (Omentum)	eQTL	ENSG00000099977.13	2883	9.67778070527	32.4957544761	0.871979781668	coloc
ENSG00000099977	DDT	22_23994337	Pazoki_GGT	Skeletal Muscle	eQTL	ENSG00000099977.13	2795	102.292429824	150	0.00294659124675	none
ENSG00000099977	DDT	22_23924860	Pazoki_ALP	Pancreas	sQTL	22.23926520.23974307.clu	2950	21.3767507096	67.6314607993	0.972176355302	coloc
ENSG00000099977	DDT	22_23954107	Pazoki_ALT	Liver	eQTL	ENSG00000099977.13	2883	9.67778070527	103.675092577	0.881362945514	coloc
ENSG00000099977	DDT	22_23994337	Pazoki_GGT	Adipose - Subcutaneous	sQTL	22.23971623.23973768.clu	2795	102.292429824	12.0990229867	0.00321867605231	none
ENSG00000099977	DDT	22_23954107	Pazoki_ALT	Adipose - Visceral (Omentum)	sQTL	22.23926520.23973768.clu	2883	9.67778070527	63.0949854357	0.88125619619	coloc
ENSG00000099977	DDT	22_23924860	Pazoki_ALP	Pancreas	sQTL	22.23926520.23973768.clu	2950	21.3767507096	73.2578392613	0.972210928109	coloc
ENSG00000099977	DDT	22_23954107	Pazoki_ALT	Pancreas	sQTL	22.23926520.23974307.clu	2883	9.67778070527	67.6314607993	0.881272514435	coloc
ENSG00000099977	DDT	22_23924860	Pazoki_ALP	Skeletal Muscle	eQTL	ENSG00000099977.13	2950	21.3767507096	150	0.972272467297	coloc
ENSG00000099977	DDT	22_23924860	Pazoki_ALP	Liver	sQTL	22.23926520.23973768.clu	2950	21.3767507096	40.783688973	0.973059602497	coloc
ENSG00000099977	DDT	22_23954107	Pazoki_ALT	Liver	sQTL	22.23926520.23973768.clu	2883	9.67778070527	40.783688973	0.880296170819	coloc
ENSG00000099977	DDT	22_23924860	Pazoki_ALP	Adipose - Subcutaneous	sQTL	22.23971623.23973768.clu	2950	21.3767507096	12.0990229867	0.938768372685	coloc
ENSG00000099977	DDT	22_23924860	Pazoki_ALP	Adipose - Subcutaneous	eQTL	ENSG00000099977.13	2950	21.3767507096	46.5689753323	0.791968304685	coloc
ENSG00000099977	DDT	22_23994337	Pazoki_GGT	Adipose - Visceral (Omentum)	sQTL	22.23926520.23973768.clu	2795	102.292429824	63.0949854357	0.00294632380364	none
ENSG00000099977	DDT	22_23954107	Pazoki_ALT	Adipose - Subcutaneous	eQTL	ENSG00000099977.13	2883	9.67778070527	46.5689753323	0.704602323026	coloc
ENSG00000099977	DDT	22_23994337	Pazoki_GGT	Pancreas	sQTL	22.23926520.23974307.clu	2795	102.292429824	67.6314607993	0.00294632710791	none
ENSG00000099977	DDT	22_23954107	Pazoki_ALT	Adipose - Subcutaneous	sQTL	22.23926520.23973768.clu	2883	9.67778070527	101.693011442	0.881273314135	coloc
ENSG00000099977	DDT	22_23924860	Pazoki_ALP	Adipose - Visceral (Omentum)	eQTL	ENSG00000099977.13	2950	21.3767507096	32.4957544761	0.962693715952	coloc
ENSG00000099977	DDT	22_23924860	Pazoki_ALP	Pancreas	eQTL	ENSG00000099977.13	2950	21.3767507096	127.109655674	0.972272467297	coloc
ENSG00000099977	DDT	22_23994337	Pazoki_GGT	Liver	sQTL	22.23926520.23973768.clu	2795	102.292429824	40.783688973	0.00296078699334	none
ENSG00000099977	DDT	22_23954107	Pazoki_ALT	Pancreas	sQTL	22.23926520.23973768.clu	2883	9.67778070527	73.2578392613	0.881201376133	coloc
ENSG00000099977	DDT	22_23994337	Pazoki_GGT	Pancreas	sQTL	22.23926520.23973768.clu	2795	102.292429824	73.2578392613	0.00294727323677	none
ENSG00000099977	DDT	22_23924860	Pazoki_ALP	Adipose - Visceral (Omentum)	sQTL	22.23926520.23973768.clu	2950	21.3767507096	63.0949854357	0.972148234984	coloc
ENSG00000099977	DDT	22_23994337	Pazoki_GGT	Liver	eQTL	ENSG00000099977.13	2795	102.292429824	103.675092577	0.00294659124675	none
ENSG00000099977	DDT	22_23994337	Pazoki_GGT	Adipose - Subcutaneous	sQTL	22.23926520.23973768.clu	2795	102.292429824	101.693011442	0.00294627966218	none
ENSG00000099984	GSTT2	22_23954107	Pazoki_ALT	Skeletal Muscle	eQTL	ENSG00000099984.11	2883	9.67778070527	96.1033136404	0.138996894451	none
ENSG00000099984	GSTT2	22_23994337	Pazoki_GGT	Adipose - Visceral (Omentum)	sQTL	22.23980309.23980535.clu	2795	102.292429824	30.2340126765	0.0227771563098	none
ENSG00000099984	GSTT2	22_23994337	Pazoki_GGT	Adipose - Subcutaneous	eQTL	ENSG00000099984.11	2795	102.292429824	114.331315016	0.0227791764552	none
ENSG00000099984	GSTT2	22_23924860	Pazoki_ALP	Pancreas	sQTL	22.23980309.23980535.clu	2950	21.3767507096	18.4002435834	0.169839900747	none
ENSG00000099984	GSTT2	22_23994337	Pazoki_GGT	Liver	eQTL	ENSG00000099984.11	2795	102.292429824	42.17446935	0.0227791764552	none
ENSG00000099984	GSTT2	22_23924860	Pazoki_ALP	Adipose - Subcutaneous	eQTL	ENSG00000099984.11	2950	21.3767507096	114.331315016	0.16934072985	none
ENSG00000099984	GSTT2	22_23994337	Pazoki_GGT	Skeletal Muscle	eQTL	ENSG00000099984.11	2795	102.292429824	96.1033136404	0.0222548711337	none
ENSG00000099984	GSTT2	22_23924860	Pazoki_ALP	Adipose - Visceral (Omentum)	eQTL	ENSG00000099984.11	2950	21.3767507096	92.1109491603	0.16934072985	none
ENSG00000099984	GSTT2	22_23994337	Pazoki_GGT	Pancreas	eQTL	ENSG00000099984.11	2795	102.292429824	80.6328074055	0.00905390626087	none
ENSG00000099984	GSTT2	22_23924860	Pazoki_ALP	Liver	eQTL	ENSG00000099984.11	2950	21.3767507096	42.17446935	0.16934072985	none
ENSG00000099984	GSTT2	22_23924860	Pazoki_ALP	Adipose - Visceral (Omentum)	sQTL	22.23980309.23980535.clu	2950	21.3767507096	30.2340126765	0.169394853091	none
ENSG00000099984	GSTT2	22_23954107	Pazoki_ALT	Adipose - Visceral (Omentum)	eQTL	ENSG00000099984.11	2883	9.67778070527	92.1109491603	0.132061727174	none
ENSG00000099984	GSTT2	22_23994337	Pazoki_GGT	Pancreas	sQTL	22.23980309.23980535.clu	2795	102.292429824	18.4002435834	0.0227348105482	none
ENSG00000099984	GSTT2	22_23924860	Pazoki_ALP	Skeletal Muscle	eQTL	ENSG00000099984.11	2950	21.3767507096	96.1033136404	0.174943003903	none
ENSG00000099984	GSTT2	22_23954107	Pazoki_ALT	Adipose - Subcutaneous	eQTL	ENSG00000099984.11	2883	9.67778070527	114.331315016	0.132061727174	none
ENSG00000099984	GSTT2	22_23954107	Pazoki_ALT	Pancreas	eQTL	ENSG00000099984.11	2883	9.67778070527	80.6328074055	0.313610608753	none
ENSG00000099984	GSTT2	22_23924860	Pazoki_ALP	Pancreas	eQTL	ENSG00000099984.11	2950	21.3767507096	80.6328074055	0.315997118691	none
ENSG00000099984	GSTT2	22_23954107	Pazoki_ALT	Adipose - Visceral (Omentum)	sQTL	22.23980309.23980535.clu	2883	9.67778070527	30.2340126765	0.13211036018	none
ENSG00000099984	GSTT2	22_23954107	Pazoki_ALT	Liver	eQTL	ENSG00000099984.11	2883	9.67778070527	42.17446935	0.132061727174	none
ENSG00000099984	GSTT2	22_23954107	Pazoki_ALT	Pancreas	sQTL	22.23980309.23980535.clu	2883	9.67778070527	18.4002435834	0.132655033742	none
ENSG00000099984	GSTT2	22_23994337	Pazoki_GGT	Adipose - Visceral (Omentum)	eQTL	ENSG00000099984.11	2795	102.292429824	92.1109491603	0.0227791764552	none
ENSG00000099991	CABIN1	22_23994337	Pazoki_GGT	Skeletal Muscle	eQTL	ENSG00000099991.17	2795	102.292429824	9.8406780007	0.00371214961824	none
ENSG00000099991	CABIN1	22_23994337	Pazoki_GGT	Adipose - Visceral (Omentum)	sQTL	22.24011728.24035444.clu	2795	102.292429824	5.36284595868	0.0117018144227	none
ENSG00000099991	CABIN1	22_23924860	Pazoki_ALP	Skeletal Muscle	eQTL	ENSG00000099991.17	2950	21.3767507096	9.8406780007	0.667424268818	coloc
ENSG00000099991	CABIN1	22_23954107	Pazoki_ALT	Skeletal Muscle	eQTL	ENSG00000099991.17	2883	9.67778070527	9.8406780007	0.671709910359	coloc
ENSG00000099994	SUSD2	22_24589774	Pazoki_GGT	Adipose - Subcutaneous	eQTL	ENSG00000099994.10	2500	150	36.6092241297	0.00265469370227	none
ENSG00000099994	SUSD2	22_24601103	Miao_NAFDL-S	Adipose - Subcutaneous	eQTL	ENSG00000099994.10	2503	63.920818754	36.6092241297	0.0011628658636	none
ENSG00000100014	SPECC1L	22_24589774	Pazoki_GGT	Adipose - Subcutaneous	eQTL	ENSG00000100014.19	2500	150	14.9309339125	0.00923352548913	none
ENSG00000100023	PPIL2	22_21563570	Pazoki_GGT	Adipose - Subcutaneous	eQTL	ENSG00000100023.18	1596	14.30980392	56.6074929011	0.0278319000041	none
ENSG00000100024	UPB1	22_24589774	Pazoki_GGT	Adipose - Subcutaneous	eQTL	ENSG00000100024.14	2500	150	29.2913888417	0.00118468291055	none
ENSG00000100027	YPEL1	22_21563570	Pazoki_GGT	Adipose - Subcutaneous	sQTL	22.21701218.21703370.clu	1596	14.30980392	25.7023094815	0.0129740171549	none
ENSG00000100031	GGT1	22_24601103	Miao_NAFDL-S	Liver	sQTL	22.24608023.24608990.clu	2503	63.920818754	15.3827484264	0.00553742522818	none
ENSG00000100031	GGT1	22_24601103	Miao_NAFDL-S	Liver	sQTL	22.24623916.24627410.clu	2503	63.920818754	5.6346894602	0.0212581519302	none
ENSG00000100031	GGT1	22_24601103	Miao_NAFDL-S	Liver	eQTL	ENSG00000100031.18	2503	63.920818754	7.62697728214	0.834920119601	coloc
ENSG00000100031	GGT1	22_24601103	Miao_NAFDL-S	Skeletal Muscle	eQTL	ENSG00000100031.18	2503	63.920818754	15.0684619455	0.0055379790047	none
ENSG00000100031	GGT1	22_24601103	Miao_NAFDL-S	Liver	sQTL	22.24623916.24627432.clu	2503	63.920818754	11.0453795875	0.00548702071064	none
ENSG00000100031	GGT1	22_24601103	Miao_NAFDL-S	Adipose - Visceral (Omentum)	eQTL	ENSG00000100031.18	2503	63.920818754	10.7621121227	0.0101373712213	none
ENSG00000100031	GGT1	22_24601103	Miao_NAFDL-S	Adipose - Subcutaneous	eQTL	ENSG00000100031.18	2503	63.920818754	12.4039326791	0.00552829131559	none
ENSG00000100031	GGT1	22_24601103	Miao_NAFDL-S	Pancreas	eQTL	ENSG00000100031.18	2503	63.920818754	112.6116193	0.958795131619	coloc
ENSG00000100031	GGT1	22_24589774	Pazoki_GGT	Pancreas	eQTL	ENSG00000100031.18	2500	150	112.6116193	0.663072497221	coloc
ENSG00000100031	GGT1	22_24589774	Pazoki_GGT	Liver	eQTL	ENSG00000100031.18	2500	150	7.62697728214	0.581324727407	coloc
ENSG00000100053	CRYBB3	22_25118570	Pazoki_GGT	Adipose - Subcutaneous	eQTL	ENSG00000100053.9	3460	150	22.66546841	0.0021134864943	none
ENSG00000100053	CRYBB3	22_25118570	Pazoki_GGT	Adipose - Visceral (Omentum)	eQTL	ENSG00000100053.9	3460	150	12.5107716043	0.00211146500884	none
ENSG00000100058	CRYBB2P1	22_24601103	Miao_NAFDL-S	Adipose - Subcutaneous	sQTL	22.25459515.25466059.clu	1819	63.920818754	6.00741863179	0.0261347260315	none
ENSG00000100058	CRYBB2P1	22_24589774	Pazoki_GGT	Adipose - Subcutaneous	sQTL	22.25520162.25520682.clu	1793	150	7.25498335467	0.0189279311616	none
ENSG00000100058	CRYBB2P1	22_24589774	Pazoki_GGT	Adipose - Subcutaneous	sQTL	22.25459515.25466059.clu	1793	150	6.00741863179	0.0234996112671	none
ENSG00000100058	CRYBB2P1	22_24601103	Miao_NAFDL-S	Adipose - Subcutaneous	sQTL	22.25520162.25520682.clu	1819	63.920818754	7.25498335467	0.016249954629	none
ENSG00000100058	CRYBB2P1	22_24601103	Miao_NAFDL-S	Adipose - Subcutaneous	sQTL	22.25459515.25481116.clu	1819	63.920818754	5.73085232966	0.0206641428798	none
ENSG00000100065	CARD10	22_37633716	Pazoki_ALP	Liver	sQTL	22.37497178.37501727.clu	2587	16.6777807053	8.59971935244	0.00566107677634	none
ENSG00000100075	SLC25A1	22_19317067	Pazoki_ALT	Liver	sQTL	22.19177204.19177688.clu	2827	7.36653154442	13.6781293636	0.0608511192045	none
ENSG00000100075	SLC25A1	22_19317067	Pazoki_ALT	Liver	sQTL	22.19177204.19177727.clu	2827	7.36653154442	13.6730249035	0.0609709116381	none
ENSG00000100083	GGA1	22_37633716	Pazoki_ALP	Adipose - Subcutaneous	eQTL	ENSG00000100083.18	2587	16.6777807053	14.2347347764	0.00055088041088	none
ENSG00000100083	GGA1	22_37633716	Pazoki_ALP	Pancreas	eQTL	ENSG00000100083.18	2587	16.6777807053	7.08574754469	0.000690969372306	none
ENSG00000100083	GGA1	22_37633716	Pazoki_ALP	Adipose - Visceral (Omentum)	eQTL	ENSG00000100083.18	2587	16.6777807053	9.57670129636	0.000502242641126	none
ENSG00000100084	HIRA	22_19317067	Pazoki_ALT	Skeletal Muscle	eQTL	ENSG00000100084.14	2828	7.36653154442	5.41151571793	0.410707973625	coloc
ENSG00000100092	SH3BP1	22_37633716	Pazoki_ALP	Skeletal Muscle	eQTL	ENSG00000100092.20	2587	16.6777807053	9.78434247957	0.0130883669663	none
ENSG00000100092	SH3BP1	22_37633716	Pazoki_ALP	Adipose - Visceral (Omentum)	eQTL	ENSG00000100092.20	2587	16.6777807053	13.6404688061	0.0131925951633	none
ENSG00000100092	SH3BP1	22_37633716	Pazoki_ALP	Adipose - Subcutaneous	eQTL	ENSG00000100092.20	2587	16.6777807053	24.0168510269	0.0131601834626	none
ENSG00000100097	LGALS1	22_37633716	Pazoki_ALP	Skeletal Muscle	eQTL	ENSG00000100097.11	2587	16.6777807053	14.521635211	0.0318636111878	none
ENSG00000100100	PIK3IP1	22_31748893	Pazoki_ALP	Adipose - Subcutaneous	sQTL	22.31283288.31289499.clu	2815	10.920818754	12.5516853787	0.0237370173635	none
ENSG00000100105	PATZ1	22_31748893	Pazoki_ALP	Liver	eQTL	ENSG00000100105.17	2815	10.920818754	9.95265610728	0.00638497261763	none
ENSG00000100106	TRIOBP	22_37791927	Pazoki_GGT	Skeletal Muscle	eQTL	ENSG00000100106.19	2512	17.0222763947	29.260280021	0.0352753835397	none
ENSG00000100106	TRIOBP	22_37791927	Pazoki_GGT	Adipose - Visceral (Omentum)	sQTL	22.37765817.37768074.clu	2512	17.0222763947	6.52152656865	0.0114668337849	none
ENSG00000100106	TRIOBP	22_37633716	Pazoki_ALP	Adipose - Subcutaneous	eQTL	ENSG00000100106.19	2587	16.6777807053	39.7463597321	0.00552359634261	none
ENSG00000100106	TRIOBP	22_37633716	Pazoki_ALP	Adipose - Visceral (Omentum)	sQTL	22.37765817.37768043.clu	2587	16.6777807053	7.34326605073	0.00616194748697	none
ENSG00000100106	TRIOBP	22_37791927	Pazoki_GGT	Skeletal Muscle	sQTL	22.37759264.37759417.clu	2512	17.0222763947	6.65059886645	0.0190133899962	none
ENSG00000100106	TRIOBP	22_37791927	Pazoki_GGT	Skeletal Muscle	sQTL	22.37759264.37765670.clu	2512	17.0222763947	8.03900123228	0.0137497802184	none
ENSG00000100106	TRIOBP	22_37791927	Pazoki_GGT	Adipose - Visceral (Omentum)	sQTL	22.37765817.37768043.clu	2512	17.0222763947	7.34326605073	0.0117762524513	none
ENSG00000100106	TRIOBP	22_37791927	Pazoki_GGT	Adipose - Subcutaneous	eQTL	ENSG00000100106.19	2512	17.0222763947	39.7463597321	0.0129956027502	none
ENSG00000100106	TRIOBP	22_37791927	Pazoki_GGT	Pancreas	eQTL	ENSG00000100106.19	2512	17.0222763947	8.20951436447	0.422299344305	coloc
ENSG00000100106	TRIOBP	22_37791927	Pazoki_GGT	Adipose - Visceral (Omentum)	sQTL	22.37768176.37771650.clu	2512	17.0222763947	8.5603666582	0.0133595053449	none
ENSG00000100106	TRIOBP	22_37633716	Pazoki_ALP	Skeletal Muscle	eQTL	ENSG00000100106.19	2587	16.6777807053	29.260280021	0.0102600840356	none
ENSG00000100106	TRIOBP	22_37633716	Pazoki_ALP	Adipose - Visceral (Omentum)	sQTL	22.37765817.37768074.clu	2587	16.6777807053	6.52152656865	0.00616047517404	none
ENSG00000100106	TRIOBP	22_37791927	Pazoki_GGT	Adipose - Visceral (Omentum)	eQTL	ENSG00000100106.19	2512	17.0222763947	24.1983600626	0.0210599356289	none
ENSG00000100109	TFIP11	22_27236553	MRI_ML	Pancreas	sQTL	22.26512175.26512394.clu	3142	5.25181197299	5.43356823294	0.0106306561953	none
ENSG00000100116	GCAT	22_37791927	Pazoki_GGT	Skeletal Muscle	sQTL	22.37808163.37810027.clu	2512	17.0222763947	77.674510751	0.00888675254424	none
ENSG00000100116	GCAT	22_37791927	Pazoki_GGT	Pancreas	eQTL	ENSG00000100116.16	2512	17.0222763947	22.266405633	0.0110165054154	none
ENSG00000100116	GCAT	22_37791927	Pazoki_GGT	Skeletal Muscle	sQTL	22.37808163.37809949.clu	2512	17.0222763947	146.401530426	0.00889093902451	none
ENSG00000100116	GCAT	22_37791927	Pazoki_GGT	Liver	sQTL	22.37808163.37809949.clu	2512	17.0222763947	34.5932885859	0.00888891504884	none
ENSG00000100116	GCAT	22_37791927	Pazoki_GGT	Adipose - Visceral (Omentum)	sQTL	22.37808163.37810027.clu	2512	17.0222763947	13.9682330115	0.0107762771257	none
ENSG00000100116	GCAT	22_37791927	Pazoki_GGT	Adipose - Subcutaneous	eQTL	ENSG00000100116.16	2512	17.0222763947	23.6733482622	0.00899667347425	none
ENSG00000100116	GCAT	22_37791927	Pazoki_GGT	Skeletal Muscle	eQTL	ENSG00000100116.16	2512	17.0222763947	19.2402155605	0.00961161710652	none
ENSG00000100116	GCAT	22_37791927	Pazoki_GGT	Adipose - Visceral (Omentum)	eQTL	ENSG00000100116.16	2512	17.0222763947	13.1952086816	0.00947340497567	none
ENSG00000100116	GCAT	22_37633716	Pazoki_ALP	Skeletal Muscle	sQTL	22.37808163.37809949.clu	2587	16.6777807053	146.401530426	0.00558914131143	none
ENSG00000100116	GCAT	22_37791927	Pazoki_GGT	Adipose - Subcutaneous	sQTL	22.37808163.37810027.clu	2512	17.0222763947	18.7549562143	0.00997792564154	none
ENSG00000100116	GCAT	22_37791927	Pazoki_GGT	Adipose - Visceral (Omentum)	sQTL	22.37808163.37809949.clu	2512	17.0222763947	29.8474081653	0.00892141781575	none
ENSG00000100116	GCAT	22_37633716	Pazoki_ALP	Skeletal Muscle	sQTL	22.37808163.37810027.clu	2587	16.6777807053	77.674510751	0.00558553026966	none
ENSG00000100116	GCAT	22_37791927	Pazoki_GGT	Adipose - Subcutaneous	sQTL	22.37808163.37809949.clu	2512	17.0222763947	74.923224146	0.00889306489631	none
ENSG00000100124	ANKRD54	22_37791927	Pazoki_GGT	Adipose - Visceral (Omentum)	eQTL	ENSG00000100124.14	2512	17.0222763947	43.6795479333	0.000324567754615	none
ENSG00000100124	ANKRD54	22_37633716	Pazoki_ALP	Adipose - Visceral (Omentum)	eQTL	ENSG00000100124.14	2587	16.6777807053	43.6795479333	0.0266619718773	none
ENSG00000100124	ANKRD54	22_37791927	Pazoki_GGT	Adipose - Subcutaneous	eQTL	ENSG00000100124.14	2512	17.0222763947	79.4997853742	0.000234865163515	none
ENSG00000100124	ANKRD54	22_37791927	Pazoki_GGT	Pancreas	eQTL	ENSG00000100124.14	2512	17.0222763947	11.5504875843	0.011285368074	none
ENSG00000100124	ANKRD54	22_37791927	Pazoki_GGT	Skeletal Muscle	eQTL	ENSG00000100124.14	2512	17.0222763947	104.49372523	0.000424159596499	none
ENSG00000100124	ANKRD54	22_37791927	Pazoki_GGT	Liver	eQTL	ENSG00000100124.14	2512	17.0222763947	17.7359569623	0.000323091028437	none
ENSG00000100124	ANKRD54	22_37633716	Pazoki_ALP	Skeletal Muscle	eQTL	ENSG00000100124.14	2587	16.6777807053	104.49372523	0.0302927730781	none
ENSG00000100124	ANKRD54	22_37633716	Pazoki_ALP	Adipose - Subcutaneous	eQTL	ENSG00000100124.14	2587	16.6777807053	79.4997853742	0.0248670645169	none
ENSG00000100129	EIF3L	22_37633716	Pazoki_ALP	Adipose - Subcutaneous	sQTL	22.37851490.37858679.clu	2587	16.6777807053	37.2242330633	0.00327305307414	none
ENSG00000100129	EIF3L	22_38185855	Pazoki_ALT	Skeletal Muscle	eQTL	ENSG00000100129.17	2143	16.4436974992	9.51188656707	0.00101014713	none
ENSG00000100129	EIF3L	22_38204588	Pazoki_ALP	Adipose - Subcutaneous	sQTL	22.37851490.37858679.clu	2121	19.15490196	37.2242330633	0.000441030164943	none
ENSG00000100129	EIF3L	22_37791927	Pazoki_GGT	Adipose - Subcutaneous	eQTL	ENSG00000100129.17	2512	17.0222763947	16.760003892	0.136572735795	none
ENSG00000100129	EIF3L	22_37633716	Pazoki_ALP	Skeletal Muscle	eQTL	ENSG00000100129.17	2587	16.6777807053	9.51188656707	0.00329339865935	none
ENSG00000100129	EIF3L	22_37633716	Pazoki_ALP	Adipose - Subcutaneous	sQTL	22.37851490.37855565.clu	2587	16.6777807053	12.0878921261	0.00798937351238	none
ENSG00000100129	EIF3L	22_37791927	Pazoki_GGT	Adipose - Subcutaneous	sQTL	22.37851490.37858679.clu	2512	17.0222763947	37.2242330633	0.145905478445	none
ENSG00000100129	EIF3L	22_38203357	ALT_UKB	Skeletal Muscle	eQTL	ENSG00000100129.17	2101	9.90846669204	9.51188656707	0.00128932724421	none
ENSG00000100129	EIF3L	22_38203357	ALT_UKB	Adipose - Subcutaneous	sQTL	22.37851490.37858679.clu	2101	9.90846669204	37.2242330633	0.000976390187664	none
ENSG00000100129	EIF3L	22_38204588	Pazoki_ALP	Skeletal Muscle	eQTL	ENSG00000100129.17	2121	19.15490196	9.51188656707	0.000686312072761	none
ENSG00000100129	EIF3L	22_38185855	Pazoki_ALT	Adipose - Subcutaneous	sQTL	22.37851490.37858679.clu	2143	16.4436974992	37.2242330633	0.000724213343374	none
ENSG00000100150	DEPDC5	22_31748893	Pazoki_ALP	Adipose - Subcutaneous	sQTL	22.31819225.31833915.clu	2815	10.920818754	6.13247925063	0.00945009793688	none
ENSG00000100150	DEPDC5	22_31748893	Pazoki_ALP	Pancreas	sQTL	22.31819225.31833915.clu	2815	10.920818754	5.31797633046	0.0370695464052	none
ENSG00000100150	DEPDC5	22_31748893	Pazoki_ALP	Skeletal Muscle	sQTL	22.31819225.31833915.clu	2815	10.920818754	6.31138395029	0.0145795442343	none
ENSG00000100151	PICK1	22_37791927	Pazoki_GGT	Adipose - Subcutaneous	eQTL	ENSG00000100151.15	2512	17.0222763947	58.0273095642	0.000396534356404	none
ENSG00000100154	TTC28	22_28734312	ALT_UKB	Skeletal Muscle	eQTL	ENSG00000100154.14	2065	11.2062640801	17.1538868177	0.626237464996	coloc
ENSG00000100154	TTC28	22_28187750	ALT_UKB	Skeletal Muscle	eQTL	ENSG00000100154.14	1832	9.30512553424	17.1538868177	0.517004499865	coloc
ENSG00000100154	TTC28	22_28719078	Pazoki_GGT	Skeletal Muscle	eQTL	ENSG00000100154.14	2069	28.1135092748	17.1538868177	0.672055613722	coloc
ENSG00000100154	TTC28	22_28712241	Pazoki_ALT	Skeletal Muscle	eQTL	ENSG00000100154.14	2054	24.0705810743	17.1538868177	0.646898578067	coloc
ENSG00000100154	TTC28	22_28187750	Pazoki_GGT	Skeletal Muscle	eQTL	ENSG00000100154.14	1850	26.3872161433	17.1538868177	0.769002658487	coloc
ENSG00000100154	TTC28	22_28187750	Pazoki_ALT	Skeletal Muscle	eQTL	ENSG00000100154.14	1850	20.0222763947	17.1538868177	0.7394128564	coloc
ENSG00000100154	TTC28	22_28418902	Miao_NAFDL-S	Skeletal Muscle	eQTL	ENSG00000100154.14	1886	7.85387196432	17.1538868177	0.58054258618	coloc
ENSG00000100154	TTC28	22_28719078	Pazoki_ALP	Skeletal Muscle	eQTL	ENSG00000100154.14	2069	18.1870866434	17.1538868177	0.727075626825	coloc
ENSG00000100154	TTC28	22_28704723	cALT	Skeletal Muscle	eQTL	ENSG00000100154.14	1575	15.2752327544	14.475720503	0.616454185761	coloc
ENSG00000100201	DDX17	22_38700597	Pazoki_GGT	Skeletal Muscle	eQTL	ENSG00000100201.20	2545	39.1739251973	14.1974247204	0.62573096144	coloc
ENSG00000100201	DDX17	22_38751230	Pazoki_ALP	Pancreas	eQTL	ENSG00000100201.20	2630	10.468521083	13.6369633939	0.295658348355	none
ENSG00000100201	DDX17	22_38700597	Pazoki_GGT	Pancreas	eQTL	ENSG00000100201.20	2545	39.1739251973	13.6369633939	0.618396581843	coloc
ENSG00000100201	DDX17	22_38751230	Pazoki_ALP	Adipose - Visceral (Omentum)	eQTL	ENSG00000100201.20	2630	10.468521083	10.8483555043	0.302398055764	none
ENSG00000100201	DDX17	22_38700597	Pazoki_GGT	Adipose - Visceral (Omentum)	eQTL	ENSG00000100201.20	2545	39.1739251973	10.8483555043	0.616902043856	coloc
ENSG00000100201	DDX17	22_38700597	Pazoki_GGT	Adipose - Subcutaneous	eQTL	ENSG00000100201.20	2545	39.1739251973	18.556770593	0.614589391453	coloc
ENSG00000100201	DDX17	22_38751230	Pazoki_ALP	Skeletal Muscle	eQTL	ENSG00000100201.20	2630	10.468521083	14.1974247204	0.308701586262	none
ENSG00000100201	DDX17	22_38751230	Pazoki_ALP	Adipose - Subcutaneous	eQTL	ENSG00000100201.20	2630	10.468521083	18.556770593	0.302649896293	none
ENSG00000100206	DMC1	22_38700597	Pazoki_GGT	Skeletal Muscle	eQTL	ENSG00000100206.9	2545	39.1739251973	11.7285759777	0.04343209484	none
ENSG00000100209	HSCB	22_28734312	ALT_UKB	Pancreas	eQTL	ENSG00000100209.9	2065	11.2062640801	5.40478784928	0.0945638856005	none
ENSG00000100211	CBY1	22_38751230	Pazoki_ALP	Adipose - Subcutaneous	sQTL	22.38668132.38670767.clu	2630	10.468521083	27.2910738413	0.310502489373	none
ENSG00000100211	CBY1	22_38751230	Pazoki_ALP	Adipose - Visceral (Omentum)	sQTL	22.38668132.38670767.clu	2630	10.468521083	19.2417596065	0.241324925366	none
ENSG00000100211	CBY1	22_38700597	Pazoki_GGT	Pancreas	sQTL	22.38668132.38670767.clu	2545	39.1739251973	16.1407583957	0.641407444387	coloc
ENSG00000100211	CBY1	22_38751230	Pazoki_ALP	Adipose - Subcutaneous	sQTL	22.38668132.38670884.clu	2630	10.468521083	6.95018620775	0.284065164712	none
ENSG00000100211	CBY1	22_38700597	Pazoki_GGT	Adipose - Subcutaneous	sQTL	22.38668132.38670884.clu	2545	39.1739251973	6.95018620775	0.634396899132	coloc
ENSG00000100211	CBY1	22_38751230	Pazoki_ALP	Pancreas	eQTL	ENSG00000100211.10	2630	10.468521083	18.3986518402	0.31155702055	none
ENSG00000100211	CBY1	22_38751230	Pazoki_ALP	Pancreas	sQTL	22.38668132.38670767.clu	2630	10.468521083	16.1407583957	0.303203121171	none
ENSG00000100211	CBY1	22_38751230	Pazoki_ALP	Adipose - Visceral (Omentum)	eQTL	ENSG00000100211.10	2630	10.468521083	30.2814903397	0.287235164847	none
ENSG00000100211	CBY1	22_38751230	Pazoki_ALP	Liver	sQTL	22.38668132.38670767.clu	2630	10.468521083	9.35726876743	0.289304554804	none
ENSG00000100211	CBY1	22_38700597	Pazoki_GGT	Adipose - Visceral (Omentum)	sQTL	22.38668132.38670767.clu	2545	39.1739251973	19.2417596065	0.709509009625	coloc
ENSG00000100211	CBY1	22_38751230	Pazoki_ALP	Skeletal Muscle	sQTL	22.38668132.38670767.clu	2630	10.468521083	19.1449342305	0.2637945923	none
ENSG00000100211	CBY1	22_38700597	Pazoki_GGT	Adipose - Subcutaneous	sQTL	22.38671188.38673159.clu	2545	39.1739251973	5.39559939203	0.582058212505	coloc
ENSG00000100211	CBY1	22_38700597	Pazoki_GGT	Adipose - Subcutaneous	eQTL	ENSG00000100211.10	2545	39.1739251973	47.7681881259	0.654722725489	coloc
ENSG00000100211	CBY1	22_38700597	Pazoki_GGT	Adipose - Visceral (Omentum)	sQTL	22.38670989.38673159.clu	2545	39.1739251973	10.9663493181	0.639750428405	coloc
ENSG00000100211	CBY1	22_38751230	Pazoki_ALP	Liver	eQTL	ENSG00000100211.10	2630	10.468521083	9.31262299379	0.308946410799	none
ENSG00000100211	CBY1	22_38700597	Pazoki_GGT	Liver	sQTL	22.38668132.38670767.clu	2545	39.1739251973	9.35726876743	0.662532869637	coloc
ENSG00000100211	CBY1	22_38751230	Pazoki_ALP	Adipose - Subcutaneous	sQTL	22.38670989.38673159.clu	2630	10.468521083	15.8386174106	0.309248998235	none
ENSG00000100211	CBY1	22_38700597	Pazoki_GGT	Skeletal Muscle	eQTL	ENSG00000100211.10	2545	39.1739251973	6.80072777385	0.613120993141	coloc
ENSG00000100211	CBY1	22_38751230	Pazoki_ALP	Adipose - Subcutaneous	eQTL	ENSG00000100211.10	2630	10.468521083	47.7681881259	0.301217781297	none
ENSG00000100211	CBY1	22_38700597	Pazoki_GGT	Adipose - Subcutaneous	sQTL	22.38668132.38670767.clu	2545	39.1739251973	27.2910738413	0.627833952077	coloc
ENSG00000100211	CBY1	22_38751230	Pazoki_ALP	Adipose - Visceral (Omentum)	sQTL	22.38670989.38673159.clu	2630	10.468521083	10.9663493181	0.305729531158	none
ENSG00000100211	CBY1	22_38700597	Pazoki_GGT	Skeletal Muscle	sQTL	22.38668132.38670767.clu	2545	39.1739251973	19.1449342305	0.697722449203	coloc
ENSG00000100211	CBY1	22_38700597	Pazoki_GGT	Pancreas	eQTL	ENSG00000100211.10	2545	39.1739251973	18.3986518402	0.630486232613	coloc
ENSG00000100211	CBY1	22_39501158	Pazoki_ALP	Liver	sQTL	22.38668132.38670767.clu	1929	27.7958800173	6.23185934329	0.0184488557773	none
ENSG00000100211	CBY1	22_38700597	Pazoki_GGT	Liver	eQTL	ENSG00000100211.10	2545	39.1739251973	9.31262299379	0.623962774384	coloc
ENSG00000100211	CBY1	22_38751230	Pazoki_ALP	Skeletal Muscle	sQTL	22.38670989.38673159.clu	2630	10.468521083	17.2305475354	0.250315606816	none
ENSG00000100211	CBY1	22_38700597	Pazoki_GGT	Adipose - Subcutaneous	sQTL	22.38670989.38673159.clu	2545	39.1739251973	15.8386174106	0.631042813075	coloc
ENSG00000100211	CBY1	22_38700597	Pazoki_GGT	Adipose - Visceral (Omentum)	eQTL	ENSG00000100211.10	2545	39.1739251973	30.2814903397	0.674702109534	coloc
ENSG00000100211	CBY1	22_38700597	Pazoki_GGT	Skeletal Muscle	sQTL	22.38670989.38673159.clu	2545	39.1739251973	17.2305475354	0.734215120328	coloc
ENSG00000100216	TOMM22	22_38700597	Pazoki_GGT	Pancreas	eQTL	ENSG00000100216.5	2545	39.1739251973	7.83881080462	0.690314928765	coloc
ENSG00000100216	TOMM22	22_38751230	Pazoki_ALP	Pancreas	eQTL	ENSG00000100216.5	2630	10.468521083	7.83881080462	0.261256841292	none
ENSG00000100219	XBP1	22_28734312	ALT_UKB	Pancreas	eQTL	ENSG00000100219.16	2065	11.2062640801	17.7153260976	0.0969483256872	none
ENSG00000100221	JOSD1	22_38700597	Pazoki_GGT	Liver	eQTL	ENSG00000100221.10	2545	39.1739251973	22.9436740756	0.996396961441	coloc
ENSG00000100221	JOSD1	22_38700597	Pazoki_GGT	Skeletal Muscle	eQTL	ENSG00000100221.10	2545	39.1739251973	7.67397906725	0.625342482703	coloc
ENSG00000100221	JOSD1	22_38751230	Pazoki_ALP	Liver	eQTL	ENSG00000100221.10	2630	10.468521083	22.9436740756	0.202806341458	none
ENSG00000100221	JOSD1	22_38700597	Pazoki_GGT	Adipose - Subcutaneous	eQTL	ENSG00000100221.10	2545	39.1739251973	6.617971653	0.0395560151342	none
ENSG00000100221	JOSD1	22_38751230	Pazoki_ALP	Skeletal Muscle	eQTL	ENSG00000100221.10	2630	10.468521083	7.67397906725	0.304122331947	none
ENSG00000100239	PPP6R2	22_50446377	Pazoki_ALT	Adipose - Subcutaneous	sQTL	22.50437068.50437506.clu	3064	9.28399665637	5.971072645	0.0750447890117	none
ENSG00000100239	PPP6R2	22_50430240	Pazoki_GGT	Skeletal Muscle	sQTL	22.50437068.50437506.clu	3133	10.8860566477	12.4235056386	0.146966219362	none
ENSG00000100239	PPP6R2	22_50430240	Pazoki_GGT	Skeletal Muscle	sQTL	22.50436452.50436988.clu	3133	10.8860566477	8.88457610734	0.131637880155	none
ENSG00000100239	PPP6R2	22_50446377	Pazoki_ALT	Adipose - Visceral (Omentum)	eQTL	ENSG00000100239.15	3064	9.28399665637	8.438811336	0.116300575531	none
ENSG00000100239	PPP6R2	22_50430240	Pazoki_GGT	Adipose - Visceral (Omentum)	sQTL	22.50437068.50437506.clu	3133	10.8860566477	9.95424777632	0.145495194209	none
ENSG00000100239	PPP6R2	22_50430240	Pazoki_GGT	Adipose - Subcutaneous	sQTL	22.50436452.50437506.clu	3133	10.8860566477	13.7045383143	0.147307664878	none
ENSG00000100239	PPP6R2	22_50430240	Pazoki_GGT	Adipose - Subcutaneous	sQTL	22.50437068.50437506.clu	3133	10.8860566477	5.971072645	0.0659380398053	none
ENSG00000100239	PPP6R2	22_50446377	Pazoki_ALT	Skeletal Muscle	sQTL	22.50437068.50437506.clu	3064	9.28399665637	12.4235056386	0.136232207606	none
ENSG00000100239	PPP6R2	22_50446377	Pazoki_ALT	Skeletal Muscle	sQTL	22.50372150.50393893.clu	3064	9.28399665637	7.8412541311	0.150606669649	none
ENSG00000100239	PPP6R2	22_50430240	Pazoki_GGT	Adipose - Visceral (Omentum)	sQTL	22.50444117.50444199.clu	3133	10.8860566477	5.92540840851	0.0817225677936	none
ENSG00000100239	PPP6R2	22_50446377	Pazoki_ALT	Adipose - Visceral (Omentum)	sQTL	22.50437068.50437506.clu	3064	9.28399665637	9.95424777632	0.149100842991	none
ENSG00000100239	PPP6R2	22_50446377	Pazoki_ALT	Adipose - Visceral (Omentum)	sQTL	22.50444117.50444199.clu	3064	9.28399665637	5.92540840851	0.0693485876361	none
ENSG00000100239	PPP6R2	22_50430240	Pazoki_GGT	Adipose - Visceral (Omentum)	sQTL	22.50436452.50437506.clu	3133	10.8860566477	15.673900628	0.148667832766	none
ENSG00000100239	PPP6R2	22_50446377	Pazoki_ALT	Adipose - Subcutaneous	eQTL	ENSG00000100239.15	3064	9.28399665637	20.8958306046	0.11754265717	none
ENSG00000100239	PPP6R2	22_50430240	Pazoki_GGT	Adipose - Subcutaneous	sQTL	22.50444117.50444199.clu	3133	10.8860566477	8.75374961263	0.216128311659	none
ENSG00000100239	PPP6R2	22_50430240	Pazoki_GGT	Skeletal Muscle	sQTL	22.50372150.50393893.clu	3133	10.8860566477	7.8412541311	0.0918462671419	none
ENSG00000100239	PPP6R2	22_50430240	Pazoki_GGT	Skeletal Muscle	sQTL	22.50436452.50437506.clu	3133	10.8860566477	24.4864019666	0.149481891355	none
ENSG00000100239	PPP6R2	22_50446377	Pazoki_ALT	Adipose - Visceral (Omentum)	sQTL	22.50372150.50393893.clu	3064	9.28399665637	8.37708328827	0.116519364238	none
ENSG00000100239	PPP6R2	22_50430240	Pazoki_GGT	Skeletal Muscle	eQTL	ENSG00000100239.15	3133	10.8860566477	25.2905828142	0.0508059104403	none
ENSG00000100239	PPP6R2	22_50430240	Pazoki_GGT	Adipose - Subcutaneous	eQTL	ENSG00000100239.15	3133	10.8860566477	20.8958306046	0.0518582516685	none
ENSG00000100239	PPP6R2	22_50446377	Pazoki_ALT	Skeletal Muscle	sQTL	22.50436452.50437506.clu	3064	9.28399665637	24.4864019666	0.150271311026	none
ENSG00000100239	PPP6R2	22_50446377	Pazoki_ALT	Adipose - Subcutaneous	sQTL	22.50436452.50437506.clu	3064	9.28399665637	13.7045383143	0.0845424312084	none
ENSG00000100239	PPP6R2	22_50446377	Pazoki_ALT	Skeletal Muscle	eQTL	ENSG00000100239.15	3064	9.28399665637	25.2905828142	0.115638374632	none
ENSG00000100239	PPP6R2	22_50446377	Pazoki_ALT	Skeletal Muscle	sQTL	22.50436452.50436988.clu	3064	9.28399665637	8.88457610734	0.137739214414	none
ENSG00000100239	PPP6R2	22_50446377	Pazoki_ALT	Adipose - Visceral (Omentum)	sQTL	22.50436452.50437506.clu	3064	9.28399665637	15.673900628	0.15101961964	none
ENSG00000100239	PPP6R2	22_50446377	Pazoki_ALT	Adipose - Subcutaneous	sQTL	22.50444117.50444199.clu	3064	9.28399665637	8.75374961263	0.158865928474	none
ENSG00000100241	SBF1	22_50446377	Pazoki_ALT	Pancreas	sQTL	22.50456673.50459255.clu	3064	9.28399665637	5.98999642434	0.0226449318483	none
ENSG00000100241	SBF1	22_50446377	Pazoki_ALT	Skeletal Muscle	eQTL	ENSG00000100241.20	3064	9.28399665637	7.23933045473	0.0765142217597	none
ENSG00000100241	SBF1	22_50430240	Pazoki_GGT	Liver	sQTL	22.50465328.50465763.clu	3133	10.8860566477	8.22003513388	0.0136961906763	none
ENSG00000100241	SBF1	22_50446377	Pazoki_ALT	Adipose - Subcutaneous	sQTL	22.50456673.50459255.clu	3064	9.28399665637	7.40172907014	0.0213008158214	none
ENSG00000100241	SBF1	22_50446377	Pazoki_ALT	Liver	sQTL	22.50465328.50465763.clu	3064	9.28399665637	8.22003513388	0.0140526105011	none
ENSG00000100242	SUN2	22_38751230	Pazoki_ALP	Adipose - Visceral (Omentum)	sQTL	22.38754706.38754898.clu	2630	10.468521083	5.83686586143	0.0679330694477	none
ENSG00000100242	SUN2	22_38700597	Pazoki_GGT	Adipose - Visceral (Omentum)	sQTL	22.38754706.38754898.clu	2545	39.1739251973	5.83686586143	0.131524036014	none
ENSG00000100253	MIOX	22_50446377	Pazoki_ALT	Pancreas	eQTL	ENSG00000100253.12	3064	9.28399665637	8.89433997826	0.202306958202	none
ENSG00000100258	LMF2	22_50657299	Pazoki_ALP	Pancreas	eQTL	ENSG00000100258.17	2152	9.18045606446	112.495219912	0.00144970449306	none
ENSG00000100263	RHBDD3	22_28418902	Miao_NAFDL-S	Adipose - Visceral (Omentum)	eQTL	ENSG00000100263.13	1224	7.85387196432	5.73022735622	0.0587013220026	none
ENSG00000100280	AP1B1	22_28734312	ALT_UKB	Pancreas	sQTL	22.29339133.29340656.clu	1813	11.2062640801	5.96028289745	0.0309125377724	none
ENSG00000100280	AP1B1	22_28719078	Pazoki_GGT	Pancreas	sQTL	22.29339133.29340656.clu	1788	28.1135092748	5.96028289745	0.0318968280372	none
ENSG00000100280	AP1B1	22_28704723	cALT	Pancreas	sQTL	22.29339133.29340656.clu	1399	15.2752327544	5.96028289745	0.0202036901265	none
ENSG00000100280	AP1B1	22_28719078	Pazoki_ALP	Pancreas	sQTL	22.29339133.29340656.clu	1788	18.1870866434	5.96028289745	0.0328508325324	none
ENSG00000100280	AP1B1	22_28712241	Pazoki_ALT	Pancreas	sQTL	22.29339133.29340656.clu	1769	24.0705810743	5.96028289745	0.031274691744	none
ENSG00000100299	ARSA	22_50657299	Pazoki_ALP	Skeletal Muscle	eQTL	ENSG00000100299.17	2152	9.18045606446	23.5095990368	0.0133771952434	none
ENSG00000100299	ARSA	22_50657299	Pazoki_ALP	Pancreas	eQTL	ENSG00000100299.17	2152	9.18045606446	108.585199451	0.0133787618122	none
ENSG00000100299	ARSA	22_50446377	Pazoki_ALT	Adipose - Subcutaneous	eQTL	ENSG00000100299.17	3064	9.28399665637	67.9320896616	0.00599224624245	none
ENSG00000100299	ARSA	22_50657299	Pazoki_ALP	Adipose - Visceral (Omentum)	eQTL	ENSG00000100299.17	2152	9.18045606446	79.7175702926	0.0133787618122	none
ENSG00000100299	ARSA	22_50657299	Pazoki_ALP	Liver	eQTL	ENSG00000100299.17	2152	9.18045606446	42.5079486397	0.0133787618122	none
ENSG00000100299	ARSA	22_50657299	Pazoki_ALP	Adipose - Subcutaneous	sQTL	22.50625464.50625936.clu	2152	9.18045606446	54.7620012645	0.0153066451946	none
ENSG00000100299	ARSA	22_50657299	Pazoki_ALP	Adipose - Visceral (Omentum)	sQTL	22.50625464.50625936.clu	2152	9.18045606446	45.2029265908	0.015317146894	none
ENSG00000100299	ARSA	22_50657299	Pazoki_ALP	Pancreas	sQTL	22.50625464.50625936.clu	2152	9.18045606446	25.5906580706	0.0153180308724	none
ENSG00000100299	ARSA	22_50657299	Pazoki_ALP	Adipose - Subcutaneous	sQTL	22.50625681.50625936.clu	2152	9.18045606446	10.027059721	0.0174413973647	none
ENSG00000100299	ARSA	22_50657299	Pazoki_ALP	Adipose - Subcutaneous	eQTL	ENSG00000100299.17	2152	9.18045606446	67.9320896616	0.0133787618122	none
ENSG00000100304	TTLL12	22_43258567	Pazoki_ALT	Adipose - Subcutaneous	sQTL	22.43176396.43179619.clu	3479	8.65757731918	7.30122800511	0.00963372015948	none
ENSG00000100320	RBFOX2	22_35643572	Pazoki_ALP	Adipose - Subcutaneous	eQTL	ENSG00000100320.22	2607	24.5686362358	10.9775336794	0.00142878954111	none
ENSG00000100335	MIEF1	22_39501158	Pazoki_ALP	Adipose - Subcutaneous	eQTL	ENSG00000100335.13	2391	27.7958800173	6.70015807578	0.172537020196	none
ENSG00000100336	APOL4	22_36168122	cALT	Skeletal Muscle	eQTL	ENSG00000100336.17	2530	10.7344746648	53.5673051347	0.0152812392439	none
ENSG00000100336	APOL4	22_36168122	cALT	Adipose - Visceral (Omentum)	eQTL	ENSG00000100336.17	2530	10.7344746648	55.1354764274	0.0520450701643	none
ENSG00000100336	APOL4	22_36168122	cALT	Adipose - Subcutaneous	eQTL	ENSG00000100336.17	2530	10.7344746648	90.1977224459	0.0531725314861	none
ENSG00000100336	APOL4	22_36168122	cALT	Liver	eQTL	ENSG00000100336.17	2530	10.7344746648	10.2446751369	0.0152760433332	none
ENSG00000100336	APOL4	22_36168122	cALT	Pancreas	eQTL	ENSG00000100336.17	2530	10.7344746648	27.5133928817	0.0530460177034	none
ENSG00000100336	APOL4	22_36168122	cALT	Adipose - Visceral (Omentum)	sQTL	22.36191912.36195311.clu	2530	10.7344746648	19.2128796836	0.101968601424	none
ENSG00000100344	PNPLA3	22_43945024	MRI_UKB	Liver	sQTL	22.43935084.43937051.clu	1053	24.5929713002	5.27614754717	0.137554375246	none
ENSG00000100344	PNPLA3	22_43928975	Miao_NAFDL-S	Liver	sQTL	22.43944795.43946154.clu	3617	27.0915149811	7.85719613275	0.0964014475063	none
ENSG00000100344	PNPLA3	22_43928850	MRI_ML	Liver	sQTL	22.43944795.43946154.clu	3598	94.2757241304	7.85719613275	0.0975946371765	none
ENSG00000100344	PNPLA3	22_43928850	ALT_UKB	Liver	sQTL	22.43944795.43946154.clu	3558	141.95892328	7.85719613275	0.096683973027	none
ENSG00000100344	PNPLA3	22_43928847	cALT	Liver	sQTL	22.43944795.43946154.clu	2789	150	7.85719613275	0.0969735680564	none
ENSG00000100344	PNPLA3	22_43928850	ALT_UKB	Liver	sQTL	22.43935084.43937051.clu	3558	141.95892328	5.66045245781	0.441816439249	coloc
ENSG00000100344	PNPLA3	22_43945024	MRI_UKB	Liver	sQTL	22.43944795.43946154.clu	1053	24.5929713002	5.75797507836	0.0522149116951	none
ENSG00000100344	PNPLA3	22_43928847	cALT	Liver	sQTL	22.43935084.43937051.clu	2789	150	5.66045245781	0.468865252724	coloc
ENSG00000100344	PNPLA3	22_43928850	MRI_ML	Liver	sQTL	22.43935084.43937051.clu	3598	94.2757241304	5.66045245781	0.43812109777	coloc
ENSG00000100344	PNPLA3	22_43928975	Miao_NAFDL-S	Liver	sQTL	22.43935084.43937051.clu	3617	27.0915149811	5.66045245781	0.440883057988	coloc
ENSG00000100344	PNPLA3	22_43928847	Pazoki_ALT	Liver	sQTL	22.43935084.43937051.clu	3654	150	5.66045245781	0.423283762857	coloc
ENSG00000100344	PNPLA3	22_43928847	Pazoki_ALT	Liver	sQTL	22.43944795.43946154.clu	3654	150	7.85719613275	0.103889739775	none
ENSG00000100347	SAMM50	22_43928975	Miao_NAFDL-S	Skeletal Muscle	eQTL	ENSG00000100347.14	3617	27.0915149811	27.3512044876	0.0395121969535	none
ENSG00000100347	SAMM50	22_43928975	Miao_NAFDL-S	Liver	eQTL	ENSG00000100347.14	3617	27.0915149811	7.40009111136	0.0421019027482	none
ENSG00000100347	SAMM50	22_43928850	ALT_UKB	Adipose - Subcutaneous	eQTL	ENSG00000100347.14	3558	141.95892328	91.4908612036	0.0387328997222	none
ENSG00000100347	SAMM50	22_43928850	MRI_ML	Liver	eQTL	ENSG00000100347.14	3598	94.2757241304	7.40009111136	0.0428633843886	none
ENSG00000100347	SAMM50	22_43928847	Pazoki_ALT	Pancreas	eQTL	ENSG00000100347.14	3654	150	18.5055506722	0.0393362257909	none
ENSG00000100347	SAMM50	22_43928847	cALT	Pancreas	eQTL	ENSG00000100347.14	2789	150	18.5055506722	0.0393480228417	none
ENSG00000100347	SAMM50	22_43928850	MRI_ML	Skeletal Muscle	eQTL	ENSG00000100347.14	3598	94.2757241304	27.3512044876	0.0404174860164	none
ENSG00000100347	SAMM50	22_43928847	Pazoki_ALT	Liver	eQTL	ENSG00000100347.14	3654	150	7.40009111136	0.041298693504	none
ENSG00000100347	SAMM50	22_43945024	MRI_UKB	Adipose - Visceral (Omentum)	eQTL	ENSG00000100347.14	1053	24.5929713002	39.0959974087	0.0354651625532	none
ENSG00000100347	SAMM50	22_43928850	MRI_ML	Adipose - Subcutaneous	eQTL	ENSG00000100347.14	3598	94.2757241304	91.4908612036	0.0392695005277	none
ENSG00000100347	SAMM50	22_43928847	cALT	Adipose - Subcutaneous	eQTL	ENSG00000100347.14	2789	150	91.4908612036	0.0389810342676	none
ENSG00000100347	SAMM50	22_43928850	MRI_ML	Pancreas	eQTL	ENSG00000100347.14	3598	94.2757241304	18.5055506722	0.0396219394152	none
ENSG00000100347	SAMM50	22_43945024	MRI_UKB	Adipose - Subcutaneous	eQTL	ENSG00000100347.14	1053	24.5929713002	83.572625356	0.0354651625532	none
ENSG00000100347	SAMM50	22_43928850	ALT_UKB	Adipose - Visceral (Omentum)	eQTL	ENSG00000100347.14	3558	141.95892328	45.1662567194	0.0389060792929	none
ENSG00000100347	SAMM50	22_43928847	Pazoki_ALT	Adipose - Subcutaneous	eQTL	ENSG00000100347.14	3654	150	91.4908612036	0.0397367166117	none
ENSG00000100347	SAMM50	22_43928847	cALT	Adipose - Visceral (Omentum)	eQTL	ENSG00000100347.14	2789	150	45.1662567194	0.0391547198387	none
ENSG00000100347	SAMM50	22_43928847	cALT	Liver	eQTL	ENSG00000100347.14	2789	150	7.40009111136	0.0435122957091	none
ENSG00000100347	SAMM50	22_43928847	Pazoki_ALT	Adipose - Visceral (Omentum)	eQTL	ENSG00000100347.14	3654	150	45.1662567194	0.0397772416591	none
ENSG00000100347	SAMM50	22_43928850	ALT_UKB	Liver	eQTL	ENSG00000100347.14	3558	141.95892328	7.40009111136	0.0424959057304	none
ENSG00000100347	SAMM50	22_43928975	Miao_NAFDL-S	Pancreas	eQTL	ENSG00000100347.14	3617	27.0915149811	18.5055506722	0.0387228069933	none
ENSG00000100347	SAMM50	22_43928847	Pazoki_ALT	Skeletal Muscle	eQTL	ENSG00000100347.14	3654	150	27.3512044876	0.0400785254004	none
ENSG00000100347	SAMM50	22_44028228	Pazoki_GGT	Adipose - Subcutaneous	eQTL	ENSG00000100347.14	3704	11.721246399	91.4908612036	0.0249890552202	none
ENSG00000100347	SAMM50	22_43945024	MRI_UKB	Liver	eQTL	ENSG00000100347.14	1053	24.5929713002	7.20377717343	0.0288643198587	none
ENSG00000100347	SAMM50	22_43928850	ALT_UKB	Pancreas	eQTL	ENSG00000100347.14	3558	141.95892328	18.5055506722	0.0390881132353	none
ENSG00000100347	SAMM50	22_43945024	MRI_UKB	Skeletal Muscle	eQTL	ENSG00000100347.14	1053	24.5929713002	25.2431671581	0.0354645102892	none
ENSG00000100347	SAMM50	22_43928850	ALT_UKB	Skeletal Muscle	eQTL	ENSG00000100347.14	3558	141.95892328	27.3512044876	0.0398798071986	none
ENSG00000100347	SAMM50	22_43928847	cALT	Skeletal Muscle	eQTL	ENSG00000100347.14	2789	150	27.3512044876	0.0401310755314	none
ENSG00000100347	SAMM50	22_43928975	Miao_NAFDL-S	Adipose - Visceral (Omentum)	eQTL	ENSG00000100347.14	3617	27.0915149811	45.1662567194	0.0385468257483	none
ENSG00000100347	SAMM50	22_43928850	MRI_ML	Adipose - Visceral (Omentum)	eQTL	ENSG00000100347.14	3598	94.2757241304	45.1662567194	0.0394427452602	none
ENSG00000100347	SAMM50	22_43928975	Miao_NAFDL-S	Adipose - Subcutaneous	eQTL	ENSG00000100347.14	3617	27.0915149811	91.4908612036	0.038375372187	none
ENSG00000100347	SAMM50	22_43945024	MRI_UKB	Pancreas	eQTL	ENSG00000100347.14	1053	24.5929713002	17.5021469462	0.0353500741785	none
ENSG00000100416	TRMU	22_46231883	Pazoki_ALP	Pancreas	eQTL	ENSG00000100416.12	3485	8.88605664769	6.18747640495	0.323489044481	none
ENSG00000100429	HDAC10	22_50430240	Pazoki_GGT	Skeletal Muscle	eQTL	ENSG00000100429.17	3133	10.8860566477	28.4518942482	0.00994451039826	none
ENSG00000100429	HDAC10	22_50446377	Pazoki_ALT	Skeletal Muscle	eQTL	ENSG00000100429.17	3064	9.28399665637	28.4518942482	0.0313691285765	none
ENSG00000100441	KHNYN	14_24402720	Pazoki_ALT	Adipose - Subcutaneous	eQTL	ENSG00000100441.9	3244	18.3979400087	133.94719939	0.0539909983597	none
ENSG00000100441	KHNYN	14_24402720	cALT	Pancreas	sQTL	14.24433032.24434100.clu	2703	7.95311480916	67.5821599949	0.0254353283112	none
ENSG00000100441	KHNYN	14_24402720	cALT	Adipose - Visceral (Omentum)	sQTL	14.24433032.24436072.clu	2703	7.95311480916	56.1120902355	0.0252381302968	none
ENSG00000100441	KHNYN	14_24406626	ALT_UKB	Adipose - Visceral (Omentum)	eQTL	ENSG00000100441.9	3191	8.95097978146	44.3832254117	0.051516012887	none
ENSG00000100441	KHNYN	14_24406626	ALT_UKB	Adipose - Subcutaneous	sQTL	14.24433032.24436072.clu	3191	8.95097978146	150	0.0234806273631	none
ENSG00000100441	KHNYN	14_24406626	ALT_UKB	Adipose - Visceral (Omentum)	sQTL	14.24433032.24434100.clu	3191	8.95097978146	105.038164987	0.0235658188261	none
ENSG00000100441	KHNYN	14_24403003	Pazoki_ALP	Pancreas	sQTL	14.24433032.24434100.clu	3245	53.8538719643	67.5821599949	0.0411522127245	none
ENSG00000100441	KHNYN	14_24406626	ALT_UKB	Adipose - Visceral (Omentum)	sQTL	14.24433032.24436072.clu	3191	8.95097978146	56.1120902355	0.0235327435636	none
ENSG00000100441	KHNYN	14_24402720	Pazoki_ALT	Adipose - Visceral (Omentum)	sQTL	14.24433032.24434100.clu	3244	18.3979400087	105.038164987	0.0540897001195	none
ENSG00000100441	KHNYN	14_24402720	Pazoki_ALT	Adipose - Subcutaneous	sQTL	14.24433032.24436072.clu	3244	18.3979400087	150	0.0539710262667	none
ENSG00000100441	KHNYN	14_24402720	Pazoki_ALT	Adipose - Subcutaneous	sQTL	14.24433032.24434100.clu	3244	18.3979400087	150	0.0539683724577	none
ENSG00000100441	KHNYN	14_24402720	cALT	Adipose - Subcutaneous	eQTL	ENSG00000100441.9	2703	7.95311480916	133.94719939	0.0251212031195	none
ENSG00000100441	KHNYN	14_24402720	cALT	Adipose - Subcutaneous	sQTL	14.24433032.24436072.clu	2703	7.95311480916	150	0.0250772791183	none
ENSG00000100441	KHNYN	14_24406626	ALT_UKB	Adipose - Subcutaneous	eQTL	ENSG00000100441.9	3191	8.95097978146	133.94719939	0.0234949645721	none
ENSG00000100441	KHNYN	14_24403003	Pazoki_ALP	Adipose - Visceral (Omentum)	sQTL	14.24433032.24434100.clu	3245	53.8538719643	105.038164987	0.0398307086168	none
ENSG00000100441	KHNYN	14_24402720	cALT	Adipose - Subcutaneous	sQTL	14.24433032.24434100.clu	2703	7.95311480916	150	0.025071442679	none
ENSG00000100441	KHNYN	14_24402720	Pazoki_ALT	Adipose - Visceral (Omentum)	sQTL	14.24433032.24436072.clu	3244	18.3979400087	56.1120902355	0.0540417986338	none
ENSG00000100441	KHNYN	14_24403003	Pazoki_ALP	Adipose - Visceral (Omentum)	sQTL	14.24433032.24436072.clu	3245	53.8538719643	56.1120902355	0.0398037327504	none
ENSG00000100441	KHNYN	14_24406626	ALT_UKB	Adipose - Subcutaneous	sQTL	14.24433032.24434100.clu	3191	8.95097978146	150	0.0234787222942	none
ENSG00000100441	KHNYN	14_24402720	Pazoki_ALT	Adipose - Visceral (Omentum)	eQTL	ENSG00000100441.9	3244	18.3979400087	44.3832254117	0.0647175961417	none
ENSG00000100441	KHNYN	14_24403003	Pazoki_ALP	Adipose - Subcutaneous	sQTL	14.24433032.24434100.clu	3245	53.8538719643	150	0.0397628884161	none
ENSG00000100441	KHNYN	14_24402720	Pazoki_ALT	Pancreas	sQTL	14.24433032.24434100.clu	3244	18.3979400087	67.5821599949	0.0554835353153	none
ENSG00000100441	KHNYN	14_24406626	ALT_UKB	Pancreas	sQTL	14.24433032.24434100.clu	3191	8.95097978146	67.5821599949	0.024408231148	none
ENSG00000100441	KHNYN	14_24403003	Pazoki_ALP	Adipose - Visceral (Omentum)	eQTL	ENSG00000100441.9	3245	53.8538719643	44.3832254117	0.0635272190796	none
ENSG00000100441	KHNYN	14_24403003	Pazoki_ALP	Adipose - Subcutaneous	eQTL	ENSG00000100441.9	3245	53.8538719643	133.94719939	0.0397755359294	none
ENSG00000100441	KHNYN	14_24402720	cALT	Adipose - Visceral (Omentum)	eQTL	ENSG00000100441.9	2703	7.95311480916	44.3832254117	0.0272625216055	none
ENSG00000100441	KHNYN	14_24403003	Pazoki_ALP	Adipose - Subcutaneous	sQTL	14.24433032.24436072.clu	3245	53.8538719643	150	0.0397643718524	none
ENSG00000100441	KHNYN	14_24402720	cALT	Adipose - Visceral (Omentum)	sQTL	14.24433032.24434100.clu	2703	7.95311480916	105.038164987	0.0253382748212	none
ENSG00000100445	SDR39U1	14_24403003	Pazoki_ALP	Skeletal Muscle	eQTL	ENSG00000100445.17	3245	53.8538719643	91.8058094038	0.000997967585228	none
ENSG00000100445	SDR39U1	14_24406626	ALT_UKB	Skeletal Muscle	eQTL	ENSG00000100445.17	3191	8.95097978146	91.8058094038	0.00204609340692	none
ENSG00000100445	SDR39U1	14_24402720	Pazoki_ALT	Skeletal Muscle	eQTL	ENSG00000100445.17	3244	18.3979400087	91.8058094038	0.00109394450455	none
ENSG00000100445	SDR39U1	14_24402720	cALT	Skeletal Muscle	eQTL	ENSG00000100445.17	2703	7.95311480916	91.8058094038	0.0229673913542	none
ENSG00000100483	VCPKMT	14_50188589	ALT_UKB	Pancreas	eQTL	ENSG00000100483.13	2137	14.1225733629	22.2211002377	0.000935917365484	none
ENSG00000100483	VCPKMT	14_50269229	Pazoki_ALT	Adipose - Visceral (Omentum)	eQTL	ENSG00000100483.13	2305	24.4948500217	7.9038973211	0.00206426777753	none
ENSG00000100483	VCPKMT	14_50269229	Pazoki_ALT	Adipose - Visceral (Omentum)	sQTL	14.50116179.50116287.clu	2305	24.4948500217	7.63528974227	0.00207088099275	none
ENSG00000100483	VCPKMT	14_50269229	Pazoki_ALT	Skeletal Muscle	eQTL	ENSG00000100483.13	2305	24.4948500217	34.7048907731	0.00236558919519	none
ENSG00000100483	VCPKMT	14_50269229	Pazoki_ALT	Pancreas	eQTL	ENSG00000100483.13	2305	24.4948500217	22.2211002377	0.00240721479708	none
ENSG00000100483	VCPKMT	14_50188589	ALT_UKB	Adipose - Visceral (Omentum)	sQTL	14.50116179.50116287.clu	2137	14.1225733629	7.63528974227	0.000988974802576	none
ENSG00000100483	VCPKMT	14_50188589	ALT_UKB	Adipose - Visceral (Omentum)	eQTL	ENSG00000100483.13	2137	14.1225733629	7.9038973211	0.00165136065926	none
ENSG00000100483	VCPKMT	14_50269229	Pazoki_ALT	Adipose - Subcutaneous	eQTL	ENSG00000100483.13	2305	24.4948500217	35.3904729596	0.00235773621086	none
ENSG00000100483	VCPKMT	14_50188589	ALT_UKB	Skeletal Muscle	eQTL	ENSG00000100483.13	2137	14.1225733629	34.7048907731	0.00091991931423	none
ENSG00000100483	VCPKMT	14_50188589	ALT_UKB	Adipose - Subcutaneous	eQTL	ENSG00000100483.13	2137	14.1225733629	35.3904729596	0.000918416963502	none
ENSG00000100485	SOS2	14_50188589	ALT_UKB	Adipose - Subcutaneous	eQTL	ENSG00000100485.11	2137	14.1225733629	8.53522736483	0.00689132548832	none
ENSG00000100485	SOS2	14_50188589	ALT_UKB	Skeletal Muscle	sQTL	14.50188700.50196092.clu	2137	14.1225733629	7.61662663399	0.0118665839448	none
ENSG00000100485	SOS2	14_50188589	ALT_UKB	Skeletal Muscle	sQTL	14.50188700.50199691.clu	2137	14.1225733629	9.00788761238	0.0129452964253	none
ENSG00000100485	SOS2	14_50269229	Pazoki_ALT	Adipose - Visceral (Omentum)	eQTL	ENSG00000100485.11	2305	24.4948500217	6.35788576939	0.0133110259986	none
ENSG00000100503	NIN	14_50734993	ALT_UKB	Skeletal Muscle	eQTL	ENSG00000100503.23	2656	14.1225733629	15.8520265008	0.00203152649538	none
ENSG00000100503	NIN	14_50734993	ALT_UKB	Skeletal Muscle	sQTL	14.50761911.50763826.clu	2656	14.1225733629	6.29369210728	0.00805181743386	none
ENSG00000100647	SUSD6	14_68963653	ALT_UKB	Pancreas	sQTL	14.69703592.69704604.clu	2438	7.44576531298	8.57538093088	0.029971519116	none
ENSG00000100711	ZFYVE21	14_103606763	Pazoki_GGT	Skeletal Muscle	sQTL	14.103729846.103732620.clu	2959	150	8.60784186578	0.000655818508759	none
ENSG00000100711	ZFYVE21	14_103606763	Pazoki_GGT	Adipose - Subcutaneous	sQTL	14.103715979.103725819.clu	2959	150	28.847132295	0.00481837445329	none
ENSG00000100711	ZFYVE21	14_103606763	Pazoki_GGT	Skeletal Muscle	sQTL	14.103729182.103732620.clu	2959	150	9.27162628022	0.00073142007589	none
ENSG00000100726	TELO2	16_1194380	Pazoki_GGT	Adipose - Subcutaneous	sQTL	16.1495623.1497036.clu	4110	7.88605664769	91.132006865	0.00659742627067	none
ENSG00000100726	TELO2	16_2160451	Pazoki_ALP	Adipose - Subcutaneous	sQTL	16.1495623.1497036.clu	2509	33.8538719643	14.0712250181	0.00822190999067	none
ENSG00000100767	PAPLN	14_73246214	Pazoki_ALP	Skeletal Muscle	eQTL	ENSG00000100767.15	2782	11.0809219076	10.2119402909	0.00814282333247	none
ENSG00000100767	PAPLN	14_73246214	Pazoki_ALP	Adipose - Subcutaneous	eQTL	ENSG00000100767.15	2782	11.0809219076	7.28554039633	0.0132835519395	none
ENSG00000100767	PAPLN	14_72938044	Pazoki_GGT	Skeletal Muscle	eQTL	ENSG00000100767.15	2720	13.2441251443	10.2119402909	0.00321491875773	none
ENSG00000100784	RPS6KA5	14_91001223	Pazoki_ALP	Skeletal Muscle	eQTL	ENSG00000100784.10	2771	11.5086383062	15.1425847632	0.0283440144791	none
ENSG00000100815	TRIP11	14_92084314	Pazoki_ALP	Adipose - Visceral (Omentum)	eQTL	ENSG00000100815.12	3414	10.4436974992	5.36311739335	0.483720709715	coloc
ENSG00000100815	TRIP11	14_92084314	Pazoki_ALP	Adipose - Subcutaneous	eQTL	ENSG00000100815.12	3414	10.4436974992	6.93490245679	0.424696987054	coloc
ENSG00000100815	TRIP11	14_92084314	Pazoki_ALP	Skeletal Muscle	eQTL	ENSG00000100815.12	3414	10.4436974992	19.0159721824	0.552884728025	coloc
ENSG00000100842	EFS	14_23278729	Pazoki_ALP	Adipose - Subcutaneous	sQTL	14.23360833.23365008.clu	2613	10.8860566477	12.3806135251	0.0159101682985	none
ENSG00000100883	SRP54	14_35246926	Pazoki_ALT	Adipose - Subcutaneous	sQTL	14.35019074.35028088.clu	2791	14.3187587626	14.2722880075	0.186887422162	none
ENSG00000100883	SRP54	14_34885346	Pazoki_GGT	Adipose - Subcutaneous	sQTL	14.35019074.35028088.clu	3410	8.33724216832	14.2722880075	0.0140959928359	none
ENSG00000100883	SRP54	14_34878306	ALT_UKB	Adipose - Visceral (Omentum)	sQTL	14.35019074.35028088.clu	3345	9.30177675523	8.80098753606	0.308222675058	none
ENSG00000100883	SRP54	14_34885346	Pazoki_GGT	Adipose - Visceral (Omentum)	sQTL	14.35019074.35028088.clu	3410	8.33724216832	8.80098753606	0.0144750907586	none
ENSG00000100883	SRP54	14_34878306	ALT_UKB	Adipose - Subcutaneous	sQTL	14.35019074.35028088.clu	3345	9.30177675523	14.2722880075	0.313684211867	none
ENSG00000100890	KIAA0391	14_34885346	Pazoki_GGT	Adipose - Visceral (Omentum)	eQTL	ENSG00000100890.15	3410	8.33724216832	36.7702024523	0.00524674648332	none
ENSG00000100890	KIAA0391	14_35246926	Pazoki_ALT	Adipose - Subcutaneous	eQTL	ENSG00000100890.15	2791	14.3187587626	47.7717062151	0.052088056335	none
ENSG00000100890	KIAA0391	14_34695343	Pazoki_ALT	Adipose - Visceral (Omentum)	eQTL	ENSG00000100890.15	3541	18.0043648054	36.7702024523	0.0158412641517	none
ENSG00000100890	KIAA0391	14_34878306	ALT_UKB	Adipose - Subcutaneous	eQTL	ENSG00000100890.15	3345	9.30177675523	47.7717062151	0.0530562737013	none
ENSG00000100890	KIAA0391	14_34885346	Pazoki_GGT	Adipose - Subcutaneous	eQTL	ENSG00000100890.15	3410	8.33724216832	47.7717062151	0.00527282517769	none
ENSG00000100890	KIAA0391	14_34878306	ALT_UKB	Adipose - Visceral (Omentum)	eQTL	ENSG00000100890.15	3345	9.30177675523	36.7702024523	0.0535828417212	none
ENSG00000100890	KIAA0391	14_35246926	Pazoki_ALT	Adipose - Visceral (Omentum)	eQTL	ENSG00000100890.15	2791	14.3187587626	36.7702024523	0.0509457887593	none
ENSG00000100902	PSMA6	14_35246926	Pazoki_ALT	Adipose - Subcutaneous	sQTL	14.35278718.35307994.clu	2791	14.3187587626	11.3978872292	0.0210674138602	none
ENSG00000100902	PSMA6	14_35246926	Pazoki_ALT	Liver	sQTL	14.35278718.35307994.clu	2789	14.3187587626	7.62338394641	0.0191100082103	none
ENSG00000100902	PSMA6	14_35246926	Pazoki_ALT	Adipose - Visceral (Omentum)	sQTL	14.35278718.35307994.clu	2791	14.3187587626	10.6056824587	0.021031830825	none
ENSG00000100902	PSMA6	14_34695343	Pazoki_ALT	Skeletal Muscle	eQTL	ENSG00000100902.10	3141	18.0043648054	111.190606641	0.107641480798	none
ENSG00000100902	PSMA6	14_35246926	Pazoki_ALT	Skeletal Muscle	eQTL	ENSG00000100902.10	2791	14.3187587626	150	0.13589358079	none
ENSG00000100902	PSMA6	14_34885346	Pazoki_GGT	Skeletal Muscle	eQTL	ENSG00000100902.10	3410	8.33724216832	150	0.0193328503741	none
ENSG00000100902	PSMA6	14_34878306	ALT_UKB	Skeletal Muscle	eQTL	ENSG00000100902.10	3345	9.30177675523	150	0.15966407727	none
ENSG00000100906	NFKBIA	14_34885346	Pazoki_GGT	Adipose - Visceral (Omentum)	sQTL	14.35402663.35403150.clu	3267	8.33724216832	8.85178147351	0.462645909664	coloc
ENSG00000100906	NFKBIA	14_35246926	Pazoki_ALT	Adipose - Visceral (Omentum)	sQTL	14.35402663.35403150.clu	2791	14.3187587626	26.7290685258	0.00486609659138	none
ENSG00000100918	REC8	14_24406626	ALT_UKB	Adipose - Visceral (Omentum)	sQTL	14.24173041.24173126.clu	3191	8.95097978146	10.3183958934	0.0063021249951	none
ENSG00000100979	PLTP	20_46010872	Pazoki_ALP	Adipose - Visceral (Omentum)	eQTL	ENSG00000100979.14	2798	26	22.6998192581	0.255381797506	none
ENSG00000100979	PLTP	20_46010872	Pazoki_ALP	Adipose - Subcutaneous	sQTL	20.45907904.45909942.clu	2798	26	39.6785764507	0.0305152480165	none
ENSG00000100979	PLTP	20_46010872	Pazoki_ALP	Skeletal Muscle	eQTL	ENSG00000100979.14	2798	26	23.2976682737	0.225567787907	none
ENSG00000100979	PLTP	20_46010872	Pazoki_ALP	Adipose - Subcutaneous	eQTL	ENSG00000100979.14	2798	26	22.8339997803	0.247764685275	none
ENSG00000100983	GSS	20_35084724	Pazoki_ALT	Skeletal Muscle	eQTL	ENSG00000100983.9	1880	18.638272164	14.4641442406	0.17067635313	none
ENSG00000100983	GSS	20_34845826	ALT_UKB	Skeletal Muscle	eQTL	ENSG00000100983.9	1700	12.1893132567	14.4641442406	0.275235610871	none
ENSG00000100983	GSS	20_34545380	NAFLD-S	Skeletal Muscle	sQTL	20.34929590.34931336.clu	1415	10.5390796166	8.75314507149	0.0858959864447	none
ENSG00000100983	GSS	20_34490298	cALT	Skeletal Muscle	sQTL	20.34928951.34929401.clu	1237	10.3226668486	22.9318376991	0.202333879275	none
ENSG00000100983	GSS	20_34327948	Pazoki_ALT	Skeletal Muscle	eQTL	ENSG00000100983.9	1145	18.7958800173	12.7915205707	0.487055870245	coloc
ENSG00000100983	GSS	20_35084724	Pazoki_ALT	Skeletal Muscle	sQTL	20.34929590.34931336.clu	1880	18.638272164	8.75314507149	0.18325041337	none
ENSG00000100983	GSS	20_34490298	cALT	Skeletal Muscle	eQTL	ENSG00000100983.9	1237	10.3226668486	14.4641442406	0.211822368127	none
ENSG00000100983	GSS	20_34545380	NAFLD-S	Skeletal Muscle	sQTL	20.34928951.34929401.clu	1415	10.5390796166	22.9318376991	0.0679806660997	none
ENSG00000100983	GSS	20_34331288	ALT_UKB	Skeletal Muscle	eQTL	ENSG00000100983.9	1145	11.9978339382	12.7915205707	0.466297957038	coloc
ENSG00000100983	GSS	20_34845826	ALT_UKB	Skeletal Muscle	sQTL	20.34928951.34929401.clu	1700	12.1893132567	22.9318376991	0.278513649323	none
ENSG00000100983	GSS	20_34678345	Pazoki_ALP	Adipose - Subcutaneous	sQTL	20.34928951.34929401.clu	1601	16.0409586077	7.34619371965	0.420671095367	coloc
ENSG00000100983	GSS	20_34327948	Pazoki_ALT	Skeletal Muscle	sQTL	20.34928951.34929401.clu	1145	18.7958800173	22.1746483269	0.322142320622	none
ENSG00000100983	GSS	20_34845826	ALT_UKB	Skeletal Muscle	sQTL	20.34929590.34931336.clu	1700	12.1893132567	8.75314507149	0.314375018807	none
ENSG00000100983	GSS	20_34678345	Pazoki_ALP	Skeletal Muscle	sQTL	20.34929590.34931336.clu	1601	16.0409586077	8.75314507149	0.399615837379	coloc
ENSG00000100983	GSS	20_34678345	Pazoki_ALP	Skeletal Muscle	eQTL	ENSG00000100983.9	1601	16.0409586077	14.4641442406	0.392686954922	coloc
ENSG00000100983	GSS	20_35084724	Pazoki_ALT	Skeletal Muscle	sQTL	20.34928951.34929401.clu	1880	18.638272164	22.9318376991	0.181243630153	none
ENSG00000100983	GSS	20_35178397	Pazoki_ALP	Skeletal Muscle	sQTL	20.34928951.34929401.clu	1972	16.0409586077	22.9318376991	0.43151896081	coloc
ENSG00000100983	GSS	20_34845826	ALT_UKB	Adipose - Subcutaneous	sQTL	20.34928951.34929401.clu	1700	12.1893132567	7.34619371965	0.319111993744	none
ENSG00000100983	GSS	20_35178397	Pazoki_ALP	Skeletal Muscle	eQTL	ENSG00000100983.9	1972	16.0409586077	14.4641442406	0.420843443417	coloc
ENSG00000100983	GSS	20_34545380	NAFLD-S	Skeletal Muscle	eQTL	ENSG00000100983.9	1415	10.5390796166	14.4641442406	0.0693803487656	none
ENSG00000100983	GSS	20_34678345	Pazoki_ALP	Skeletal Muscle	sQTL	20.34928951.34929401.clu	1601	16.0409586077	22.9318376991	0.412916759641	coloc
ENSG00000100983	GSS	20_34331288	ALT_UKB	Skeletal Muscle	sQTL	20.34928951.34929401.clu	1145	11.9978339382	22.2541135261	0.31673259556	none
ENSG00000100987	VSX1	20_25201453	MRI_ML	Pancreas	eQTL	ENSG00000100987.14	3031	5.01772876696	28.8169264191	0.0741410447586	none
ENSG00000100987	VSX1	20_24737231	Pazoki_ALP	Pancreas	eQTL	ENSG00000100987.14	3425	117.050609993	28.8169264191	0.0596142292944	none
ENSG00000100991	TRPC4AP	20_35084724	Pazoki_ALT	Pancreas	eQTL	ENSG00000100991.11	1880	18.638272164	6.62652293031	0.225165632292	none
ENSG00000100991	TRPC4AP	20_35084724	Pazoki_ALT	Liver	sQTL	20.35004364.35004458.clu	1880	18.638272164	8.72543838566	0.0277224082276	none
ENSG00000100991	TRPC4AP	20_34545380	NAFLD-S	Adipose - Subcutaneous	sQTL	20.35004364.35004458.clu	1357	10.2307009722	22.114849406	0.0354323257547	none
ENSG00000100991	TRPC4AP	20_34845826	ALT_UKB	Adipose - Visceral (Omentum)	sQTL	20.35002641.35003107.clu	1700	12.1893132567	6.03336736792	0.393629418362	coloc
ENSG00000100991	TRPC4AP	20_34327948	Pazoki_ALT	Liver	sQTL	20.35004364.35004458.clu	933	18.7958800173	6.60725048227	0.0663759671339	none
ENSG00000100991	TRPC4AP	20_35084724	Pazoki_ALT	Adipose - Visceral (Omentum)	sQTL	20.35003616.35003873.clu	1880	18.638272164	9.43937322635	0.0358148479476	none
ENSG00000100991	TRPC4AP	20_34327948	Pazoki_ALT	Adipose - Visceral (Omentum)	sQTL	20.35004364.35004458.clu	933	18.7958800173	6.80670870866	0.310105348921	none
ENSG00000100991	TRPC4AP	20_34331288	ALT_UKB	Adipose - Visceral (Omentum)	sQTL	20.35021356.35035123.clu	934	11.9978339382	6.47733628402	0.242764392026	none
ENSG00000100991	TRPC4AP	20_35084724	Pazoki_ALT	Adipose - Subcutaneous	sQTL	20.35002641.35003107.clu	1880	18.638272164	6.18358635406	0.209970294905	none
ENSG00000100991	TRPC4AP	20_35084724	Pazoki_ALT	Adipose - Visceral (Omentum)	sQTL	20.35021356.35035123.clu	1880	18.638272164	14.2536425436	0.0743316668377	none
ENSG00000100991	TRPC4AP	20_35178397	Pazoki_ALP	Adipose - Subcutaneous	sQTL	20.35057571.35069296.clu	1972	16.0409586077	6.72580456801	0.311925056905	none
ENSG00000100991	TRPC4AP	20_34331288	ALT_UKB	Adipose - Subcutaneous	sQTL	20.35003616.35004458.clu	934	11.9978339382	9.99456903717	0.0636493001034	none
ENSG00000100991	TRPC4AP	20_35084724	Pazoki_ALT	Adipose - Visceral (Omentum)	sQTL	20.35009178.35010187.clu	1880	18.638272164	27.9023457308	0.842906170049	coloc
ENSG00000100991	TRPC4AP	20_35084724	Pazoki_ALT	Adipose - Subcutaneous	sQTL	20.35004364.35004458.clu	1880	18.638272164	22.114849406	0.0288429033579	none
ENSG00000100991	TRPC4AP	20_35178397	Pazoki_ALP	Adipose - Subcutaneous	sQTL	20.35057571.35068399.clu	1972	16.0409586077	6.74581441861	0.305744812286	none
ENSG00000100991	TRPC4AP	20_34545380	NAFLD-S	Adipose - Visceral (Omentum)	sQTL	20.35013066.35016008.clu	1357	10.2307009722	85.097692249	0.0181743975404	none
ENSG00000100991	TRPC4AP	20_35084724	Pazoki_ALT	Adipose - Visceral (Omentum)	sQTL	20.35013066.35016008.clu	1880	18.638272164	86.9757288086	0.0760966792233	none
ENSG00000100991	TRPC4AP	20_34490298	cALT	Skeletal Muscle	sQTL	20.35003616.35003873.clu	1116	10.286677495	9.81580765896	0.0183242081699	none
ENSG00000100991	TRPC4AP	20_35084724	Pazoki_ALT	Adipose - Visceral (Omentum)	sQTL	20.35004364.35004458.clu	1880	18.638272164	13.2116731132	0.0286176273077	none
ENSG00000100991	TRPC4AP	20_35178397	Pazoki_ALP	Adipose - Subcutaneous	sQTL	20.35004364.35004458.clu	1972	16.0409586077	22.114849406	0.0601941498954	none
ENSG00000100991	TRPC4AP	20_34327948	Pazoki_ALT	Adipose - Subcutaneous	sQTL	20.35003616.35004458.clu	933	18.7958800173	9.99456903717	0.0658468221032	none
ENSG00000100991	TRPC4AP	20_35178397	Pazoki_ALP	Adipose - Subcutaneous	sQTL	20.35003616.35003873.clu	1972	16.0409586077	21.1305591639	0.05998457973	none
ENSG00000100991	TRPC4AP	20_34678345	Pazoki_ALP	Adipose - Visceral (Omentum)	sQTL	20.35004364.35004458.clu	1601	16.0409586077	13.2116731132	0.0565520024972	none
ENSG00000100991	TRPC4AP	20_34327948	Pazoki_ALT	Adipose - Subcutaneous	sQTL	20.35004364.35004458.clu	933	18.7958800173	9.96795660758	0.0679237288957	none
ENSG00000100991	TRPC4AP	20_34845826	ALT_UKB	Adipose - Visceral (Omentum)	sQTL	20.35021332.35035123.clu	1700	12.1893132567	21.0034370318	0.036191032205	none
ENSG00000100991	TRPC4AP	20_35084724	Pazoki_ALT	Skeletal Muscle	sQTL	20.35004364.35004458.clu	1880	18.638272164	10.1091745827	0.0282949127912	none
ENSG00000100991	TRPC4AP	20_34678345	Pazoki_ALP	Adipose - Subcutaneous	sQTL	20.35004364.35004458.clu	1601	16.0409586077	22.114849406	0.0569708640033	none
ENSG00000100991	TRPC4AP	20_35178397	Pazoki_ALP	Skeletal Muscle	sQTL	20.35003616.35003873.clu	1972	16.0409586077	11.0947500786	0.23368033344	none
ENSG00000100991	TRPC4AP	20_35084724	Pazoki_ALT	Adipose - Subcutaneous	sQTL	20.35003616.35003873.clu	1880	18.638272164	21.1305591639	0.0286874514477	none
ENSG00000100991	TRPC4AP	20_34545380	NAFLD-S	Adipose - Subcutaneous	sQTL	20.35013066.35016008.clu	1357	10.2307009722	150	0.0181521621203	none
ENSG00000100991	TRPC4AP	20_34327948	Pazoki_ALT	Adipose - Subcutaneous	sQTL	20.35009178.35010187.clu	933	18.7958800173	13.2554512122	0.367397395838	coloc
ENSG00000100991	TRPC4AP	20_34678345	Pazoki_ALP	Adipose - Visceral (Omentum)	sQTL	20.35013066.35016008.clu	1601	16.0409586077	86.9757288086	0.291102597417	none
ENSG00000100991	TRPC4AP	20_35084724	Pazoki_ALT	Adipose - Subcutaneous	sQTL	20.35057571.35069296.clu	1880	18.638272164	6.72580456801	0.634906308067	coloc
ENSG00000100991	TRPC4AP	20_34490298	cALT	Adipose - Subcutaneous	sQTL	20.35003616.35003873.clu	1116	10.286677495	20.468226889	0.0246223452911	none
ENSG00000100991	TRPC4AP	20_34490298	cALT	Adipose - Subcutaneous	sQTL	20.35013066.35016008.clu	1116	10.286677495	150	0.0179006945497	none
ENSG00000100991	TRPC4AP	20_35084724	Pazoki_ALT	Adipose - Subcutaneous	sQTL	20.35012785.35013008.clu	1880	18.638272164	5.73837869526	0.712903139203	coloc
ENSG00000100991	TRPC4AP	20_34331288	ALT_UKB	Adipose - Subcutaneous	sQTL	20.35021332.35035123.clu	934	11.9978339382	9.80656248442	0.155209597931	none
ENSG00000100991	TRPC4AP	20_35084724	Pazoki_ALT	Adipose - Subcutaneous	sQTL	20.35057571.35068399.clu	1880	18.638272164	6.74581441861	0.642852491623	coloc
ENSG00000100991	TRPC4AP	20_35084724	Pazoki_ALT	Adipose - Subcutaneous	sQTL	20.35010288.35013008.clu	1880	18.638272164	13.3186960985	0.843681294987	coloc
ENSG00000100991	TRPC4AP	20_35178397	Pazoki_ALP	Adipose - Visceral (Omentum)	sQTL	20.35009178.35010187.clu	1972	16.0409586077	27.9023457308	0.269420179648	none
ENSG00000100991	TRPC4AP	20_35084724	Pazoki_ALT	Liver	sQTL	20.35009178.35010187.clu	1880	18.638272164	7.98945757628	0.773621567018	coloc
ENSG00000100991	TRPC4AP	20_35178397	Pazoki_ALP	Liver	sQTL	20.35008747.35010187.clu	1972	16.0409586077	8.76665448196	0.275239648282	none
ENSG00000100991	TRPC4AP	20_35178397	Pazoki_ALP	Adipose - Visceral (Omentum)	sQTL	20.35003616.35003873.clu	1972	16.0409586077	9.43937322635	0.104023428418	none
ENSG00000100991	TRPC4AP	20_35178397	Pazoki_ALP	Skeletal Muscle	sQTL	20.35004364.35004458.clu	1972	16.0409586077	10.1091745827	0.0608626420962	none
ENSG00000100991	TRPC4AP	20_35178397	Pazoki_ALP	Adipose - Visceral (Omentum)	sQTL	20.35004364.35004458.clu	1972	16.0409586077	13.2116731132	0.0598695674495	none
ENSG00000100991	TRPC4AP	20_35178397	Pazoki_ALP	Adipose - Visceral (Omentum)	sQTL	20.35021356.35035123.clu	1972	16.0409586077	14.2536425436	0.258290481033	none
ENSG00000100991	TRPC4AP	20_34845826	ALT_UKB	Liver	sQTL	20.35004364.35004458.clu	1700	12.1893132567	8.72543838566	0.0263195819802	none
ENSG00000100991	TRPC4AP	20_35084724	Pazoki_ALT	Adipose - Subcutaneous	sQTL	20.35021356.35035123.clu	1880	18.638272164	10.6760497824	0.0751602297338	none
ENSG00000100991	TRPC4AP	20_35084724	Pazoki_ALT	Adipose - Visceral (Omentum)	sQTL	20.35010288.35013008.clu	1880	18.638272164	8.77890604559	0.7216642046	coloc
ENSG00000100991	TRPC4AP	20_34331288	ALT_UKB	Adipose - Subcutaneous	sQTL	20.35009178.35010187.clu	934	11.9978339382	13.2554512122	0.400700534849	coloc
ENSG00000100991	TRPC4AP	20_34845826	ALT_UKB	Skeletal Muscle	sQTL	20.35009178.35010187.clu	1700	12.1893132567	15.4895713067	0.318023986392	none
ENSG00000100991	TRPC4AP	20_34490298	cALT	Adipose - Subcutaneous	sQTL	20.35004364.35004458.clu	1116	10.286677495	22.114849406	0.0239849753821	none
ENSG00000100991	TRPC4AP	20_35084724	Pazoki_ALT	Skeletal Muscle	sQTL	20.35003616.35003873.clu	1880	18.638272164	11.0947500786	0.0518969423612	none
ENSG00000100991	TRPC4AP	20_35084724	Pazoki_ALT	Skeletal Muscle	sQTL	20.35009178.35010187.clu	1880	18.638272164	15.4895713067	0.840969128343	coloc
ENSG00000100991	TRPC4AP	20_35084724	Pazoki_ALT	Adipose - Visceral (Omentum)	sQTL	20.34996836.34997065.clu	1880	18.638272164	6.2727082515	0.657686128537	coloc
ENSG00000100991	TRPC4AP	20_35178397	Pazoki_ALP	Skeletal Muscle	sQTL	20.35009178.35010187.clu	1972	16.0409586077	15.4895713067	0.267677593124	none
ENSG00000100991	TRPC4AP	20_34327948	Pazoki_ALT	Liver	sQTL	20.35013066.35016008.clu	933	18.7958800173	8.79693421961	0.141882932264	none
ENSG00000100991	TRPC4AP	20_35178397	Pazoki_ALP	Adipose - Visceral (Omentum)	sQTL	20.35008747.35010187.clu	1972	16.0409586077	18.2870410834	0.267502533789	none
ENSG00000100991	TRPC4AP	20_34678345	Pazoki_ALP	Liver	sQTL	20.35004364.35004458.clu	1601	16.0409586077	8.72543838566	0.0545717642085	none
ENSG00000100991	TRPC4AP	20_34845826	ALT_UKB	Adipose - Visceral (Omentum)	sQTL	20.35008747.35009032.clu	1700	12.1893132567	24.7505571291	0.318821968653	none
ENSG00000100991	TRPC4AP	20_35178397	Pazoki_ALP	Liver	sQTL	20.35009178.35010187.clu	1972	16.0409586077	7.98945757628	0.283848580939	none
ENSG00000100991	TRPC4AP	20_34331288	ALT_UKB	Adipose - Visceral (Omentum)	sQTL	20.35004364.35004458.clu	934	11.9978339382	6.80670870866	0.291553294344	none
ENSG00000100991	TRPC4AP	20_35084724	Pazoki_ALT	Adipose - Subcutaneous	eQTL	ENSG00000100991.11	1880	18.638272164	6.17592452815	0.546129381363	coloc
ENSG00000100991	TRPC4AP	20_35178397	Pazoki_ALP	Adipose - Subcutaneous	sQTL	20.35010288.35013008.clu	1972	16.0409586077	13.3186960985	0.2698446588	none
ENSG00000100991	TRPC4AP	20_35084724	Pazoki_ALT	Skeletal Muscle	sQTL	20.35021356.35035123.clu	1880	18.638272164	8.73140391694	0.0743288187504	none
ENSG00000100991	TRPC4AP	20_35084724	Pazoki_ALT	Adipose - Visceral (Omentum)	sQTL	20.35008747.35009032.clu	1880	18.638272164	24.7505571291	0.843395360271	coloc
ENSG00000100991	TRPC4AP	20_34678345	Pazoki_ALP	Adipose - Subcutaneous	sQTL	20.35003616.35003873.clu	1601	16.0409586077	21.1305591639	0.05659761144	none
ENSG00000100991	TRPC4AP	20_34327948	Pazoki_ALT	Adipose - Visceral (Omentum)	sQTL	20.35013066.35016008.clu	933	18.7958800173	25.158207632	0.132867676031	none
ENSG00000100991	TRPC4AP	20_35084724	Pazoki_ALT	Adipose - Subcutaneous	sQTL	20.35008747.35010187.clu	1880	18.638272164	16.2852035739	0.835405350884	coloc
ENSG00000100991	TRPC4AP	20_35084724	Pazoki_ALT	Adipose - Subcutaneous	sQTL	20.35009178.35010187.clu	1880	18.638272164	60.2181787917	0.845302004982	coloc
ENSG00000100991	TRPC4AP	20_34845826	ALT_UKB	Skeletal Muscle	sQTL	20.35008747.35010187.clu	1700	12.1893132567	11.328863994	0.317071003964	none
ENSG00000100991	TRPC4AP	20_34327948	Pazoki_ALT	Adipose - Subcutaneous	sQTL	20.35003616.35003873.clu	933	18.7958800173	10.0121186426	0.0770628401008	none
ENSG00000100991	TRPC4AP	20_35084724	Pazoki_ALT	Adipose - Visceral (Omentum)	sQTL	20.35008747.35010187.clu	1880	18.638272164	18.2870410834	0.842033832456	coloc
ENSG00000100991	TRPC4AP	20_34331288	ALT_UKB	Liver	sQTL	20.35004364.35004458.clu	934	11.9978339382	6.60725048227	0.0638606100335	none
ENSG00000100991	TRPC4AP	20_35178397	Pazoki_ALP	Adipose - Visceral (Omentum)	sQTL	20.35013066.35016008.clu	1972	16.0409586077	86.9757288086	0.283405843954	none
ENSG00000100991	TRPC4AP	20_35178397	Pazoki_ALP	Liver	sQTL	20.35003616.35004458.clu	1972	16.0409586077	5.56227014802	0.0691406739318	none
ENSG00000100991	TRPC4AP	20_34845826	ALT_UKB	Adipose - Subcutaneous	sQTL	20.35004364.35004458.clu	1700	12.1893132567	22.114849406	0.0262984559538	none
ENSG00000100991	TRPC4AP	20_34331288	ALT_UKB	Adipose - Subcutaneous	sQTL	20.35013066.35016008.clu	934	11.9978339382	47.2807975714	0.151362390126	none
ENSG00000100991	TRPC4AP	20_34845826	ALT_UKB	Adipose - Subcutaneous	sQTL	20.35009178.35010187.clu	1700	12.1893132567	60.2181787917	0.317845920057	none
ENSG00000100991	TRPC4AP	20_35084724	Pazoki_ALT	Skeletal Muscle	sQTL	20.35008747.35009032.clu	1880	18.638272164	14.6276624289	0.841089295714	coloc
ENSG00000100991	TRPC4AP	20_34490298	cALT	Adipose - Visceral (Omentum)	sQTL	20.35009178.35010187.clu	1116	10.286677495	26.7712449069	0.155227586374	none
ENSG00000100991	TRPC4AP	20_34678345	Pazoki_ALP	Adipose - Subcutaneous	sQTL	20.35013066.35016008.clu	1601	16.0409586077	150	0.290097112121	none
ENSG00000100991	TRPC4AP	20_34845826	ALT_UKB	Skeletal Muscle	sQTL	20.35004364.35004458.clu	1700	12.1893132567	10.1091745827	0.0263369504817	none
ENSG00000100991	TRPC4AP	20_34331288	ALT_UKB	Adipose - Subcutaneous	sQTL	20.35003616.35003873.clu	934	11.9978339382	10.0121186426	0.0781843834565	none
ENSG00000100991	TRPC4AP	20_35084724	Pazoki_ALT	Liver	sQTL	20.35013066.35016008.clu	1880	18.638272164	23.4074990509	0.0752345326072	none
ENSG00000100991	TRPC4AP	20_34545380	NAFLD-S	Adipose - Visceral (Omentum)	sQTL	20.35009178.35010187.clu	1357	10.2307009722	27.9023457308	0.115509034628	none
ENSG00000100991	TRPC4AP	20_35178397	Pazoki_ALP	Adipose - Subcutaneous	sQTL	20.35013066.35016008.clu	1972	16.0409586077	150	0.282469726362	none
ENSG00000100991	TRPC4AP	20_35178397	Pazoki_ALP	Adipose - Visceral (Omentum)	sQTL	20.35004570.35005695.clu	1972	16.0409586077	15.7139845933	0.151867144531	none
ENSG00000100991	TRPC4AP	20_34327948	Pazoki_ALT	Adipose - Visceral (Omentum)	sQTL	20.35021356.35035123.clu	933	18.7958800173	6.47733628402	0.229107153074	none
ENSG00000100991	TRPC4AP	20_35178397	Pazoki_ALP	Adipose - Visceral (Omentum)	sQTL	20.35008747.35009032.clu	1972	16.0409586077	24.7505571291	0.268719163969	none
ENSG00000100991	TRPC4AP	20_35178397	Pazoki_ALP	Adipose - Subcutaneous	sQTL	20.35003616.35004458.clu	1972	16.0409586077	22.11378755	0.0601458321088	none
ENSG00000100991	TRPC4AP	20_34490298	cALT	Skeletal Muscle	sQTL	20.35009178.35010187.clu	1116	10.286677495	15.4389226637	0.152667659526	none
ENSG00000100991	TRPC4AP	20_34545380	NAFLD-S	Adipose - Visceral (Omentum)	sQTL	20.35008747.35009032.clu	1357	10.2307009722	24.7505571291	0.115234187857	none
ENSG00000100991	TRPC4AP	20_34545380	NAFLD-S	Adipose - Subcutaneous	sQTL	20.35003616.35003873.clu	1357	10.2307009722	21.1305591639	0.0352764742639	none
ENSG00000100991	TRPC4AP	20_34845826	ALT_UKB	Adipose - Visceral (Omentum)	sQTL	20.35013066.35016008.clu	1700	12.1893132567	86.9757288086	0.0408279626757	none
ENSG00000100991	TRPC4AP	20_35084724	Pazoki_ALT	Skeletal Muscle	sQTL	20.35003616.35004458.clu	1880	18.638272164	9.18011060775	0.0382223348706	none
ENSG00000100991	TRPC4AP	20_34678345	Pazoki_ALP	Adipose - Subcutaneous	sQTL	20.35009178.35010187.clu	1601	16.0409586077	60.2181787917	0.281145381945	none
ENSG00000100991	TRPC4AP	20_34545380	NAFLD-S	Adipose - Visceral (Omentum)	sQTL	20.35021332.35035123.clu	1357	10.2307009722	21.0034370318	0.0214182303856	none
ENSG00000100991	TRPC4AP	20_34490298	cALT	Skeletal Muscle	sQTL	20.35008747.35010187.clu	1116	10.286677495	10.4734859372	0.156364055603	none
ENSG00000100991	TRPC4AP	20_35178397	Pazoki_ALP	Skeletal Muscle	sQTL	20.35021332.35035123.clu	1972	16.0409586077	15.6345228797	0.282290874551	none
ENSG00000100991	TRPC4AP	20_35178397	Pazoki_ALP	Skeletal Muscle	sQTL	20.35008747.35009032.clu	1972	16.0409586077	14.6276624289	0.26738613689	none
ENSG00000100991	TRPC4AP	20_35178397	Pazoki_ALP	Skeletal Muscle	sQTL	20.35003616.35004458.clu	1972	16.0409586077	9.18011060775	0.137473470183	none
ENSG00000100991	TRPC4AP	20_34845826	ALT_UKB	Adipose - Visceral (Omentum)	sQTL	20.35003616.35004458.clu	1700	12.1893132567	10.5809020986	0.0273724144181	none
ENSG00000100991	TRPC4AP	20_34845826	ALT_UKB	Skeletal Muscle	sQTL	20.35003616.35003873.clu	1700	12.1893132567	11.0947500786	0.0343138143969	none
ENSG00000100991	TRPC4AP	20_34331288	ALT_UKB	Adipose - Subcutaneous	sQTL	20.35004364.35004458.clu	934	11.9978339382	9.96795660758	0.0646136035451	none
ENSG00000100991	TRPC4AP	20_34845826	ALT_UKB	Adipose - Visceral (Omentum)	sQTL	20.35003616.35003873.clu	1700	12.1893132567	9.43937322635	0.0285623627159	none
ENSG00000100991	TRPC4AP	20_34845826	ALT_UKB	Adipose - Subcutaneous	sQTL	20.35008747.35009032.clu	1700	12.1893132567	48.6227164061	0.316835709594	none
ENSG00000100991	TRPC4AP	20_34845826	ALT_UKB	Adipose - Subcutaneous	sQTL	20.35013066.35016008.clu	1700	12.1893132567	150	0.0408818206463	none
ENSG00000100991	TRPC4AP	20_34490298	cALT	Adipose - Visceral (Omentum)	sQTL	20.35013066.35016008.clu	1116	10.286677495	80.7920357716	0.0184518272502	none
ENSG00000100991	TRPC4AP	20_34845826	ALT_UKB	Skeletal Muscle	sQTL	20.35003616.35004458.clu	1700	12.1893132567	9.18011060775	0.0295887649734	none
ENSG00000100991	TRPC4AP	20_35084724	Pazoki_ALT	Liver	sQTL	20.35008747.35010187.clu	1880	18.638272164	8.76665448196	0.820319448706	coloc
ENSG00000100991	TRPC4AP	20_35084724	Pazoki_ALT	Adipose - Subcutaneous	sQTL	20.35004570.35005695.clu	1880	18.638272164	6.20995285683	0.113101370071	none
ENSG00000100991	TRPC4AP	20_35178397	Pazoki_ALP	Adipose - Visceral (Omentum)	sQTL	20.35003616.35004458.clu	1972	16.0409586077	10.5809020986	0.0855707017304	none
ENSG00000100991	TRPC4AP	20_35084724	Pazoki_ALT	Adipose - Subcutaneous	sQTL	20.35004570.35005708.clu	1880	18.638272164	6.24525273413	0.112400935115	none
ENSG00000100991	TRPC4AP	20_35084724	Pazoki_ALT	Adipose - Subcutaneous	sQTL	20.35021332.35035123.clu	1880	18.638272164	24.7661231767	0.0761258429733	none
ENSG00000100991	TRPC4AP	20_35084724	Pazoki_ALT	Adipose - Visceral (Omentum)	sQTL	20.35004570.35005708.clu	1880	18.638272164	15.8418798439	0.100840411017	none
ENSG00000100991	TRPC4AP	20_35084724	Pazoki_ALT	Liver	sQTL	20.35008747.35009032.clu	1880	18.638272164	6.35682159556	0.774251358927	coloc
ENSG00000100991	TRPC4AP	20_35178397	Pazoki_ALP	Adipose - Subcutaneous	sQTL	20.35008747.35009032.clu	1972	16.0409586077	48.6227164061	0.258885700701	none
ENSG00000100991	TRPC4AP	20_34845826	ALT_UKB	Adipose - Visceral (Omentum)	sQTL	20.35004364.35004458.clu	1700	12.1893132567	13.2116731132	0.026298747767	none
ENSG00000100991	TRPC4AP	20_34490298	cALT	Adipose - Subcutaneous	sQTL	20.35008747.35009032.clu	1116	10.286677495	47.0067532954	0.155818792285	none
ENSG00000100991	TRPC4AP	20_35084724	Pazoki_ALT	Adipose - Subcutaneous	sQTL	20.35013066.35016008.clu	1880	18.638272164	150	0.0760536747103	none
ENSG00000100991	TRPC4AP	20_34845826	ALT_UKB	Adipose - Subcutaneous	sQTL	20.35021332.35035123.clu	1700	12.1893132567	24.7661231767	0.0405687944893	none
ENSG00000100991	TRPC4AP	20_34327948	Pazoki_ALT	Adipose - Subcutaneous	sQTL	20.35013066.35016008.clu	933	18.7958800173	47.2807975714	0.132867676031	none
ENSG00000100991	TRPC4AP	20_35178397	Pazoki_ALP	Adipose - Subcutaneous	sQTL	20.35021332.35035123.clu	1972	16.0409586077	24.7661231767	0.280462373301	none
ENSG00000100991	TRPC4AP	20_34327948	Pazoki_ALT	Adipose - Subcutaneous	sQTL	20.35021332.35035123.clu	933	18.7958800173	9.80656248442	0.140594553055	none
ENSG00000100991	TRPC4AP	20_35084724	Pazoki_ALT	Liver	sQTL	20.35021332.35035123.clu	1880	18.638272164	9.08224754087	0.0794483289375	none
ENSG00000100991	TRPC4AP	20_34331288	ALT_UKB	Adipose - Visceral (Omentum)	sQTL	20.35003616.35004458.clu	934	11.9978339382	6.72980290234	0.144594850656	none
ENSG00000100991	TRPC4AP	20_34331288	ALT_UKB	Liver	sQTL	20.35013066.35016008.clu	934	11.9978339382	8.79693421961	0.156238416944	none
ENSG00000100991	TRPC4AP	20_35084724	Pazoki_ALT	Skeletal Muscle	sQTL	20.35008747.35010187.clu	1880	18.638272164	11.328863994	0.834179976613	coloc
ENSG00000100991	TRPC4AP	20_34545380	NAFLD-S	Adipose - Subcutaneous	sQTL	20.35003616.35004458.clu	1357	10.2307009722	22.11378755	0.0353255146609	none
ENSG00000100991	TRPC4AP	20_34678345	Pazoki_ALP	Adipose - Visceral (Omentum)	sQTL	20.35008747.35009032.clu	1601	16.0409586077	24.7505571291	0.281967565504	none
ENSG00000100991	TRPC4AP	20_35084724	Pazoki_ALT	Adipose - Visceral (Omentum)	sQTL	20.35004570.35005695.clu	1880	18.638272164	15.7139845933	0.102707874676	none
ENSG00000100991	TRPC4AP	20_35084724	Pazoki_ALT	Adipose - Visceral (Omentum)	sQTL	20.35021332.35035123.clu	1880	18.638272164	21.0034370318	0.0746034287478	none
ENSG00000100991	TRPC4AP	20_34327948	Pazoki_ALT	Adipose - Visceral (Omentum)	sQTL	20.35021332.35035123.clu	933	18.7958800173	9.32459350697	0.21805524594	none
ENSG00000100991	TRPC4AP	20_35178397	Pazoki_ALP	Adipose - Subcutaneous	sQTL	20.35008747.35010187.clu	1972	16.0409586077	16.2852035739	0.261971457554	none
ENSG00000100991	TRPC4AP	20_34678345	Pazoki_ALP	Adipose - Visceral (Omentum)	sQTL	20.35003616.35004458.clu	1601	16.0409586077	10.5809020986	0.0838990624148	none
ENSG00000100991	TRPC4AP	20_35178397	Pazoki_ALP	Adipose - Visceral (Omentum)	sQTL	20.35021332.35035123.clu	1972	16.0409586077	21.0034370318	0.260023743788	none
ENSG00000100991	TRPC4AP	20_35084724	Pazoki_ALT	Adipose - Subcutaneous	sQTL	20.35003616.35004458.clu	1880	18.638272164	22.11378755	0.0287733988287	none
ENSG00000100991	TRPC4AP	20_35084724	Pazoki_ALT	Adipose - Visceral (Omentum)	sQTL	20.35003616.35004458.clu	1880	18.638272164	10.5809020986	0.0312243888475	none
ENSG00000100991	TRPC4AP	20_34331288	ALT_UKB	Adipose - Visceral (Omentum)	sQTL	20.35021332.35035123.clu	934	11.9978339382	9.32459350697	0.246972778874	none
ENSG00000100991	TRPC4AP	20_35178397	Pazoki_ALP	Liver	sQTL	20.35004364.35004458.clu	1972	16.0409586077	8.72543838566	0.058457403116	none
ENSG00000100991	TRPC4AP	20_34678345	Pazoki_ALP	Adipose - Subcutaneous	sQTL	20.35003616.35004458.clu	1601	16.0409586077	22.11378755	0.0567764823055	none
ENSG00000100991	TRPC4AP	20_34490298	cALT	Adipose - Subcutaneous	sQTL	20.35009178.35010187.clu	1116	10.286677495	56.9675023704	0.151124094449	none
ENSG00000100991	TRPC4AP	20_34490298	cALT	Adipose - Subcutaneous	sQTL	20.35003616.35004458.clu	1116	10.286677495	21.7488174222	0.0242765470107	none
ENSG00000100991	TRPC4AP	20_35084724	Pazoki_ALT	Skeletal Muscle	sQTL	20.35021332.35035123.clu	1880	18.638272164	15.6345228797	0.0752283773502	none
ENSG00000100991	TRPC4AP	20_35178397	Pazoki_ALP	Skeletal Muscle	sQTL	20.35008747.35010187.clu	1972	16.0409586077	11.328863994	0.264853326101	none
ENSG00000100991	TRPC4AP	20_34327948	Pazoki_ALT	Adipose - Visceral (Omentum)	sQTL	20.35003616.35004458.clu	933	18.7958800173	6.72980290234	0.15285474057	none
ENSG00000100991	TRPC4AP	20_35178397	Pazoki_ALP	Adipose - Subcutaneous	sQTL	20.35009178.35010187.clu	1972	16.0409586077	60.2181787917	0.26791534962	none
ENSG00000100991	TRPC4AP	20_35084724	Pazoki_ALT	Adipose - Subcutaneous	sQTL	20.35008747.35009032.clu	1880	18.638272164	48.6227164061	0.835260075092	coloc
ENSG00000100991	TRPC4AP	20_34845826	ALT_UKB	Adipose - Subcutaneous	sQTL	20.35003616.35004458.clu	1700	12.1893132567	22.11378755	0.026367843683	none
ENSG00000100991	TRPC4AP	20_35084724	Pazoki_ALT	Adipose - Subcutaneous	sQTL	20.35010288.35012598.clu	1880	18.638272164	8.72385832004	0.833304523546	coloc
ENSG00000100991	TRPC4AP	20_34490298	cALT	Adipose - Visceral (Omentum)	sQTL	20.35008747.35009032.clu	1116	10.286677495	23.1719054629	0.156580315001	none
ENSG00000100991	TRPC4AP	20_35178397	Pazoki_ALP	Adipose - Visceral (Omentum)	sQTL	20.35010288.35013008.clu	1972	16.0409586077	8.77890604559	0.306108070762	none
ENSG00000100991	TRPC4AP	20_34545380	NAFLD-S	Adipose - Subcutaneous	sQTL	20.35008747.35009032.clu	1357	10.2307009722	48.6227164061	0.11353427334	none
ENSG00000100991	TRPC4AP	20_34845826	ALT_UKB	Adipose - Subcutaneous	sQTL	20.35003616.35003873.clu	1700	12.1893132567	21.1305591639	0.0263661999776	none
ENSG00000100991	TRPC4AP	20_34331288	ALT_UKB	Adipose - Visceral (Omentum)	sQTL	20.35013066.35016008.clu	934	11.9978339382	25.158207632	0.151362390126	none
ENSG00000100991	TRPC4AP	20_34545380	NAFLD-S	Adipose - Subcutaneous	sQTL	20.35009178.35010187.clu	1357	10.2307009722	60.2181787917	0.114515572164	none
ENSG00000100991	TRPC4AP	20_34845826	ALT_UKB	Adipose - Visceral (Omentum)	sQTL	20.35009178.35010187.clu	1700	12.1893132567	27.9023457308	0.318598441338	none
ENSG00000100994	PYGB	20_25419343	Pazoki_ALT	Liver	eQTL	ENSG00000100994.11	2592	11.0555173278	8.06138224352	0.248429003529	none
ENSG00000100994	PYGB	20_25419343	Pazoki_ALT	Pancreas	eQTL	ENSG00000100994.11	2592	11.0555173278	12.6514097476	0.313706202477	none
ENSG00000100994	PYGB	20_25900097	Pazoki_ALP	Adipose - Visceral (Omentum)	sQTL	20.25288225.25288425.clu	1648	133.045757491	9.01108052643	0.333606653322	none
ENSG00000100994	PYGB	20_25419343	Pazoki_ALT	Skeletal Muscle	eQTL	ENSG00000100994.11	2592	11.0555173278	8.58707705585	0.215034872922	none
ENSG00000100994	PYGB	20_25900097	Pazoki_ALP	Adipose - Subcutaneous	eQTL	ENSG00000100994.11	1648	133.045757491	9.16973309634	0.0933562298103	none
ENSG00000100994	PYGB	20_25419343	Pazoki_ALT	Adipose - Subcutaneous	sQTL	20.25288225.25288425.clu	2592	11.0555173278	6.62886010598	0.351490919484	coloc
ENSG00000100994	PYGB	20_25394038	Pazoki_ALP	Adipose - Visceral (Omentum)	sQTL	20.25288225.25288425.clu	2705	133.619788758	9.01108052643	0.481074137781	coloc
ENSG00000100994	PYGB	20_25201453	MRI_ML	Skeletal Muscle	eQTL	ENSG00000100994.11	3031	5.01772876696	8.58707705585	0.174299535668	none
ENSG00000100994	PYGB	20_25394038	Pazoki_ALP	Adipose - Visceral (Omentum)	eQTL	ENSG00000100994.11	2705	133.619788758	25.4484342259	0.183099286954	none
ENSG00000100994	PYGB	20_25201453	MRI_ML	Pancreas	eQTL	ENSG00000100994.11	3031	5.01772876696	12.6514097476	0.256266252438	none
ENSG00000100994	PYGB	20_25900097	Pazoki_ALP	Adipose - Subcutaneous	sQTL	20.25284251.25288425.clu	1648	133.045757491	9.43045165472	0.209162422145	none
ENSG00000100994	PYGB	20_25201453	MRI_ML	Adipose - Subcutaneous	sQTL	20.25284251.25288425.clu	3031	5.01772876696	9.05771520155	0.256196820308	none
ENSG00000100994	PYGB	20_25394038	Pazoki_ALP	Adipose - Subcutaneous	sQTL	20.25288225.25288425.clu	2705	133.619788758	6.62886010598	0.299596496085	none
ENSG00000100994	PYGB	20_25900097	Pazoki_ALP	Pancreas	eQTL	ENSG00000100994.11	1648	133.045757491	10.9311422196	0.197391958443	none
ENSG00000100994	PYGB	20_25419343	Pazoki_ALT	Adipose - Visceral (Omentum)	sQTL	20.25288225.25288425.clu	2592	11.0555173278	9.01108052643	0.582976764588	coloc
ENSG00000100994	PYGB	20_25394038	Pazoki_ALP	Adipose - Visceral (Omentum)	sQTL	20.25284251.25288028.clu	2705	133.619788758	8.97254770684	0.425304952356	coloc
ENSG00000100994	PYGB	20_25394038	Pazoki_ALP	Skeletal Muscle	eQTL	ENSG00000100994.11	2705	133.619788758	8.58707705585	0.172355701676	none
ENSG00000100994	PYGB	20_25201453	MRI_ML	Adipose - Visceral (Omentum)	sQTL	20.25288225.25288425.clu	3031	5.01772876696	9.01108052643	0.499499168712	coloc
ENSG00000100994	PYGB	20_25419343	Pazoki_ALT	Adipose - Subcutaneous	sQTL	20.25284251.25288425.clu	2592	11.0555173278	9.43045165472	0.2994432584	none
ENSG00000100994	PYGB	20_25394038	Pazoki_ALP	Adipose - Subcutaneous	sQTL	20.25284251.25288028.clu	2705	133.619788758	8.29105048624	0.26568159098	none
ENSG00000100994	PYGB	20_25394038	Pazoki_ALP	Liver	eQTL	ENSG00000100994.11	2705	133.619788758	8.06138224352	0.205417085068	none
ENSG00000100994	PYGB	20_25419343	Pazoki_ALT	Adipose - Subcutaneous	eQTL	ENSG00000100994.11	2592	11.0555173278	8.73369328768	0.195406214948	none
ENSG00000100994	PYGB	20_25419343	Pazoki_ALT	Adipose - Visceral (Omentum)	eQTL	ENSG00000100994.11	2592	11.0555173278	25.4484342259	0.242909773414	none
ENSG00000100994	PYGB	20_25394038	Pazoki_ALP	Adipose - Subcutaneous	sQTL	20.25284251.25288425.clu	2705	133.619788758	9.43045165472	0.246860425908	none
ENSG00000100994	PYGB	20_25201453	MRI_ML	Adipose - Visceral (Omentum)	sQTL	20.25284251.25288028.clu	3031	5.01772876696	8.97254770684	0.411674046264	coloc
ENSG00000100994	PYGB	20_25900097	Pazoki_ALP	Adipose - Visceral (Omentum)	eQTL	ENSG00000100994.11	1648	133.045757491	20.4725185403	0.213151997658	none
ENSG00000100994	PYGB	20_25419343	Pazoki_ALT	Adipose - Subcutaneous	sQTL	20.25284251.25288028.clu	2592	11.0555173278	8.29105048624	0.321455756086	none
ENSG00000100994	PYGB	20_25900097	Pazoki_ALP	Adipose - Visceral (Omentum)	sQTL	20.25284251.25288028.clu	1648	133.045757491	8.97254770684	0.329557436719	none
ENSG00000100994	PYGB	20_25201453	MRI_ML	Adipose - Subcutaneous	sQTL	20.25288225.25288425.clu	3031	5.01772876696	6.62886010598	0.293652672423	none
ENSG00000100994	PYGB	20_25394038	Pazoki_ALP	Pancreas	eQTL	ENSG00000100994.11	2705	133.619788758	12.6514097476	0.251461543747	none
ENSG00000100994	PYGB	20_25201453	MRI_ML	Adipose - Visceral (Omentum)	eQTL	ENSG00000100994.11	3031	5.01772876696	25.4484342259	0.189152620749	none
ENSG00000100994	PYGB	20_25419343	Pazoki_ALT	Adipose - Visceral (Omentum)	sQTL	20.25284251.25288028.clu	2592	11.0555173278	8.97254770684	0.513880061566	coloc
ENSG00000100994	PYGB	20_25900097	Pazoki_ALP	Adipose - Subcutaneous	sQTL	20.25284251.25288028.clu	1648	133.045757491	8.29105048624	0.192717897701	none
ENSG00000100994	PYGB	20_25394038	Pazoki_ALP	Adipose - Subcutaneous	eQTL	ENSG00000100994.11	2705	133.619788758	8.73369328768	0.161012839434	none
ENSG00000100997	ABHD12	20_25201453	MRI_ML	Skeletal Muscle	sQTL	20.25295030.25302219.clu	3031	5.01772876696	15.4394168011	0.732552833428	coloc
ENSG00000100997	ABHD12	20_25394038	Pazoki_ALP	Skeletal Muscle	sQTL	20.25300884.25301719.clu	2705	133.619788758	52.4210431863	0.782243656212	coloc
ENSG00000100997	ABHD12	20_25419343	Pazoki_ALT	Adipose - Visceral (Omentum)	sQTL	20.25300884.25302219.clu	2592	11.0555173278	15.0293703731	0.952358979666	coloc
ENSG00000100997	ABHD12	20_25201453	MRI_ML	Adipose - Visceral (Omentum)	sQTL	20.25295030.25302219.clu	3031	5.01772876696	66.7846305254	0.736889283383	coloc
ENSG00000100997	ABHD12	20_25419343	Pazoki_ALT	Adipose - Subcutaneous	sQTL	20.25295030.25302219.clu	2592	11.0555173278	108.829342099	0.959469869116	coloc
ENSG00000100997	ABHD12	20_25394038	Pazoki_ALP	Liver	sQTL	20.25295030.25302219.clu	2705	133.619788758	10.6683832372	0.786759827732	coloc
ENSG00000100997	ABHD12	20_25201453	MRI_ML	Skeletal Muscle	sQTL	20.25300884.25301719.clu	3031	5.01772876696	52.4210431863	0.735863521332	coloc
ENSG00000100997	ABHD12	20_25201453	MRI_ML	Adipose - Subcutaneous	sQTL	20.25295030.25302219.clu	3031	5.01772876696	108.829342099	0.736699548267	coloc
ENSG00000100997	ABHD12	20_25201453	MRI_ML	Adipose - Visceral (Omentum)	eQTL	ENSG00000100997.18	3031	5.01772876696	17.206314009	0.726492001709	coloc
ENSG00000100997	ABHD12	20_25419343	Pazoki_ALT	Skeletal Muscle	sQTL	20.25300884.25302219.clu	2592	11.0555173278	19.4980120097	0.947095148618	coloc
ENSG00000100997	ABHD12	20_25900097	Pazoki_ALP	Adipose - Visceral (Omentum)	sQTL	20.25300884.25303550.clu	1915	133.045757491	39.8076705153	0.796948921483	coloc
ENSG00000100997	ABHD12	20_25394038	Pazoki_ALP	Adipose - Subcutaneous	sQTL	20.25300884.25303550.clu	2705	133.619788758	38.7284378956	0.789375477331	coloc
ENSG00000100997	ABHD12	20_25419343	Pazoki_ALT	Pancreas	eQTL	ENSG00000100997.18	2592	11.0555173278	13.8128856698	0.928740347567	coloc
ENSG00000100997	ABHD12	20_25419343	Pazoki_ALT	Liver	sQTL	20.25295030.25302219.clu	2592	11.0555173278	10.6683832372	0.943960801634	coloc
ENSG00000100997	ABHD12	20_25419343	Pazoki_ALT	Skeletal Muscle	sQTL	20.25295030.25302219.clu	2592	11.0555173278	15.4394168011	0.951465252851	coloc
ENSG00000100997	ABHD12	20_25394038	Pazoki_ALP	Adipose - Visceral (Omentum)	sQTL	20.25300884.25303550.clu	2705	133.619788758	39.8076705153	0.803880209987	coloc
ENSG00000100997	ABHD12	20_25394038	Pazoki_ALP	Skeletal Muscle	sQTL	20.25295030.25302219.clu	2705	133.619788758	15.4394168011	0.779417797993	coloc
ENSG00000100997	ABHD12	20_25419343	Pazoki_ALT	Adipose - Subcutaneous	sQTL	20.25317078.25323325.clu	2592	11.0555173278	6.24925080658	0.885489878138	coloc
ENSG00000100997	ABHD12	20_25201453	MRI_ML	Adipose - Visceral (Omentum)	sQTL	20.25300884.25302219.clu	3031	5.01772876696	15.0293703731	0.732407448172	coloc
ENSG00000100997	ABHD12	20_25419343	Pazoki_ALT	Adipose - Subcutaneous	sQTL	20.25300884.25302219.clu	2592	11.0555173278	25.8468536087	0.956843272253	coloc
ENSG00000100997	ABHD12	20_25394038	Pazoki_ALP	Adipose - Visceral (Omentum)	sQTL	20.25300884.25302219.clu	2705	133.619788758	15.0293703731	0.782445223487	coloc
ENSG00000100997	ABHD12	20_25900097	Pazoki_ALP	Adipose - Visceral (Omentum)	sQTL	20.25295030.25302219.clu	1915	133.045757491	66.7846305254	0.777033864807	coloc
ENSG00000100997	ABHD12	20_25394038	Pazoki_ALP	Adipose - Subcutaneous	sQTL	20.25300884.25302219.clu	2705	133.619788758	25.8468536087	0.7860606825	coloc
ENSG00000100997	ABHD12	20_25394038	Pazoki_ALP	Adipose - Subcutaneous	sQTL	20.25317078.25323325.clu	2705	133.619788758	6.24925080658	0.748663633075	coloc
ENSG00000100997	ABHD12	20_25419343	Pazoki_ALT	Liver	eQTL	ENSG00000100997.18	2592	11.0555173278	19.2359314849	0.836106313042	coloc
ENSG00000100997	ABHD12	20_25419343	Pazoki_ALT	Adipose - Visceral (Omentum)	sQTL	20.25300884.25303550.clu	2592	11.0555173278	39.8076705153	0.955247726249	coloc
ENSG00000100997	ABHD12	20_25394038	Pazoki_ALP	Liver	eQTL	ENSG00000100997.18	2705	133.619788758	19.2359314849	0.886232499244	coloc
ENSG00000100997	ABHD12	20_25201453	MRI_ML	Skeletal Muscle	sQTL	20.25300884.25303550.clu	3031	5.01772876696	11.4055415737	0.716717443248	coloc
ENSG00000100997	ABHD12	20_25201453	MRI_ML	Adipose - Subcutaneous	sQTL	20.25300884.25302219.clu	3031	5.01772876696	25.8468536087	0.735780010234	coloc
ENSG00000100997	ABHD12	20_25394038	Pazoki_ALP	Pancreas	eQTL	ENSG00000100997.18	2705	133.619788758	13.8128856698	0.810048734235	coloc
ENSG00000100997	ABHD12	20_25419343	Pazoki_ALT	Adipose - Visceral (Omentum)	sQTL	20.25317078.25323325.clu	2592	11.0555173278	6.02450662503	0.861451702631	coloc
ENSG00000100997	ABHD12	20_25394038	Pazoki_ALP	Liver	sQTL	20.25300884.25301332.clu	2705	133.619788758	7.38130240083	0.762368578747	coloc
ENSG00000100997	ABHD12	20_25394038	Pazoki_ALP	Adipose - Subcutaneous	sQTL	20.25295030.25302219.clu	2705	133.619788758	108.829342099	0.787406825922	coloc
ENSG00000100997	ABHD12	20_25394038	Pazoki_ALP	Skeletal Muscle	sQTL	20.25300884.25303550.clu	2705	133.619788758	12.6743173049	0.795927281045	coloc
ENSG00000100997	ABHD12	20_25201453	MRI_ML	Skeletal Muscle	sQTL	20.25300884.25302219.clu	3031	5.01772876696	19.4980120097	0.730031443407	coloc
ENSG00000100997	ABHD12	20_25201453	MRI_ML	Adipose - Visceral (Omentum)	sQTL	20.25300884.25303550.clu	3031	5.01772876696	39.8076705153	0.730590923391	coloc
ENSG00000100997	ABHD12	20_25419343	Pazoki_ALT	Adipose - Visceral (Omentum)	sQTL	20.25295030.25302219.clu	2592	11.0555173278	66.7846305254	0.958292001172	coloc
ENSG00000100997	ABHD12	20_25394038	Pazoki_ALP	Skeletal Muscle	sQTL	20.25300884.25302219.clu	2705	133.619788758	19.4980120097	0.789595307084	coloc
ENSG00000100997	ABHD12	20_25900097	Pazoki_ALP	Skeletal Muscle	sQTL	20.25300884.25302219.clu	1915	133.045757491	19.492039188	0.786580134287	coloc
ENSG00000100997	ABHD12	20_25419343	Pazoki_ALT	Liver	sQTL	20.25300884.25301332.clu	2592	11.0555173278	7.38130240083	0.92058915074	coloc
ENSG00000100997	ABHD12	20_25394038	Pazoki_ALP	Adipose - Visceral (Omentum)	eQTL	ENSG00000100997.18	2705	133.619788758	17.206314009	0.773714413812	coloc
ENSG00000100997	ABHD12	20_25201453	MRI_ML	Adipose - Subcutaneous	eQTL	ENSG00000100997.18	3031	5.01772876696	17.222711822	0.71313980661	coloc
ENSG00000100997	ABHD12	20_25419343	Pazoki_ALT	Adipose - Subcutaneous	eQTL	ENSG00000100997.18	2592	11.0555173278	17.222711822	0.924223334438	coloc
ENSG00000100997	ABHD12	20_25419343	Pazoki_ALT	Adipose - Visceral (Omentum)	eQTL	ENSG00000100997.18	2592	11.0555173278	17.206314009	0.943237669256	coloc
ENSG00000100997	ABHD12	20_25201453	MRI_ML	Liver	eQTL	ENSG00000100997.18	3031	5.01772876696	19.2359314849	0.647520546472	coloc
ENSG00000100997	ABHD12	20_25394038	Pazoki_ALP	Adipose - Visceral (Omentum)	sQTL	20.25317078.25323325.clu	2705	133.619788758	6.02450662503	0.762213668105	coloc
ENSG00000100997	ABHD12	20_25419343	Pazoki_ALT	Adipose - Subcutaneous	sQTL	20.25300884.25303550.clu	2592	11.0555173278	38.7284378956	0.957725631638	coloc
ENSG00000100997	ABHD12	20_25900097	Pazoki_ALP	Skeletal Muscle	sQTL	20.25300884.25301719.clu	1915	133.045757491	52.4210431863	0.772730753591	coloc
ENSG00000100997	ABHD12	20_25900097	Pazoki_ALP	Adipose - Subcutaneous	sQTL	20.25295030.25302219.clu	1915	133.045757491	108.829342099	0.7805124011	coloc
ENSG00000100997	ABHD12	20_25394038	Pazoki_ALP	Adipose - Visceral (Omentum)	sQTL	20.25295030.25302219.clu	2705	133.619788758	66.7846305254	0.785610406283	coloc
ENSG00000100997	ABHD12	20_25900097	Pazoki_ALP	Adipose - Subcutaneous	sQTL	20.25300884.25303550.clu	1915	133.045757491	36.7964922295	0.787989342022	coloc
ENSG00000100997	ABHD12	20_25394038	Pazoki_ALP	Adipose - Subcutaneous	eQTL	ENSG00000100997.18	2705	133.619788758	17.222711822	0.75832706687	coloc
ENSG00000100997	ABHD12	20_25201453	MRI_ML	Pancreas	eQTL	ENSG00000100997.18	3031	5.01772876696	13.8128856698	0.714207735944	coloc
ENSG00000100997	ABHD12	20_25419343	Pazoki_ALT	Skeletal Muscle	sQTL	20.25300884.25303550.clu	2592	11.0555173278	12.6743173049	0.937717467501	coloc
ENSG00000100997	ABHD12	20_25419343	Pazoki_ALT	Skeletal Muscle	sQTL	20.25300884.25301719.clu	2592	11.0555173278	52.4210431863	0.956538375989	coloc
ENSG00000100997	ABHD12	20_25201453	MRI_ML	Adipose - Subcutaneous	sQTL	20.25300884.25303550.clu	3031	5.01772876696	38.7284378956	0.736105463041	coloc
ENSG00000101000	PROCR	20_34490298	cALT	Adipose - Subcutaneous	sQTL	20.35177215.35215893.clu	1029	10.286677495	61.3535654564	0.0301377400978	none
ENSG00000101000	PROCR	20_34331288	ALT_UKB	Adipose - Visceral (Omentum)	sQTL	20.35176446.35177087.clu	839	11.9978339382	41.6904378748	0.0379681510133	none
ENSG00000101000	PROCR	20_34327948	Pazoki_ALT	Skeletal Muscle	sQTL	20.35176446.35215893.clu	838	18.7958800173	39.8809642312	0.0429252695323	none
ENSG00000101000	PROCR	20_34545380	NAFLD-S	Adipose - Visceral (Omentum)	sQTL	20.35176446.35177087.clu	1262	8.43648569116	94.1301713662	0.0624017124337	none
ENSG00000101000	PROCR	20_34845826	ALT_UKB	Adipose - Subcutaneous	sQTL	20.35177215.35215893.clu	1700	12.1893132567	77.7335057004	0.0263562825718	none
ENSG00000101000	PROCR	20_34678345	Pazoki_ALP	Pancreas	sQTL	20.35176446.35215893.clu	1601	16.0409586077	34.0278944645	0.053260268824	none
ENSG00000101000	PROCR	20_35084724	Pazoki_ALT	Adipose - Subcutaneous	sQTL	20.35176446.35215893.clu	1880	18.638272164	150	0.0243697421819	none
ENSG00000101000	PROCR	20_34327948	Pazoki_ALT	Adipose - Visceral (Omentum)	sQTL	20.35177215.35215893.clu	838	18.7958800173	20.4620764579	0.0418421710126	none
ENSG00000101000	PROCR	20_34678345	Pazoki_ALP	Skeletal Muscle	sQTL	20.35176446.35215893.clu	1601	16.0409586077	81.6492391133	0.0533295589158	none
ENSG00000101000	PROCR	20_35084724	Pazoki_ALT	Pancreas	sQTL	20.35176446.35215893.clu	1880	18.638272164	34.0278944645	0.0243995739683	none
ENSG00000101000	PROCR	20_34545380	NAFLD-S	Skeletal Muscle	sQTL	20.35176446.35215893.clu	1262	8.43648569116	69.2847965952	0.0634334938172	none
ENSG00000101000	PROCR	20_34545380	NAFLD-S	Adipose - Visceral (Omentum)	sQTL	20.35177215.35215893.clu	1262	8.43648569116	49.5787465179	0.0629334490979	none
ENSG00000101000	PROCR	20_34331288	ALT_UKB	Adipose - Visceral (Omentum)	sQTL	20.35183522.35215893.clu	839	11.9978339382	20.4088273449	0.0390321489175	none
ENSG00000101000	PROCR	20_34545380	NAFLD-S	Adipose - Subcutaneous	sQTL	20.35176446.35215893.clu	1262	8.43648569116	150	0.0634077413107	none
ENSG00000101000	PROCR	20_35178397	Pazoki_ALP	Adipose - Visceral (Omentum)	sQTL	20.35176446.35215893.clu	1972	16.0409586077	150	0.0584927277981	none
ENSG00000101000	PROCR	20_34845826	ALT_UKB	Adipose - Visceral (Omentum)	sQTL	20.35176446.35177087.clu	1700	12.1893132567	130.99868083	0.0263551227539	none
ENSG00000101000	PROCR	20_34845826	ALT_UKB	Adipose - Subcutaneous	sQTL	20.35183522.35215893.clu	1700	12.1893132567	55.3164959469	0.0260740676784	none
ENSG00000101000	PROCR	20_34845826	ALT_UKB	Adipose - Subcutaneous	sQTL	20.35176446.35177087.clu	1700	12.1893132567	150	0.0263551227539	none
ENSG00000101000	PROCR	20_34331288	ALT_UKB	Adipose - Visceral (Omentum)	sQTL	20.35177215.35215893.clu	839	11.9978339382	20.4620764579	0.0402711171185	none
ENSG00000101000	PROCR	20_34327948	Pazoki_ALT	Adipose - Subcutaneous	sQTL	20.35176446.35215893.clu	838	18.7958800173	68.1147828075	0.0397661891843	none
ENSG00000101000	PROCR	20_34490298	cALT	Skeletal Muscle	sQTL	20.35176446.35215893.clu	1029	10.286677495	69.2847965952	0.030147904375	none
ENSG00000101000	PROCR	20_34490298	cALT	Adipose - Visceral (Omentum)	sQTL	20.35177215.35215893.clu	1029	10.286677495	49.5787465179	0.0301484215377	none
ENSG00000101000	PROCR	20_35084724	Pazoki_ALT	Adipose - Visceral (Omentum)	sQTL	20.35177215.35215893.clu	1880	18.638272164	71.4067001502	0.0241779186895	none
ENSG00000101000	PROCR	20_34545380	NAFLD-S	Pancreas	eQTL	ENSG00000101000.5	1262	8.43648569116	14.2669703139	0.176576391368	none
ENSG00000101000	PROCR	20_34327948	Pazoki_ALT	Adipose - Visceral (Omentum)	sQTL	20.35176446.35215893.clu	838	18.7958800173	47.9045613524	0.0391141505447	none
ENSG00000101000	PROCR	20_34331288	ALT_UKB	Adipose - Subcutaneous	sQTL	20.35177215.35215893.clu	839	11.9978339382	32.5486467561	0.038581100599	none
ENSG00000101000	PROCR	20_34331288	ALT_UKB	Adipose - Visceral (Omentum)	sQTL	20.35177215.35183461.clu	839	11.9978339382	23.4152914785	0.0379513361269	none
ENSG00000101000	PROCR	20_34327948	Pazoki_ALT	Adipose - Subcutaneous	sQTL	20.35183522.35215893.clu	838	18.7958800173	22.0545824731	0.0410328747904	none
ENSG00000101000	PROCR	20_34545380	NAFLD-S	Adipose - Subcutaneous	sQTL	20.35176446.35177087.clu	1262	8.43648569116	150	0.0633985040996	none
ENSG00000101000	PROCR	20_34845826	ALT_UKB	Adipose - Visceral (Omentum)	sQTL	20.35177215.35215893.clu	1700	12.1893132567	71.4067001502	0.0260700002122	none
ENSG00000101000	PROCR	20_34490298	cALT	Pancreas	eQTL	ENSG00000101000.5	1029	10.286677495	14.1071650223	0.158292049546	none
ENSG00000101000	PROCR	20_34678345	Pazoki_ALP	Adipose - Visceral (Omentum)	sQTL	20.35183522.35215893.clu	1601	16.0409586077	53.57202024	0.0581224566868	none
ENSG00000101000	PROCR	20_34327948	Pazoki_ALT	Pancreas	sQTL	20.35176446.35215893.clu	838	18.7958800173	11.265360037	0.0386887498344	none
ENSG00000101000	PROCR	20_34327948	Pazoki_ALT	Adipose - Subcutaneous	sQTL	20.35177215.35215893.clu	838	18.7958800173	32.5486467561	0.0398633846286	none
ENSG00000101000	PROCR	20_34327948	Pazoki_ALT	Adipose - Visceral (Omentum)	sQTL	20.35176446.35177087.clu	838	18.7958800173	41.6904378748	0.0391387659412	none
ENSG00000101000	PROCR	20_34545380	NAFLD-S	Adipose - Visceral (Omentum)	sQTL	20.35183522.35215893.clu	1262	8.43648569116	49.9892241648	0.06310444503	none
ENSG00000101000	PROCR	20_34678345	Pazoki_ALP	Adipose - Visceral (Omentum)	sQTL	20.35176446.35177087.clu	1601	16.0409586077	129.294237021	0.0531929983384	none
ENSG00000101000	PROCR	20_34678345	Pazoki_ALP	Adipose - Subcutaneous	sQTL	20.35176446.35215893.clu	1601	16.0409586077	150	0.0531929983384	none
ENSG00000101000	PROCR	20_35084724	Pazoki_ALT	Adipose - Visceral (Omentum)	sQTL	20.35183522.35215893.clu	1880	18.638272164	59.3361354979	0.024325975928	none
ENSG00000101000	PROCR	20_34545380	NAFLD-S	Adipose - Subcutaneous	sQTL	20.35177215.35215893.clu	1262	8.43648569116	61.3535654564	0.0633571895122	none
ENSG00000101000	PROCR	20_34490298	cALT	Adipose - Visceral (Omentum)	sQTL	20.35176446.35177087.clu	1029	10.286677495	94.1301713662	0.0301342855059	none
ENSG00000101000	PROCR	20_35084724	Pazoki_ALT	Skeletal Muscle	sQTL	20.35176446.35215893.clu	1880	18.638272164	81.6492391133	0.0243411505638	none
ENSG00000101000	PROCR	20_35084724	Pazoki_ALT	Adipose - Subcutaneous	sQTL	20.35183522.35215893.clu	1880	18.638272164	55.3164959469	0.0242126873525	none
ENSG00000101000	PROCR	20_34331288	ALT_UKB	Pancreas	sQTL	20.35176446.35215893.clu	839	11.9978339382	11.265360037	0.037399266518	none
ENSG00000101000	PROCR	20_34490298	cALT	Adipose - Visceral (Omentum)	sQTL	20.35183522.35215893.clu	1029	10.286677495	49.9892241648	0.0301394604329	none
ENSG00000101000	PROCR	20_34678345	Pazoki_ALP	Adipose - Subcutaneous	sQTL	20.35176446.35177087.clu	1601	16.0409586077	150	0.0540420604173	none
ENSG00000101000	PROCR	20_34327948	Pazoki_ALT	Pancreas	eQTL	ENSG00000101000.5	838	18.7958800173	8.42256536751	0.77002230302	coloc
ENSG00000101000	PROCR	20_34327948	Pazoki_ALT	Adipose - Subcutaneous	sQTL	20.35176446.35177087.clu	838	18.7958800173	47.6587815585	0.0393681306243	none
ENSG00000101000	PROCR	20_34845826	ALT_UKB	Adipose - Visceral (Omentum)	sQTL	20.35177215.35183461.clu	1700	12.1893132567	58.8466508614	0.0268150687729	none
ENSG00000101000	PROCR	20_35084724	Pazoki_ALT	Liver	sQTL	20.35176446.35176698.clu	1880	18.638272164	21.2847163603	0.0288205699534	none
ENSG00000101000	PROCR	20_34845826	ALT_UKB	Adipose - Subcutaneous	sQTL	20.35177215.35183461.clu	1700	12.1893132567	40.9631776995	0.0262554273266	none
ENSG00000101000	PROCR	20_34490298	cALT	Adipose - Subcutaneous	sQTL	20.35176446.35177087.clu	1029	10.286677495	150	0.0301463452499	none
ENSG00000101000	PROCR	20_34678345	Pazoki_ALP	Adipose - Visceral (Omentum)	sQTL	20.35176446.35215893.clu	1601	16.0409586077	150	0.0531929983384	none
ENSG00000101000	PROCR	20_34845826	ALT_UKB	Pancreas	sQTL	20.35176446.35215893.clu	1700	12.1893132567	34.0278944645	0.0263393426274	none
ENSG00000101000	PROCR	20_34327948	Pazoki_ALT	Adipose - Visceral (Omentum)	sQTL	20.35183522.35215893.clu	838	18.7958800173	20.4088273449	0.0403191948691	none
ENSG00000101000	PROCR	20_35084724	Pazoki_ALT	Adipose - Visceral (Omentum)	sQTL	20.35176446.35177087.clu	1880	18.638272164	130.99868083	0.0243697421819	none
ENSG00000101000	PROCR	20_34331288	ALT_UKB	Adipose - Visceral (Omentum)	sQTL	20.35176446.35176698.clu	839	11.9978339382	52.1858584595	0.0379348532409	none
ENSG00000101000	PROCR	20_34331288	ALT_UKB	Adipose - Subcutaneous	sQTL	20.35183522.35215893.clu	839	11.9978339382	22.0545824731	0.039489232694	none
ENSG00000101000	PROCR	20_35084724	Pazoki_ALT	Pancreas	eQTL	ENSG00000101000.5	1880	18.638272164	49.7013753015	0.251210085825	none
ENSG00000101000	PROCR	20_34327948	Pazoki_ALT	Adipose - Subcutaneous	sQTL	20.35177215.35183461.clu	838	18.7958800173	16.2820240155	0.0405653171966	none
ENSG00000101000	PROCR	20_35084724	Pazoki_ALT	Adipose - Visceral (Omentum)	sQTL	20.35176446.35215893.clu	1880	18.638272164	150	0.0243697421819	none
ENSG00000101000	PROCR	20_34490298	cALT	Adipose - Visceral (Omentum)	sQTL	20.35176446.35215893.clu	1029	10.286677495	150	0.0301493601859	none
ENSG00000101000	PROCR	20_35178397	Pazoki_ALP	Adipose - Subcutaneous	sQTL	20.35176446.35215893.clu	1972	16.0409586077	150	0.0584927277981	none
ENSG00000101000	PROCR	20_34678345	Pazoki_ALP	Skeletal Muscle	eQTL	ENSG00000101000.5	1601	16.0409586077	19.4254828121	0.385471077324	coloc
ENSG00000101000	PROCR	20_34545380	NAFLD-S	Adipose - Visceral (Omentum)	sQTL	20.35176446.35215893.clu	1262	8.43648569116	150	0.0634088796314	none
ENSG00000101000	PROCR	20_35084724	Pazoki_ALT	Adipose - Subcutaneous	eQTL	ENSG00000101000.5	1880	18.638272164	34.9078347195	0.610614663224	coloc
ENSG00000101000	PROCR	20_34845826	ALT_UKB	Skeletal Muscle	sQTL	20.35176446.35176698.clu	1700	12.1893132567	150	0.0263577582661	none
ENSG00000101000	PROCR	20_35178397	Pazoki_ALP	Adipose - Visceral (Omentum)	sQTL	20.35176446.35176698.clu	1972	16.0409586077	150	0.0584868785253	none
ENSG00000101000	PROCR	20_35084724	Pazoki_ALT	Liver	eQTL	ENSG00000101000.5	1880	18.638272164	7.72324730633	0.654889762781	coloc
ENSG00000101000	PROCR	20_35178397	Pazoki_ALP	Adipose - Subcutaneous	sQTL	20.35183522.35215893.clu	1972	16.0409586077	55.3164959469	0.0586002601449	none
ENSG00000101000	PROCR	20_34545380	NAFLD-S	Adipose - Visceral (Omentum)	sQTL	20.35177215.35183461.clu	1262	8.43648569116	53.5537257418	0.0634390652828	none
ENSG00000101000	PROCR	20_35178397	Pazoki_ALP	Adipose - Visceral (Omentum)	sQTL	20.35183522.35215893.clu	1972	16.0409586077	59.3361354979	0.0584977175508	none
ENSG00000101000	PROCR	20_35178397	Pazoki_ALP	Adipose - Subcutaneous	sQTL	20.35176446.35176698.clu	1972	16.0409586077	150	0.0584927277981	none
ENSG00000101000	PROCR	20_34678345	Pazoki_ALP	Adipose - Visceral (Omentum)	sQTL	20.35177215.35183461.clu	1601	16.0409586077	58.8466508614	0.0610777716432	none
ENSG00000101000	PROCR	20_35178397	Pazoki_ALP	Skeletal Muscle	sQTL	20.35176446.35215893.clu	1972	16.0409586077	81.6492391133	0.0585921215075	none
ENSG00000101000	PROCR	20_34490298	cALT	Adipose - Subcutaneous	sQTL	20.35176446.35215893.clu	1029	10.286677495	150	0.0301493601859	none
ENSG00000101000	PROCR	20_35178397	Pazoki_ALP	Adipose - Subcutaneous	sQTL	20.35177215.35183461.clu	1972	16.0409586077	40.9631776995	0.058913859358	none
ENSG00000101000	PROCR	20_35178397	Pazoki_ALP	Pancreas	sQTL	20.35176446.35215893.clu	1972	16.0409586077	34.0278944645	0.0584992001899	none
ENSG00000101000	PROCR	20_34331288	ALT_UKB	Pancreas	eQTL	ENSG00000101000.5	839	11.9978339382	8.42256536751	0.732261168585	coloc
ENSG00000101000	PROCR	20_34678345	Pazoki_ALP	Pancreas	sQTL	20.35176446.35176698.clu	1601	16.0409586077	59.8627872352	0.0531929983384	none
ENSG00000101000	PROCR	20_34678345	Pazoki_ALP	Skeletal Muscle	sQTL	20.35176446.35176698.clu	1601	16.0409586077	150	0.0531929983384	none
ENSG00000101000	PROCR	20_34545380	NAFLD-S	Adipose - Subcutaneous	sQTL	20.35176446.35176698.clu	1262	8.43648569116	150	0.0634077413107	none
ENSG00000101000	PROCR	20_35178397	Pazoki_ALP	Adipose - Visceral (Omentum)	sQTL	20.35177215.35215893.clu	1972	16.0409586077	71.4067001502	0.0585625251396	none
ENSG00000101000	PROCR	20_34845826	ALT_UKB	Adipose - Subcutaneous	eQTL	ENSG00000101000.5	1700	12.1893132567	34.9078347195	0.279493442535	none
ENSG00000101000	PROCR	20_34678345	Pazoki_ALP	Adipose - Subcutaneous	sQTL	20.35183522.35215893.clu	1601	16.0409586077	54.3899135165	0.0541651768489	none
ENSG00000101000	PROCR	20_34845826	ALT_UKB	Adipose - Subcutaneous	sQTL	20.35176446.35215893.clu	1700	12.1893132567	150	0.0263551227539	none
ENSG00000101000	PROCR	20_34845826	ALT_UKB	Adipose - Visceral (Omentum)	sQTL	20.35176446.35215893.clu	1700	12.1893132567	150	0.0263551227539	none
ENSG00000101000	PROCR	20_35178397	Pazoki_ALP	Adipose - Subcutaneous	sQTL	20.35176446.35177087.clu	1972	16.0409586077	150	0.0584927277981	none
ENSG00000101000	PROCR	20_34331288	ALT_UKB	Adipose - Subcutaneous	sQTL	20.35176446.35176698.clu	839	11.9978339382	74.9366969323	0.0380750218087	none
ENSG00000101000	PROCR	20_34845826	ALT_UKB	Skeletal Muscle	eQTL	ENSG00000101000.5	1700	12.1893132567	19.4254828121	0.274588393266	none
ENSG00000101000	PROCR	20_34327948	Pazoki_ALT	Liver	sQTL	20.35176446.35176698.clu	838	18.7958800173	7.94292525737	0.0476380270481	none
ENSG00000101000	PROCR	20_35084724	Pazoki_ALT	Adipose - Subcutaneous	sQTL	20.35176446.35176698.clu	1880	18.638272164	150	0.0243697421819	none
ENSG00000101000	PROCR	20_34331288	ALT_UKB	Liver	sQTL	20.35176446.35176698.clu	839	11.9978339382	7.94292525737	0.0460491889815	none
ENSG00000101000	PROCR	20_34845826	ALT_UKB	Pancreas	sQTL	20.35176446.35176698.clu	1700	12.1893132567	59.8627872352	0.0263551227539	none
ENSG00000101000	PROCR	20_34327948	Pazoki_ALT	Pancreas	sQTL	20.35176446.35176698.clu	838	18.7958800173	16.2961916387	0.0390686760941	none
ENSG00000101000	PROCR	20_35178397	Pazoki_ALP	Adipose - Subcutaneous	eQTL	ENSG00000101000.5	1972	16.0409586077	34.9078347195	0.366811789995	coloc
ENSG00000101000	PROCR	20_34845826	ALT_UKB	Adipose - Subcutaneous	sQTL	20.35176446.35176698.clu	1700	12.1893132567	150	0.0263551227539	none
ENSG00000101000	PROCR	20_35178397	Pazoki_ALP	Liver	eQTL	ENSG00000101000.5	1972	16.0409586077	7.72324730633	0.303853497554	none
ENSG00000101000	PROCR	20_34490298	cALT	Adipose - Visceral (Omentum)	sQTL	20.35177215.35183461.clu	1029	10.286677495	53.5537257418	0.03014454251	none
ENSG00000101000	PROCR	20_35084724	Pazoki_ALT	Adipose - Subcutaneous	sQTL	20.35177215.35215893.clu	1880	18.638272164	77.7335057004	0.0243761879659	none
ENSG00000101000	PROCR	20_35178397	Pazoki_ALP	Skeletal Muscle	sQTL	20.35176446.35176698.clu	1972	16.0409586077	150	0.0584985770709	none
ENSG00000101000	PROCR	20_34331288	ALT_UKB	Adipose - Subcutaneous	sQTL	20.35176446.35177087.clu	839	11.9978339382	47.6587815585	0.0381566946307	none
ENSG00000101000	PROCR	20_34331288	ALT_UKB	Adipose - Subcutaneous	sQTL	20.35177215.35183461.clu	839	11.9978339382	16.2820240155	0.0391479067415	none
ENSG00000101000	PROCR	20_35084724	Pazoki_ALT	Adipose - Subcutaneous	sQTL	20.35177215.35183461.clu	1880	18.638272164	40.9631776995	0.0244823994368	none
ENSG00000101000	PROCR	20_34327948	Pazoki_ALT	Adipose - Visceral (Omentum)	sQTL	20.35176446.35176698.clu	838	18.7958800173	52.1858584595	0.0391004889049	none
ENSG00000101000	PROCR	20_34327948	Pazoki_ALT	Adipose - Subcutaneous	sQTL	20.35176446.35176698.clu	838	18.7958800173	74.9366969323	0.0392727377061	none
ENSG00000101000	PROCR	20_34678345	Pazoki_ALP	Adipose - Visceral (Omentum)	sQTL	20.35176446.35176698.clu	1601	16.0409586077	150	0.0531929983384	none
ENSG00000101000	PROCR	20_34845826	ALT_UKB	Adipose - Visceral (Omentum)	sQTL	20.35176446.35176698.clu	1700	12.1893132567	150	0.0263524872416	none
ENSG00000101000	PROCR	20_34545380	NAFLD-S	Skeletal Muscle	sQTL	20.35176446.35176698.clu	1262	8.43648569116	132.490508288	0.0634159072677	none
ENSG00000101000	PROCR	20_34545380	NAFLD-S	Adipose - Visceral (Omentum)	sQTL	20.35176446.35176698.clu	1262	8.43648569116	150	0.0625577048869	none
ENSG00000101000	PROCR	20_34678345	Pazoki_ALP	Adipose - Visceral (Omentum)	sQTL	20.35177215.35215893.clu	1601	16.0409586077	67.1408979242	0.0532038946238	none
ENSG00000101000	PROCR	20_35084724	Pazoki_ALT	Skeletal Muscle	eQTL	ENSG00000101000.5	1880	18.638272164	19.4254828121	0.594123256957	coloc
ENSG00000101000	PROCR	20_34678345	Pazoki_ALP	Adipose - Subcutaneous	sQTL	20.35177215.35215893.clu	1601	16.0409586077	73.7593754827	0.0560678351692	none
ENSG00000101000	PROCR	20_34331288	ALT_UKB	Skeletal Muscle	eQTL	ENSG00000101000.5	839	11.9978339382	6.90155803118	0.106935499604	none
ENSG00000101000	PROCR	20_35178397	Pazoki_ALP	Pancreas	sQTL	20.35176446.35176698.clu	1972	16.0409586077	59.8627872352	0.0584927277981	none
ENSG00000101000	PROCR	20_35084724	Pazoki_ALT	Adipose - Visceral (Omentum)	sQTL	20.35176446.35176698.clu	1880	18.638272164	150	0.0243673052077	none
ENSG00000101000	PROCR	20_35084724	Pazoki_ALT	Pancreas	sQTL	20.35176446.35176698.clu	1880	18.638272164	59.8627872352	0.0243697421819	none
ENSG00000101000	PROCR	20_35178397	Pazoki_ALP	Adipose - Visceral (Omentum)	sQTL	20.35176446.35177087.clu	1972	16.0409586077	130.99868083	0.0584927277981	none
ENSG00000101000	PROCR	20_35084724	Pazoki_ALT	Skeletal Muscle	sQTL	20.35176446.35176698.clu	1880	18.638272164	150	0.0243721791561	none
ENSG00000101000	PROCR	20_34331288	ALT_UKB	Pancreas	sQTL	20.35176446.35176698.clu	839	11.9978339382	16.2961916387	0.0379137394408	none
ENSG00000101000	PROCR	20_34678345	Pazoki_ALP	Liver	sQTL	20.35176446.35176698.clu	1601	16.0409586077	21.2847163603	0.0577031254743	none
ENSG00000101000	PROCR	20_34845826	ALT_UKB	Liver	sQTL	20.35176446.35176698.clu	1700	12.1893132567	21.2847163603	0.0259071440897	none
ENSG00000101000	PROCR	20_34331288	ALT_UKB	Adipose - Subcutaneous	sQTL	20.35176446.35215893.clu	839	11.9978339382	68.1147828075	0.0384925909564	none
ENSG00000101000	PROCR	20_34331288	ALT_UKB	Adipose - Visceral (Omentum)	sQTL	20.35176446.35215893.clu	839	11.9978339382	47.9045613524	0.0379464282525	none
ENSG00000101000	PROCR	20_35178397	Pazoki_ALP	Pancreas	eQTL	ENSG00000101000.5	1972	16.0409586077	49.7013753015	0.123939727407	none
ENSG00000101000	PROCR	20_35084724	Pazoki_ALT	Adipose - Subcutaneous	sQTL	20.35176446.35177087.clu	1880	18.638272164	150	0.0243697421819	none
ENSG00000101000	PROCR	20_34490298	cALT	Skeletal Muscle	sQTL	20.35176446.35176698.clu	1029	10.286677495	132.490508288	0.0301585504575	none
ENSG00000101000	PROCR	20_34490298	cALT	Adipose - Subcutaneous	eQTL	ENSG00000101000.5	1029	10.286677495	31.3389024371	0.177721861216	none
ENSG00000101000	PROCR	20_35178397	Pazoki_ALP	Adipose - Visceral (Omentum)	sQTL	20.35177215.35183461.clu	1972	16.0409586077	58.8466508614	0.063919372074	none
ENSG00000101000	PROCR	20_34331288	ALT_UKB	Skeletal Muscle	sQTL	20.35176446.35176698.clu	839	11.9978339382	58.2708687717	0.0413573830621	none
ENSG00000101000	PROCR	20_34678345	Pazoki_ALP	Adipose - Subcutaneous	sQTL	20.35176446.35176698.clu	1601	16.0409586077	150	0.0531929983384	none
ENSG00000101000	PROCR	20_34327948	Pazoki_ALT	Skeletal Muscle	eQTL	ENSG00000101000.5	838	18.7958800173	6.90155803118	0.102629374516	none
ENSG00000101000	PROCR	20_34327948	Pazoki_ALT	Skeletal Muscle	sQTL	20.35176446.35176698.clu	838	18.7958800173	58.2708687717	0.0431701501721	none
ENSG00000101000	PROCR	20_35178397	Pazoki_ALP	Skeletal Muscle	eQTL	ENSG00000101000.5	1972	16.0409586077	19.4254828121	0.367745666409	coloc
ENSG00000101000	PROCR	20_34490298	cALT	Liver	sQTL	20.35176446.35176698.clu	1029	10.286677495	19.4857937192	0.0301810330524	none
ENSG00000101000	PROCR	20_34327948	Pazoki_ALT	Adipose - Visceral (Omentum)	sQTL	20.35177215.35183461.clu	838	18.7958800173	23.4152914785	0.0391156301497	none
ENSG00000101000	PROCR	20_34545380	NAFLD-S	Liver	sQTL	20.35176446.35176698.clu	1262	8.43648569116	21.2847163603	0.0641516026563	none
ENSG00000101000	PROCR	20_34845826	ALT_UKB	Adipose - Visceral (Omentum)	sQTL	20.35183522.35215893.clu	1700	12.1893132567	59.3361354979	0.0262890546491	none
ENSG00000101000	PROCR	20_34845826	ALT_UKB	Pancreas	eQTL	ENSG00000101000.5	1700	12.1893132567	49.7013753015	0.19875182373	none
ENSG00000101000	PROCR	20_35178397	Pazoki_ALP	Adipose - Subcutaneous	sQTL	20.35177215.35215893.clu	1972	16.0409586077	77.7335057004	0.0585060994176	none
ENSG00000101000	PROCR	20_34678345	Pazoki_ALP	Adipose - Subcutaneous	sQTL	20.35177215.35183461.clu	1601	16.0409586077	39.8247786768	0.0591769658515	none
ENSG00000101000	PROCR	20_34490298	cALT	Adipose - Visceral (Omentum)	sQTL	20.35176446.35176698.clu	1029	10.286677495	150	0.03016141993	none
ENSG00000101000	PROCR	20_35178397	Pazoki_ALP	Liver	sQTL	20.35176446.35176698.clu	1972	16.0409586077	21.2847163603	0.0610041364455	none
ENSG00000101000	PROCR	20_34545380	NAFLD-S	Adipose - Subcutaneous	eQTL	ENSG00000101000.5	1262	8.43648569116	31.3389024371	0.178810834937	none
ENSG00000101000	PROCR	20_34331288	ALT_UKB	Skeletal Muscle	sQTL	20.35176446.35215893.clu	839	11.9978339382	39.8809642312	0.0411540716508	none
ENSG00000101000	PROCR	20_35084724	Pazoki_ALT	Adipose - Visceral (Omentum)	sQTL	20.35177215.35183461.clu	1880	18.638272164	58.8466508614	0.0270969701295	none
ENSG00000101000	PROCR	20_34490298	cALT	Adipose - Subcutaneous	sQTL	20.35176446.35176698.clu	1029	10.286677495	150	0.0301493601859	none
ENSG00000101000	PROCR	20_34845826	ALT_UKB	Skeletal Muscle	sQTL	20.35176446.35215893.clu	1700	12.1893132567	81.6492391133	0.0262702599516	none
ENSG00000101004	NINL	20_25419343	Pazoki_ALT	Liver	sQTL	20.25510740.25512834.clu	2592	11.0555173278	9.10543919466	0.642724803188	coloc
ENSG00000101004	NINL	20_25201453	MRI_ML	Adipose - Visceral (Omentum)	sQTL	20.25510740.25512834.clu	3031	5.01772876696	15.9217651671	0.483209239702	coloc
ENSG00000101004	NINL	20_25419343	Pazoki_ALT	Pancreas	sQTL	20.25462541.25467389.clu	2592	11.0555173278	6.35403256594	0.910866510409	coloc
ENSG00000101004	NINL	20_25394038	Pazoki_ALP	Adipose - Visceral (Omentum)	sQTL	20.25477089.25478923.clu	2705	133.619788758	6.36761114216	0.748734210867	coloc
ENSG00000101004	NINL	20_25394038	Pazoki_ALP	Pancreas	sQTL	20.25462541.25467389.clu	2705	133.619788758	6.35403256594	0.752789221602	coloc
ENSG00000101004	NINL	20_25394038	Pazoki_ALP	Pancreas	eQTL	ENSG00000101004.14	2705	133.619788758	9.34554536672	0.0840648190432	none
ENSG00000101004	NINL	20_25419343	Pazoki_ALT	Adipose - Subcutaneous	eQTL	ENSG00000101004.14	2592	11.0555173278	10.9257509349	0.311288274994	none
ENSG00000101004	NINL	20_25419343	Pazoki_ALT	Adipose - Visceral (Omentum)	sQTL	20.25510740.25512834.clu	2592	11.0555173278	15.9217651671	0.617835474261	coloc
ENSG00000101004	NINL	20_25900097	Pazoki_ALP	Adipose - Subcutaneous	eQTL	ENSG00000101004.14	1915	133.045757491	10.9257509349	0.326997634084	none
ENSG00000101004	NINL	20_25419343	Pazoki_ALT	Adipose - Visceral (Omentum)	sQTL	20.25477089.25478923.clu	2592	11.0555173278	6.36761114216	0.724757381677	coloc
ENSG00000101004	NINL	20_25394038	Pazoki_ALP	Adipose - Subcutaneous	eQTL	ENSG00000101004.14	2705	133.619788758	10.9257509349	0.327846567996	none
ENSG00000101004	NINL	20_25394038	Pazoki_ALP	Liver	sQTL	20.25510740.25512834.clu	2705	133.619788758	9.10543919466	0.735025883088	coloc
ENSG00000101004	NINL	20_25394038	Pazoki_ALP	Adipose - Visceral (Omentum)	sQTL	20.25510740.25512834.clu	2705	133.619788758	15.9217651671	0.770955317469	coloc
ENSG00000101004	NINL	20_25419343	Pazoki_ALT	Pancreas	eQTL	ENSG00000101004.14	2592	11.0555173278	9.34554536672	0.121641191174	none
ENSG00000101017	CD40	20_46010872	Pazoki_ALP	Adipose - Subcutaneous	sQTL	20.46126741.46128138.clu	2798	26	109.945766524	0.0183651075166	none
ENSG00000101017	CD40	20_46010872	Pazoki_ALP	Adipose - Visceral (Omentum)	eQTL	ENSG00000101017.13	2798	26	19.1951688805	0.0755970025847	none
ENSG00000101017	CD40	20_46010872	Pazoki_ALP	Adipose - Subcutaneous	eQTL	ENSG00000101017.13	2798	26	12.60760158	0.0561847938958	none
ENSG00000101019	UQCC1	20_34678345	Pazoki_ALP	Skeletal Muscle	sQTL	20.35384133.35386277.clu	1305	16.0409586077	9.58935149495	0.467234306779	coloc
ENSG00000101019	UQCC1	20_35178397	Pazoki_ALP	Skeletal Muscle	sQTL	20.35384133.35386277.clu	1972	16.0409586077	137.859605564	0.0551278179744	none
ENSG00000101019	UQCC1	20_35084724	Pazoki_ALT	Skeletal Muscle	sQTL	20.35384133.35386277.clu	1880	18.638272164	137.859605564	0.0509817948007	none
ENSG00000101019	UQCC1	20_34845826	ALT_UKB	Skeletal Muscle	sQTL	20.35384133.35386277.clu	1610	12.1893132567	135.281074214	0.0514679536955	none
ENSG00000101019	UQCC1	20_35178397	Pazoki_ALP	Skeletal Muscle	eQTL	ENSG00000101019.21	1972	16.0409586077	43.9974320492	0.0548409015884	none
ENSG00000101161	PRPF6	20_64041803	MRI_ML	Skeletal Muscle	eQTL	ENSG00000101161.7	2313	5.01772876696	22.4314274466	0.0512874793391	none
ENSG00000101161	PRPF6	20_64041803	MRI_ML	Adipose - Subcutaneous	sQTL	20.63981316.63983047.clu	2313	5.01772876696	29.289402214	0.0129782162389	none
ENSG00000101161	PRPF6	20_63961550	Pazoki_ALP	Adipose - Visceral (Omentum)	sQTL	20.63981316.63983047.clu	2702	13.7958800173	11.948404081	0.0357315307292	none
ENSG00000101161	PRPF6	20_63961550	Pazoki_ALP	Adipose - Subcutaneous	sQTL	20.63981316.63983047.clu	2702	13.7958800173	29.289402214	0.0253707057595	none
ENSG00000101161	PRPF6	20_64041803	MRI_ML	Adipose - Subcutaneous	eQTL	ENSG00000101161.7	2313	5.01772876696	10.4219213701	0.0125895636287	none
ENSG00000101161	PRPF6	20_63961550	Pazoki_ALP	Adipose - Subcutaneous	eQTL	ENSG00000101161.7	2702	13.7958800173	10.4219213701	0.0306660637512	none
ENSG00000101161	PRPF6	20_64041803	MRI_ML	Adipose - Visceral (Omentum)	sQTL	20.64024693.64026982.clu	2313	5.01772876696	7.63188532757	0.0634153268546	none
ENSG00000101161	PRPF6	20_63961550	Pazoki_ALP	Adipose - Subcutaneous	sQTL	20.63981734.63983047.clu	2702	13.7958800173	27.3796497538	0.0260587213827	none
ENSG00000101161	PRPF6	20_64041803	MRI_ML	Adipose - Visceral (Omentum)	sQTL	20.63981316.63983047.clu	2313	5.01772876696	11.948404081	0.012402384869	none
ENSG00000101161	PRPF6	20_63961550	Pazoki_ALP	Skeletal Muscle	eQTL	ENSG00000101161.7	2702	13.7958800173	22.4314274466	0.531716721845	coloc
ENSG00000101161	PRPF6	20_64041803	MRI_ML	Adipose - Visceral (Omentum)	eQTL	ENSG00000101161.7	2313	5.01772876696	5.33234526586	0.0699726998147	none
ENSG00000101161	PRPF6	20_64041803	MRI_ML	Adipose - Subcutaneous	sQTL	20.63981734.63983047.clu	2313	5.01772876696	27.3796497538	0.0129372454797	none
ENSG00000101181	MTG2	20_62330999	Pazoki_ALT	Pancreas	sQTL	20.62202843.62203084.clu	3587	9.88605664769	94.7989638418	0.00240143564789	none
ENSG00000101181	MTG2	20_62330999	Pazoki_ALT	Adipose - Subcutaneous	sQTL	20.62195949.62197852.clu	3587	9.88605664769	28.445792335	0.00237787525524	none
ENSG00000101181	MTG2	20_62152982	Pazoki_ALP	Adipose - Subcutaneous	sQTL	20.62202843.62203084.clu	3652	12.585026652	150	0.000824081467243	none
ENSG00000101181	MTG2	20_62152982	Pazoki_ALP	Adipose - Visceral (Omentum)	sQTL	20.62202843.62203084.clu	3652	12.585026652	98.0234287747	0.0196821610162	none
ENSG00000101181	MTG2	20_62152982	Pazoki_ALP	Adipose - Subcutaneous	sQTL	20.62183057.62193416.clu	3652	12.585026652	7.21014854963	0.302480699469	none
ENSG00000101181	MTG2	20_62330999	Pazoki_ALT	Adipose - Subcutaneous	sQTL	20.62183057.62195802.clu	3587	9.88605664769	21.5226399243	0.00833411119014	none
ENSG00000101181	MTG2	20_62152982	Pazoki_ALP	Adipose - Subcutaneous	sQTL	20.62183057.62195802.clu	3652	12.585026652	21.5226399243	0.0494099829861	none
ENSG00000101181	MTG2	20_62330999	Pazoki_ALT	Adipose - Visceral (Omentum)	sQTL	20.62202843.62203084.clu	3587	9.88605664769	98.0234287747	0.020023298834	none
ENSG00000101181	MTG2	20_62330999	Pazoki_ALT	Skeletal Muscle	sQTL	20.62202843.62203084.clu	3587	9.88605664769	150	0.00240167581547	none
ENSG00000101181	MTG2	20_62330999	Pazoki_ALT	Adipose - Visceral (Omentum)	sQTL	20.62199257.62200683.clu	3587	9.88605664769	95.7533543809	0.0200549339381	none
ENSG00000101181	MTG2	20_62330999	Pazoki_ALT	Adipose - Subcutaneous	sQTL	20.62202843.62203084.clu	3587	9.88605664769	150	0.00240300254244	none
ENSG00000101181	MTG2	20_62152982	Pazoki_ALP	Adipose - Visceral (Omentum)	sQTL	20.62199257.62200683.clu	3652	12.585026652	95.7533543809	0.0197203037474	none
ENSG00000101182	PSMA7	20_62152982	Pazoki_ALP	Skeletal Muscle	eQTL	ENSG00000101182.14	3652	12.585026652	7.29417513147	0.483440094102	coloc
ENSG00000101190	TCFL5	20_62891473	Pazoki_ALP	Adipose - Subcutaneous	eQTL	ENSG00000101190.12	3867	8.79588001734	26.5443053264	0.0787176758882	none
ENSG00000101190	TCFL5	20_62891473	Pazoki_ALP	Adipose - Visceral (Omentum)	eQTL	ENSG00000101190.12	3867	8.79588001734	18.1807553949	0.00846201394366	none
ENSG00000101190	TCFL5	20_62891473	Pazoki_ALP	Skeletal Muscle	eQTL	ENSG00000101190.12	3867	8.79588001734	67.5230127031	0.00667843387538	none
ENSG00000101191	DIDO1	20_62891473	Pazoki_ALP	Pancreas	sQTL	20.62914406.62926432.clu	3867	8.79588001734	74.5186656904	0.510979954024	coloc
ENSG00000101191	DIDO1	20_62891473	Pazoki_ALP	Adipose - Visceral (Omentum)	sQTL	20.62914406.62926432.clu	3867	8.79588001734	150	0.510659306723	coloc
ENSG00000101191	DIDO1	20_62891473	Pazoki_ALP	Adipose - Subcutaneous	eQTL	ENSG00000101191.16	3867	8.79588001734	23.6110095202	0.510201928811	coloc
ENSG00000101191	DIDO1	20_62891473	Pazoki_ALP	Adipose - Subcutaneous	sQTL	20.62914406.62926432.clu	3867	8.79588001734	150	0.510267603672	coloc
ENSG00000101191	DIDO1	20_62891473	Pazoki_ALP	Skeletal Muscle	eQTL	ENSG00000101191.16	3867	8.79588001734	25.0453778429	0.583772072742	coloc
ENSG00000101191	DIDO1	20_62891473	Pazoki_ALP	Liver	sQTL	20.62914406.62926432.clu	3858	8.79588001734	69.6244234511	0.510108694316	coloc
ENSG00000101191	DIDO1	20_62891473	Pazoki_ALP	Skeletal Muscle	sQTL	20.62914406.62926432.clu	3867	8.79588001734	150	0.51011909857	coloc
ENSG00000101193	GID8	20_62891473	Pazoki_ALP	Skeletal Muscle	eQTL	ENSG00000101193.7	3867	8.79588001734	12.7440254716	0.0257441790838	none
ENSG00000101193	GID8	20_62891473	Pazoki_ALP	Adipose - Visceral (Omentum)	eQTL	ENSG00000101193.7	3867	8.79588001734	13.7559975458	0.222370593037	none
ENSG00000101193	GID8	20_62891473	Pazoki_ALP	Adipose - Subcutaneous	eQTL	ENSG00000101193.7	3867	8.79588001734	17.2675152802	0.101748428128	none
ENSG00000101194	SLC17A9	20_62891473	Pazoki_ALP	Liver	sQTL	20.62964315.62965132.clu	3858	8.79588001734	15.8448198991	0.0442524827037	none
ENSG00000101194	SLC17A9	20_62891473	Pazoki_ALP	Liver	sQTL	20.62964315.62965054.clu	3858	8.79588001734	16.5744420341	0.0442785121924	none
ENSG00000101199	ARFGAP1	20_64041803	MRI_ML	Liver	sQTL	20.63286442.63287564.clu	2270	5.01772876696	5.81532805001	0.0383784000837	none
ENSG00000101204	CHRNA4	20_62710120	Pazoki_GGT	Liver	sQTL	20.63359699.63360060.clu	3151	10.2291479884	5.17680946271	0.00960178315743	none
ENSG00000101216	GMEB2	20_63715835	Pazoki_ALT	Adipose - Visceral (Omentum)	eQTL	ENSG00000101216.10	3551	8.95860731484	19.4447741853	0.0300971968792	none
ENSG00000101216	GMEB2	20_63719061	ALT_UKB	Adipose - Visceral (Omentum)	eQTL	ENSG00000101216.10	2993	7.63159781453	19.4447741853	0.0264085589664	none
ENSG00000101216	GMEB2	20_63715835	Pazoki_GGT	Adipose - Visceral (Omentum)	eQTL	ENSG00000101216.10	3551	14.5686362358	19.4447741853	0.0432977664541	none
ENSG00000101246	ARFRP1	20_63719061	ALT_UKB	Adipose - Visceral (Omentum)	sQTL	20.63700702.63701190.clu	2993	7.63159781453	10.6382471886	0.00706902371772	none
ENSG00000101246	ARFRP1	20_63715835	Pazoki_ALT	Skeletal Muscle	sQTL	20.63707092.63707661.clu	3551	8.95860731484	6.87462922677	0.0783293687272	none
ENSG00000101246	ARFRP1	20_63719061	ALT_UKB	Skeletal Muscle	sQTL	20.63707092.63707661.clu	2993	7.63159781453	6.87462922677	0.0897905509869	none
ENSG00000101246	ARFRP1	20_63715835	Pazoki_GGT	Adipose - Visceral (Omentum)	sQTL	20.63700702.63701190.clu	3551	14.5686362358	10.6382471886	0.00474968266148	none
ENSG00000101246	ARFRP1	20_63715835	Pazoki_ALT	Pancreas	eQTL	ENSG00000101246.19	3551	8.95860731484	9.13515203506	0.131051889654	none
ENSG00000101246	ARFRP1	20_63715835	Pazoki_GGT	Skeletal Muscle	sQTL	20.63707092.63707661.clu	3551	14.5686362358	6.87462922677	0.157492936414	none
ENSG00000101246	ARFRP1	20_63715835	Pazoki_GGT	Pancreas	eQTL	ENSG00000101246.19	3551	14.5686362358	9.13515203506	0.228522884498	none
ENSG00000101246	ARFRP1	20_63719061	ALT_UKB	Pancreas	eQTL	ENSG00000101246.19	2993	7.63159781453	9.13515203506	0.149792983909	none
ENSG00000101246	ARFRP1	20_63715835	Pazoki_ALT	Adipose - Visceral (Omentum)	sQTL	20.63700702.63701190.clu	3551	8.95860731484	10.6382471886	0.0160137117752	none
ENSG00000101247	NDUFAF5	20_12978446	Pazoki_ALP	Pancreas	sQTL	20.13793227.13794838.clu	2427	9.7447274949	5.9094804891	0.0698989625229	none
ENSG00000101247	NDUFAF5	20_12978446	ALT_UKB	Pancreas	sQTL	20.13793227.13794838.clu	2396	9.01961116422	5.9094804891	0.0597365774142	none
ENSG00000101247	NDUFAF5	20_12978039	Pazoki_ALT	Pancreas	sQTL	20.13793227.13794838.clu	2426	17.9586073148	5.9094804891	0.0574727223616	none
ENSG00000101306	MYLK2	20_31403242	Pazoki_ALP	Adipose - Visceral (Omentum)	eQTL	ENSG00000101306.10	1454	19.1023729087	31.576549667	0.0168651079282	none
ENSG00000101310	SEC23B	20_17863848	Pazoki_ALT	Skeletal Muscle	sQTL	20.18526531.18527496.clu	2988	10.5228787453	5.98890730263	0.0393680927287	none
ENSG00000101310	SEC23B	20_17864040	Pazoki_ALP	Skeletal Muscle	sQTL	20.18526531.18527496.clu	2988	14.4559319556	5.98890730263	0.0461068796402	none
ENSG00000101311	FERMT1	20_6030523	MRI_ML	Pancreas	eQTL	ENSG00000101311.15	3432	5.69897000434	7.56977763774	0.0260714466733	none
ENSG00000101331	CCM2L	20_32045276	Pazoki_ALP	Adipose - Subcutaneous	eQTL	ENSG00000101331.15	1700	13.4202164034	8.26231415212	0.0109436856154	none
ENSG00000101331	CCM2L	20_32045276	Pazoki_ALP	Adipose - Subcutaneous	sQTL	20.32029838.32030923.clu	1700	13.4202164034	58.0987501377	0.0241110615612	none
ENSG00000101331	CCM2L	20_32045276	Pazoki_ALP	Adipose - Visceral (Omentum)	sQTL	20.32029838.32030923.clu	1700	13.4202164034	35.4903289272	0.0261454489253	none
ENSG00000101331	CCM2L	20_32045276	Pazoki_ALP	Skeletal Muscle	sQTL	20.32029838.32031001.clu	1700	13.4202164034	6.07412509101	0.0424769401757	none
ENSG00000101337	TM9SF4	20_32045276	Pazoki_ALP	Pancreas	sQTL	20.32158514.32159992.clu	1700	13.4202164034	11.6656728912	0.0679915080495	none
ENSG00000101337	TM9SF4	20_32045276	Pazoki_ALP	Skeletal Muscle	sQTL	20.32158514.32159992.clu	1700	13.4202164034	21.2776059814	0.0900561515387	none
ENSG00000101367	MAPRE1	20_32762102	Pazoki_GGT	Pancreas	eQTL	ENSG00000101367.8	2308	28.214670165	22.0932070365	0.489030528985	coloc
ENSG00000101367	MAPRE1	20_32778364	Pazoki_ALT	Pancreas	eQTL	ENSG00000101367.8	2341	8.46852108296	22.0932070365	0.446176321004	coloc
ENSG00000101367	MAPRE1	20_32762102	Pazoki_GGT	Adipose - Subcutaneous	eQTL	ENSG00000101367.8	2308	28.214670165	12.5397557775	0.241443309786	none
ENSG00000101367	MAPRE1	20_32778364	Pazoki_ALT	Adipose - Subcutaneous	eQTL	ENSG00000101367.8	2341	8.46852108296	12.5397557775	0.210817793997	none
ENSG00000101367	MAPRE1	20_32778364	Pazoki_ALT	Adipose - Visceral (Omentum)	eQTL	ENSG00000101367.8	2341	8.46852108296	7.49560640596	0.266717765435	none
ENSG00000101384	JAG1	20_10659394	Pazoki_GGT	Adipose - Subcutaneous	sQTL	20.10651694.10652131.clu	2920	8.88605664769	8.5831042893	0.262805503081	none
ENSG00000101384	JAG1	20_10659394	Pazoki_GGT	Adipose - Subcutaneous	sQTL	20.10652598.10656398.clu	2920	8.88605664769	14.7478057136	0.272480852665	none
ENSG00000101391	CDK5RAP1	20_33600336	Pazoki_GGT	Skeletal Muscle	sQTL	20.33394066.33395013.clu	1569	8.65757731918	7.1159328908	0.274988139468	none
ENSG00000101391	CDK5RAP1	20_33712865	MRI_ML	Skeletal Muscle	sQTL	20.33379691.33383480.clu	1419	5.01322826573	6.81279758666	0.378289206709	coloc
ENSG00000101391	CDK5RAP1	20_33600336	Pazoki_GGT	Skeletal Muscle	sQTL	20.33379691.33383480.clu	1569	8.65757731918	6.81279758666	0.269300132207	none
ENSG00000101391	CDK5RAP1	20_33600336	Pazoki_GGT	Skeletal Muscle	eQTL	ENSG00000101391.20	1569	8.65757731918	7.46558779513	0.290583668774	none
ENSG00000101391	CDK5RAP1	20_33710480	Pazoki_ALT	Skeletal Muscle	sQTL	20.33379691.33383480.clu	1447	16.9586073148	6.81279758666	0.179391781996	none
ENSG00000101391	CDK5RAP1	20_33710480	ALT_UKB	Skeletal Muscle	sQTL	20.33379691.33383480.clu	1436	8.99041739102	6.81279758666	0.099248570296	none
ENSG00000101417	PXMP4	20_33710480	Pazoki_ALT	Adipose - Subcutaneous	eQTL	ENSG00000101417.11	1447	16.9586073148	11.833743208	0.300817865685	none
ENSG00000101417	PXMP4	20_33710480	ALT_UKB	Skeletal Muscle	eQTL	ENSG00000101417.11	1436	8.99041739102	5.97872434098	0.0953999610578	none
ENSG00000101417	PXMP4	20_33712865	MRI_ML	Adipose - Subcutaneous	eQTL	ENSG00000101417.11	1419	5.01322826573	11.833743208	0.363610944121	coloc
ENSG00000101417	PXMP4	20_33710480	Pazoki_ALT	Skeletal Muscle	eQTL	ENSG00000101417.11	1447	16.9586073148	5.97872434098	0.165633005741	none
ENSG00000101417	PXMP4	20_33712865	MRI_ML	Skeletal Muscle	eQTL	ENSG00000101417.11	1419	5.01322826573	5.97872434098	0.323864573174	none
ENSG00000101417	PXMP4	20_33710480	Pazoki_ALT	Adipose - Visceral (Omentum)	eQTL	ENSG00000101417.11	1447	16.9586073148	5.79719865636	0.23111561843	none
ENSG00000101417	PXMP4	20_33600336	Pazoki_GGT	Adipose - Subcutaneous	eQTL	ENSG00000101417.11	1569	8.65757731918	11.833743208	0.431990956437	coloc
ENSG00000101417	PXMP4	20_33712865	MRI_ML	Adipose - Visceral (Omentum)	eQTL	ENSG00000101417.11	1419	5.01322826573	5.79719865636	0.307731442399	none
ENSG00000101417	PXMP4	20_33710480	ALT_UKB	Adipose - Visceral (Omentum)	eQTL	ENSG00000101417.11	1436	8.99041739102	5.79719865636	0.114628950911	none
ENSG00000101417	PXMP4	20_33710480	ALT_UKB	Adipose - Subcutaneous	eQTL	ENSG00000101417.11	1436	8.99041739102	11.833743208	0.110483860407	none
ENSG00000101444	AHCY	20_34331288	ALT_UKB	Adipose - Subcutaneous	eQTL	ENSG00000101444.12	1447	11.9978339382	5.88292738731	0.087998622554	none
ENSG00000101444	AHCY	20_33965289	NAFLD-S	Pancreas	eQTL	ENSG00000101444.12	1324	11.2834749812	6.52974841762	0.110493743223	none
ENSG00000101444	AHCY	20_33966667	cALT	Pancreas	eQTL	ENSG00000101444.12	1230	10.8150248093	6.52974841762	0.0817633490196	none
ENSG00000101444	AHCY	20_33965289	NAFLD-S	Adipose - Subcutaneous	eQTL	ENSG00000101444.12	1324	11.2834749812	5.88292738731	0.0731140398362	none
ENSG00000101457	DNTTIP1	20_46010872	Pazoki_ALP	Adipose - Visceral (Omentum)	eQTL	ENSG00000101457.12	2798	26	50.6116753688	0.0524456206429	none
ENSG00000101460	MAP1LC3A	20_34678345	Pazoki_ALP	Adipose - Visceral (Omentum)	eQTL	ENSG00000101460.12	1601	16.0409586077	53.4721176211	0.248161813335	none
ENSG00000101460	MAP1LC3A	20_34678345	Pazoki_ALP	Pancreas	eQTL	ENSG00000101460.12	1601	16.0409586077	8.68435481154	0.233748426771	none
ENSG00000101460	MAP1LC3A	20_34545380	NAFLD-S	Pancreas	eQTL	ENSG00000101460.12	1415	10.5390796166	8.68435481154	0.187598544198	none
ENSG00000101460	MAP1LC3A	20_34327948	Pazoki_ALT	Liver	eQTL	ENSG00000101460.12	1453	18.7958800173	11.3175953993	0.905235506175	coloc
ENSG00000101460	MAP1LC3A	20_35084724	Pazoki_ALT	Adipose - Visceral (Omentum)	eQTL	ENSG00000101460.12	1790	18.638272164	53.4721176211	0.324251518635	none
ENSG00000101460	MAP1LC3A	20_34490298	cALT	Skeletal Muscle	eQTL	ENSG00000101460.12	1237	10.3226668486	15.2222934948	0.633431439752	coloc
ENSG00000101460	MAP1LC3A	20_34678345	Pazoki_ALP	Liver	eQTL	ENSG00000101460.12	1601	16.0409586077	11.3175953993	0.243140203153	none
ENSG00000101460	MAP1LC3A	20_34331288	ALT_UKB	Skeletal Muscle	eQTL	ENSG00000101460.12	1447	11.9978339382	15.2222934948	0.856443357869	coloc
ENSG00000101460	MAP1LC3A	20_34331288	ALT_UKB	Adipose - Subcutaneous	eQTL	ENSG00000101460.12	1447	11.9978339382	52.6437176772	0.84739859602	coloc
ENSG00000101460	MAP1LC3A	20_33965289	NAFLD-S	Adipose - Visceral (Omentum)	eQTL	ENSG00000101460.12	1269	11.2834749812	48.8484449307	0.154097440432	none
ENSG00000101460	MAP1LC3A	20_33966667	cALT	Adipose - Visceral (Omentum)	eQTL	ENSG00000101460.12	1194	10.8150248093	48.8484449307	0.494154611926	coloc
ENSG00000101460	MAP1LC3A	20_35084724	Pazoki_ALT	Adipose - Subcutaneous	eQTL	ENSG00000101460.12	1790	18.638272164	52.4363610777	0.324027168943	none
ENSG00000101460	MAP1LC3A	20_34545380	NAFLD-S	Skeletal Muscle	eQTL	ENSG00000101460.12	1415	10.5390796166	15.2222934948	0.186347107661	none
ENSG00000101460	MAP1LC3A	20_34490298	cALT	Adipose - Visceral (Omentum)	eQTL	ENSG00000101460.12	1237	10.3226668486	53.4721176211	0.608273160294	coloc
ENSG00000101460	MAP1LC3A	20_34845826	ALT_UKB	Skeletal Muscle	eQTL	ENSG00000101460.12	1700	12.1893132567	15.2222934948	0.744470243659	coloc
ENSG00000101460	MAP1LC3A	20_33965289	NAFLD-S	Adipose - Subcutaneous	eQTL	ENSG00000101460.12	1269	11.2834749812	49.6652681348	0.15401221348	none
ENSG00000101460	MAP1LC3A	20_34490298	cALT	Pancreas	eQTL	ENSG00000101460.12	1237	10.3226668486	8.68435481154	0.629695900524	coloc
ENSG00000101460	MAP1LC3A	20_35178397	Pazoki_ALP	Adipose - Subcutaneous	eQTL	ENSG00000101460.12	1677	16.0409586077	43.6899264626	0.333505576819	none
ENSG00000101460	MAP1LC3A	20_34327948	Pazoki_ALT	Adipose - Subcutaneous	eQTL	ENSG00000101460.12	1453	18.7958800173	52.6437176772	0.895882745352	coloc
ENSG00000101460	MAP1LC3A	20_34331288	ALT_UKB	Adipose - Visceral (Omentum)	eQTL	ENSG00000101460.12	1447	11.9978339382	53.4721176211	0.845313828832	coloc
ENSG00000101460	MAP1LC3A	20_34327948	Pazoki_ALT	Adipose - Visceral (Omentum)	eQTL	ENSG00000101460.12	1453	18.7958800173	53.4721176211	0.891100643808	coloc
ENSG00000101460	MAP1LC3A	20_34845826	ALT_UKB	Adipose - Subcutaneous	eQTL	ENSG00000101460.12	1700	12.1893132567	52.6437176772	0.74257549878	coloc
ENSG00000101460	MAP1LC3A	20_34331288	ALT_UKB	Liver	eQTL	ENSG00000101460.12	1447	11.9978339382	11.3175953993	0.84737520069	coloc
ENSG00000101460	MAP1LC3A	20_33966667	cALT	Adipose - Subcutaneous	eQTL	ENSG00000101460.12	1194	10.8150248093	49.6652681348	0.495157518333	coloc
ENSG00000101460	MAP1LC3A	20_34545380	NAFLD-S	Liver	eQTL	ENSG00000101460.12	1415	10.5390796166	11.3175953993	0.187916171956	none
ENSG00000101460	MAP1LC3A	20_34678345	Pazoki_ALP	Skeletal Muscle	eQTL	ENSG00000101460.12	1601	16.0409586077	15.2222934948	0.236338065829	none
ENSG00000101460	MAP1LC3A	20_34331288	ALT_UKB	Pancreas	eQTL	ENSG00000101460.12	1447	11.9978339382	8.68435481154	0.853218450166	coloc
ENSG00000101460	MAP1LC3A	20_34490298	cALT	Liver	eQTL	ENSG00000101460.12	1237	10.3226668486	11.3175953993	0.624110868647	coloc
ENSG00000101460	MAP1LC3A	20_35178397	Pazoki_ALP	Adipose - Visceral (Omentum)	eQTL	ENSG00000101460.12	1677	16.0409586077	40.8160249748	0.326957855223	none
ENSG00000101460	MAP1LC3A	20_34545380	NAFLD-S	Adipose - Subcutaneous	eQTL	ENSG00000101460.12	1415	10.5390796166	52.6437176772	0.191907505865	none
ENSG00000101460	MAP1LC3A	20_34845826	ALT_UKB	Liver	eQTL	ENSG00000101460.12	1700	12.1893132567	11.3175953993	0.738688419748	coloc
ENSG00000101460	MAP1LC3A	20_34327948	Pazoki_ALT	Pancreas	eQTL	ENSG00000101460.12	1453	18.7958800173	8.68435481154	0.909555606261	coloc
ENSG00000101460	MAP1LC3A	20_35084724	Pazoki_ALT	Skeletal Muscle	eQTL	ENSG00000101460.12	1790	18.638272164	15.2222934948	0.311511543461	none
ENSG00000101460	MAP1LC3A	20_34678345	Pazoki_ALP	Adipose - Subcutaneous	eQTL	ENSG00000101460.12	1601	16.0409586077	52.6437176772	0.245147449267	none
ENSG00000101460	MAP1LC3A	20_34327948	Pazoki_ALT	Skeletal Muscle	eQTL	ENSG00000101460.12	1453	18.7958800173	15.2222934948	0.914784692148	coloc
ENSG00000101460	MAP1LC3A	20_34490298	cALT	Adipose - Subcutaneous	eQTL	ENSG00000101460.12	1237	10.3226668486	52.6437176772	0.611819771651	coloc
ENSG00000101460	MAP1LC3A	20_34545380	NAFLD-S	Adipose - Visceral (Omentum)	eQTL	ENSG00000101460.12	1415	10.5390796166	53.4721176211	0.192629440957	none
ENSG00000101460	MAP1LC3A	20_34845826	ALT_UKB	Adipose - Visceral (Omentum)	eQTL	ENSG00000101460.12	1700	12.1893132567	53.4721176211	0.741553220813	coloc
ENSG00000101464	PIGU	20_34327948	Pazoki_ALT	Adipose - Subcutaneous	sQTL	20.34581672.34585437.clu	1453	18.7958800173	6.45536828343	0.856499153077	coloc
ENSG00000101464	PIGU	20_34678345	Pazoki_ALP	Skeletal Muscle	eQTL	ENSG00000101464.10	1601	16.0409586077	6.64727470733	0.287777924533	none
ENSG00000101464	PIGU	20_34331288	ALT_UKB	Adipose - Subcutaneous	sQTL	20.34581672.34585437.clu	1447	11.9978339382	6.45536828343	0.795360795298	coloc
ENSG00000101464	PIGU	20_34678345	Pazoki_ALP	Adipose - Visceral (Omentum)	sQTL	20.34575246.34581548.clu	1601	16.0409586077	5.8249319965	0.29778490564	none
ENSG00000101464	PIGU	20_34545380	NAFLD-S	Skeletal Muscle	eQTL	ENSG00000101464.10	1415	10.5390796166	6.64727470733	0.0951775652541	none
ENSG00000101464	PIGU	20_34545380	NAFLD-S	Adipose - Subcutaneous	sQTL	20.34581672.34585437.clu	1415	10.5390796166	6.45536828343	0.18174803632	none
ENSG00000101464	PIGU	20_34490298	cALT	Adipose - Subcutaneous	sQTL	20.34581672.34585437.clu	1237	10.3226668486	6.45536828343	0.594557709116	coloc
ENSG00000101574	METTL4	18_2625348	MRI_ML	Adipose - Subcutaneous	sQTL	18.2539145.2540667.clu	3695	5.55284196866	37.2132783259	0.0555735337024	none
ENSG00000101574	METTL4	18_2625348	MRI_ML	Adipose - Subcutaneous	sQTL	18.2539145.2544195.clu	3695	5.55284196866	6.84513724552	0.0505484521534	none
ENSG00000101574	METTL4	18_2625348	MRI_ML	Adipose - Subcutaneous	sQTL	18.2540861.2544195.clu	3695	5.55284196866	15.277044208	0.0571651555475	none
ENSG00000101574	METTL4	18_2625348	MRI_ML	Adipose - Visceral (Omentum)	eQTL	ENSG00000101574.14	3695	5.55284196866	13.3248301021	0.0624278343288	none
ENSG00000101574	METTL4	18_2625348	MRI_ML	Skeletal Muscle	eQTL	ENSG00000101574.14	3695	5.55284196866	26.2126016641	0.0493671174561	none
ENSG00000101574	METTL4	18_2625348	MRI_ML	Adipose - Subcutaneous	eQTL	ENSG00000101574.14	3695	5.55284196866	19.6690602607	0.0602126176527	none
ENSG00000101574	METTL4	18_2625348	MRI_ML	Adipose - Visceral (Omentum)	sQTL	18.2539145.2540667.clu	3695	5.55284196866	21.4497943489	0.055580885	none
ENSG00000101605	MYOM1	18_2625348	MRI_ML	Pancreas	sQTL	18.3189087.3193818.clu	3359	5.55284196866	5.18092841494	0.0335391287544	none
ENSG00000101654	RNMT	18_13657933	Pazoki_ALP	Skeletal Muscle	eQTL	ENSG00000101654.17	3119	13.3767507096	6.71527492452	0.238759855622	none
ENSG00000101670	LIPG	18_49633082	Pazoki_ALP	Pancreas	eQTL	ENSG00000101670.11	3289	18.2757241304	6.65352245801	0.0308972786316	none
ENSG00000101670	LIPG	18_49633082	Pazoki_ALP	Skeletal Muscle	eQTL	ENSG00000101670.11	3289	18.2757241304	47.984159492	0.0729783405549	none
ENSG00000102554	KLF5	13_73059913	Pazoki_GGT	Adipose - Visceral (Omentum)	eQTL	ENSG00000102554.13	3124	10.2006594505	5.7362862303	0.0811140683538	none
ENSG00000102554	KLF5	13_73059913	Pazoki_GGT	Adipose - Subcutaneous	eQTL	ENSG00000102554.13	3124	10.2006594505	7.88011827524	0.457161399376	coloc
ENSG00000102554	KLF5	13_73059913	Pazoki_GGT	Skeletal Muscle	sQTL	13.73063883.73075708.clu	3124	10.2006594505	27.6210362045	0.85586651441	coloc
ENSG00000102572	STK24	13_98469317	MRI_ML	Adipose - Subcutaneous	eQTL	ENSG00000102572.14	3416	6.19382002602	22.1927452494	0.0791734157908	none
ENSG00000102572	STK24	13_98435752	Pazoki_GGT	Adipose - Subcutaneous	eQTL	ENSG00000102572.14	3439	8.42021640338	22.1927452494	0.0513593104322	none
ENSG00000102572	STK24	13_98469317	MRI_ML	Adipose - Visceral (Omentum)	eQTL	ENSG00000102572.14	3416	6.19382002602	13.6026030666	0.0902751368808	none
ENSG00000102572	STK24	13_98435752	Pazoki_GGT	Adipose - Visceral (Omentum)	eQTL	ENSG00000102572.14	3439	8.42021640338	13.6026030666	0.0744692513638	none
ENSG00000102572	STK24	13_98469317	MRI_ML	Pancreas	eQTL	ENSG00000102572.14	3416	6.19382002602	6.29204730663	0.0660947569592	none
ENSG00000102699	PARP4	13_24307046	Pazoki_GGT	Adipose - Subcutaneous	sQTL	13.24441968.24442590.clu	4385	7.3767507096	64.4377999461	0.0417521325008	none
ENSG00000102699	PARP4	13_24307046	Pazoki_GGT	Adipose - Subcutaneous	sQTL	13.24478276.24484653.clu	4385	7.3767507096	15.2095406833	0.0559900103937	none
ENSG00000102699	PARP4	13_24307046	Pazoki_GGT	Adipose - Subcutaneous	sQTL	13.24435474.24441846.clu	4385	7.3767507096	28.4868396411	0.0416079707552	none
ENSG00000102699	PARP4	13_24307046	Pazoki_GGT	Adipose - Subcutaneous	sQTL	13.24432696.24434395.clu	4385	7.3767507096	32.9301412735	0.0377481704946	none
ENSG00000102699	PARP4	13_24307046	Pazoki_GGT	Adipose - Subcutaneous	sQTL	13.24431476.24434395.clu	4385	7.3767507096	47.3017551744	0.0373416393159	none
ENSG00000102699	PARP4	13_24307046	Pazoki_GGT	Adipose - Visceral (Omentum)	sQTL	13.24442685.24443650.clu	4385	7.3767507096	45.9235575762	0.0417951694841	none
ENSG00000102699	PARP4	13_24307046	Pazoki_GGT	Skeletal Muscle	eQTL	ENSG00000102699.5	4385	7.3767507096	32.8868720965	0.0147147673194	none
ENSG00000102699	PARP4	13_24307046	Pazoki_GGT	Adipose - Visceral (Omentum)	sQTL	13.24441968.24442590.clu	4385	7.3767507096	47.13700485	0.0416708147618	none
ENSG00000102699	PARP4	13_24307046	Pazoki_GGT	Skeletal Muscle	sQTL	13.24442685.24443650.clu	4385	7.3767507096	22.470426228	0.0417600128852	none
ENSG00000102699	PARP4	13_24307046	Pazoki_GGT	Adipose - Visceral (Omentum)	sQTL	13.24435474.24441846.clu	4385	7.3767507096	15.5205630993	0.0417487376941	none
ENSG00000102699	PARP4	13_24307046	Pazoki_GGT	Skeletal Muscle	sQTL	13.24441968.24442590.clu	4385	7.3767507096	22.9708708881	0.0417408138216	none
ENSG00000102699	PARP4	13_24307046	Pazoki_GGT	Adipose - Subcutaneous	sQTL	13.24442685.24443650.clu	4385	7.3767507096	62.7472576518	0.0416855106501	none
ENSG00000102699	PARP4	13_24307046	Pazoki_GGT	Adipose - Subcutaneous	sQTL	13.24482288.24484653.clu	4385	7.3767507096	12.4031792369	0.062796589239	none
ENSG00000102699	PARP4	13_24307046	Pazoki_GGT	Adipose - Subcutaneous	sQTL	13.24431476.24432581.clu	4385	7.3767507096	29.2851749581	0.0370973669379	none
ENSG00000102699	PARP4	13_24307046	Pazoki_GGT	Adipose - Subcutaneous	sQTL	13.24478276.24482147.clu	4385	7.3767507096	13.2695791782	0.0667736330224	none
ENSG00000102699	PARP4	13_24307046	Pazoki_GGT	Adipose - Subcutaneous	eQTL	ENSG00000102699.5	4385	7.3767507096	18.6365634156	0.0226840608683	none
ENSG00000102738	MRPS31	13_40702796	ALT_UKB	Skeletal Muscle	sQTL	13.40754092.40756873.clu	2516	7.41190653056	5.94821773072	0.110775278535	none
ENSG00000102738	MRPS31	13_40702796	ALT_UKB	Skeletal Muscle	sQTL	13.40749281.40754019.clu	2516	7.41190653056	5.11641637013	0.0925493538984	none
ENSG00000102738	MRPS31	13_40702796	ALT_UKB	Adipose - Visceral (Omentum)	sQTL	13.40749281.40752273.clu	2516	7.41190653056	7.07070806277	0.254573535666	none
ENSG00000102743	SLC25A15	13_40702796	ALT_UKB	Skeletal Muscle	eQTL	ENSG00000102743.14	2516	7.41190653056	13.3266086208	0.540617649984	coloc
ENSG00000102743	SLC25A15	13_41061165	Pazoki_ALP	Adipose - Subcutaneous	eQTL	ENSG00000102743.14	2492	23.920818754	21.5745369304	0.0197159813812	none
ENSG00000102743	SLC25A15	13_40702796	ALT_UKB	Adipose - Subcutaneous	eQTL	ENSG00000102743.14	2516	7.41190653056	21.5745369304	0.0632548842737	none
ENSG00000102743	SLC25A15	13_41077904	Pazoki_GGT	Adipose - Subcutaneous	eQTL	ENSG00000102743.14	2501	14.1191864077	21.5745369304	0.0198318588183	none
ENSG00000102760	RGCC	13_41818205	Pazoki_ALP	Adipose - Subcutaneous	eQTL	ENSG00000102760.12	2818	26.6575773192	39.9659271959	0.00498842924492	none
ENSG00000102763	VWA8	13_41818205	Pazoki_ALP	Skeletal Muscle	sQTL	13.41868477.41883387.clu	2818	26.6575773192	6.22815435302	0.00432907573044	none
ENSG00000102763	VWA8	13_41818205	Pazoki_ALP	Pancreas	eQTL	ENSG00000102763.17	2818	26.6575773192	6.52341850584	0.0117788620298	none
ENSG00000102763	VWA8	13_41818205	Pazoki_ALP	Adipose - Subcutaneous	eQTL	ENSG00000102763.17	2818	26.6575773192	8.70227340531	0.0168964582599	none
ENSG00000102796	DHRS12	13_51514103	Pazoki_ALP	Adipose - Subcutaneous	sQTL	13.51791257.51797826.clu	2147	7.76955107862	33.9679157475	0.123106063271	none
ENSG00000102796	DHRS12	13_51547592	Pazoki_GGT	Adipose - Visceral (Omentum)	sQTL	13.51797908.51799534.clu	2094	9.61978875829	16.4458655939	0.477910758394	coloc
ENSG00000102796	DHRS12	13_51547592	Pazoki_GGT	Pancreas	sQTL	13.51773033.51773930.clu	2094	9.61978875829	6.48681474387	0.180119781844	none
ENSG00000102796	DHRS12	13_51514103	Pazoki_ALP	Skeletal Muscle	sQTL	13.51791257.51799534.clu	2147	7.76955107862	41.0431781786	0.123261827054	none
ENSG00000102796	DHRS12	13_51514103	Pazoki_ALP	Pancreas	sQTL	13.51791257.51799534.clu	2147	7.76955107862	38.0220477169	0.123530702501	none
ENSG00000102796	DHRS12	13_51547592	Pazoki_GGT	Pancreas	sQTL	13.51791257.51799534.clu	2094	9.61978875829	38.0220477169	0.499339513579	coloc
ENSG00000102796	DHRS12	13_51547592	Pazoki_GGT	Adipose - Subcutaneous	sQTL	13.51791257.51799534.clu	2094	9.61978875829	72.7766590627	0.499917378286	coloc
ENSG00000102796	DHRS12	13_51547592	Pazoki_GGT	Skeletal Muscle	sQTL	13.51791257.51799534.clu	2094	9.61978875829	41.0431781786	0.497717142173	coloc
ENSG00000102796	DHRS12	13_51547592	Pazoki_GGT	Adipose - Visceral (Omentum)	sQTL	13.51791257.51799534.clu	2094	9.61978875829	33.4393853841	0.498790509742	coloc
ENSG00000102796	DHRS12	13_51514103	Pazoki_ALP	Adipose - Subcutaneous	sQTL	13.51774034.51776457.clu	2147	7.76955107862	15.294650414	0.00111171827989	none
ENSG00000102796	DHRS12	13_51547592	Pazoki_GGT	Adipose - Subcutaneous	sQTL	13.51791257.51797826.clu	2094	9.61978875829	33.9679157475	0.496906562075	coloc
ENSG00000102796	DHRS12	13_51514103	Pazoki_ALP	Adipose - Visceral (Omentum)	sQTL	13.51791257.51799534.clu	2147	7.76955107862	33.4393853841	0.123362777103	none
ENSG00000102796	DHRS12	13_51514103	Pazoki_ALP	Adipose - Subcutaneous	sQTL	13.51791257.51799534.clu	2147	7.76955107862	72.7766590627	0.123580757035	none
ENSG00000102858	MGRN1	16_4691635	Pazoki_GGT	Liver	sQTL	16.4683932.4688796.clu	3403	8.31875876262	32.4081809284	0.472586735663	coloc
ENSG00000102858	MGRN1	16_4691635	Pazoki_GGT	Adipose - Visceral (Omentum)	eQTL	ENSG00000102858.12	3403	8.31875876262	107.191750961	0.475570787041	coloc
ENSG00000102858	MGRN1	16_4691635	Pazoki_GGT	Pancreas	sQTL	16.4683932.4688796.clu	3403	8.31875876262	31.9884106769	0.474679124826	coloc
ENSG00000102858	MGRN1	16_4691635	Pazoki_GGT	Liver	eQTL	ENSG00000102858.12	3403	8.31875876262	10.9876664417	0.482201347103	coloc
ENSG00000102858	MGRN1	16_4691635	Pazoki_GGT	Adipose - Visceral (Omentum)	sQTL	16.4683932.4688796.clu	3403	8.31875876262	61.1018527984	0.473749365563	coloc
ENSG00000102858	MGRN1	16_4691635	Pazoki_GGT	Skeletal Muscle	sQTL	16.4686303.4688796.clu	3403	8.31875876262	34.6322781051	0.47335233367	coloc
ENSG00000102858	MGRN1	16_4890442	Pazoki_ALP	Adipose - Visceral (Omentum)	sQTL	16.4683932.4686259.clu	3646	8.48148606012	70.8403398779	0.0272135943109	none
ENSG00000102858	MGRN1	16_4890442	Pazoki_ALP	Skeletal Muscle	sQTL	16.4683932.4686259.clu	3646	8.48148606012	76.5981124256	0.0273627655239	none
ENSG00000102858	MGRN1	16_4691635	Pazoki_GGT	Skeletal Muscle	sQTL	16.4683932.4688796.clu	3403	8.31875876262	83.0486452891	0.474766913869	coloc
ENSG00000102858	MGRN1	16_4890442	Pazoki_ALP	Skeletal Muscle	sQTL	16.4683932.4688796.clu	3646	8.48148606012	83.0486452891	0.0269819583157	none
ENSG00000102858	MGRN1	16_4691635	Pazoki_GGT	Pancreas	sQTL	16.4683932.4686259.clu	3403	8.31875876262	31.0261121629	0.475112155372	coloc
ENSG00000102858	MGRN1	16_4691635	Pazoki_GGT	Adipose - Visceral (Omentum)	sQTL	16.4683932.4686259.clu	3403	8.31875876262	70.8403398779	0.470428942226	coloc
ENSG00000102858	MGRN1	16_4890442	Pazoki_ALP	Adipose - Visceral (Omentum)	sQTL	16.4683932.4688796.clu	3646	8.48148606012	61.1018527984	0.027038692588	none
ENSG00000102858	MGRN1	16_4691635	Pazoki_GGT	Liver	sQTL	16.4683932.4686259.clu	3403	8.31875876262	34.530188092	0.466563933841	coloc
ENSG00000102858	MGRN1	16_4691635	Pazoki_GGT	Pancreas	eQTL	ENSG00000102858.12	3403	8.31875876262	96.7740625295	0.473639302935	coloc
ENSG00000102858	MGRN1	16_4691635	Pazoki_GGT	Adipose - Visceral (Omentum)	sQTL	16.4686303.4688796.clu	3403	8.31875876262	7.3796562899	0.408907491266	coloc
ENSG00000102858	MGRN1	16_4691635	Pazoki_GGT	Liver	sQTL	16.4686303.4688796.clu	3403	8.31875876262	7.9853428736	0.412812528399	coloc
ENSG00000102858	MGRN1	16_4890442	Pazoki_ALP	Adipose - Visceral (Omentum)	eQTL	ENSG00000102858.12	3646	8.48148606012	107.191750961	0.0273513668402	none
ENSG00000102858	MGRN1	16_4890442	Pazoki_ALP	Adipose - Subcutaneous	eQTL	ENSG00000102858.12	3646	8.48148606012	150	0.0449108984678	none
ENSG00000102858	MGRN1	16_4691635	Pazoki_GGT	Skeletal Muscle	sQTL	16.4683932.4686259.clu	3403	8.31875876262	76.5981124256	0.472006732935	coloc
ENSG00000102858	MGRN1	16_4691635	Pazoki_GGT	Skeletal Muscle	eQTL	ENSG00000102858.12	3403	8.31875876262	32.1055276777	0.521096908505	coloc
ENSG00000102858	MGRN1	16_4691635	Pazoki_GGT	Adipose - Subcutaneous	eQTL	ENSG00000102858.12	3403	8.31875876262	150	0.591519163656	coloc
ENSG00000102858	MGRN1	16_4691635	Pazoki_GGT	Skeletal Muscle	sQTL	16.4677572.4681550.clu	3403	8.31875876262	8.58813501991	0.0190931986416	none
ENSG00000102878	HSF4	16_67539393	Pazoki_ALP	Adipose - Visceral (Omentum)	sQTL	16.67167222.67167475.clu	1178	23.468521083	12.2211537	1.4731342654e-05	none
ENSG00000102878	HSF4	16_67539393	Pazoki_ALP	Adipose - Subcutaneous	sQTL	16.67167222.67167303.clu	1178	23.468521083	8.99567817482	0.00016068551548	none
ENSG00000102878	HSF4	16_67539393	Pazoki_ALP	Adipose - Subcutaneous	sQTL	16.67167222.67167475.clu	1178	23.468521083	14.8253226141	9.5284384902e-06	none
ENSG00000102878	HSF4	16_67539393	Pazoki_ALP	Pancreas	sQTL	16.67167222.67167475.clu	1178	23.468521083	13.9446760554	1.277022928e-05	none
ENSG00000102878	HSF4	16_67539393	Pazoki_ALP	Skeletal Muscle	sQTL	16.67170574.67174162.clu	1178	23.468521083	21.8683965911	0.144745282314	none
ENSG00000102882	MAPK3	16_29961144	Pazoki_GGT	Skeletal Muscle	eQTL	ENSG00000102882.11	979	8.82390874094	16.1266504677	0.273777204049	none
ENSG00000102882	MAPK3	16_29983601	NAFLD-S	Skeletal Muscle	eQTL	ENSG00000102882.11	984	20.6394368783	16.1266504677	0.295089856747	none
ENSG00000102886	GDPD3	16_29983601	NAFLD-S	Adipose - Subcutaneous	sQTL	16.30105009.30108213.clu	984	20.6394368783	69.9770693792	0.0612770837148	none
ENSG00000102886	GDPD3	16_30644377	Pazoki_ALP	Skeletal Muscle	eQTL	ENSG00000102886.14	903	17.6777807053	6.09565319018	0.0135714002886	none
ENSG00000102886	GDPD3	16_29983601	NAFLD-S	Adipose - Subcutaneous	sQTL	16.30111521.30112132.clu	984	20.6394368783	21.8632011156	0.0648546277293	none
ENSG00000102886	GDPD3	16_29983601	NAFLD-S	Adipose - Visceral (Omentum)	sQTL	16.30105009.30108213.clu	984	20.6394368783	62.8759660192	0.0612770837148	none
ENSG00000102886	GDPD3	16_29961144	Pazoki_GGT	Adipose - Subcutaneous	sQTL	16.30111923.30112132.clu	979	8.82390874094	20.6735063276	0.0554520099052	none
ENSG00000102886	GDPD3	16_29961144	Pazoki_GGT	Adipose - Visceral (Omentum)	sQTL	16.30111923.30112132.clu	979	8.82390874094	14.2764229909	0.0537061440271	none
ENSG00000102886	GDPD3	16_29983601	NAFLD-S	Adipose - Visceral (Omentum)	sQTL	16.30111521.30112132.clu	984	20.6394368783	15.162738955	0.0632476180345	none
ENSG00000102886	GDPD3	16_29983601	NAFLD-S	Skeletal Muscle	sQTL	16.30111521.30112132.clu	984	20.6394368783	7.9402030556	0.063274141407	none
ENSG00000102886	GDPD3	16_29983601	NAFLD-S	Adipose - Visceral (Omentum)	sQTL	16.30111923.30112132.clu	984	20.6394368783	14.2764229909	0.0609303108729	none
ENSG00000102886	GDPD3	16_30644377	Pazoki_ALP	Liver	eQTL	ENSG00000102886.14	903	17.6777807053	7.64985918587	0.00422630009983	none
ENSG00000102886	GDPD3	16_29961144	Pazoki_GGT	Adipose - Subcutaneous	sQTL	16.30111521.30112132.clu	979	8.82390874094	21.8632011156	0.0554743270977	none
ENSG00000102886	GDPD3	16_29961144	Pazoki_GGT	Adipose - Visceral (Omentum)	sQTL	16.30111521.30112132.clu	979	8.82390874094	15.162738955	0.0547666422542	none
ENSG00000102886	GDPD3	16_29983601	NAFLD-S	Adipose - Subcutaneous	sQTL	16.30111923.30112132.clu	984	20.6394368783	20.6735063276	0.0648081567998	none
ENSG00000102890	ELMO3	16_67539393	Pazoki_ALP	Adipose - Visceral (Omentum)	eQTL	ENSG00000102890.14	1178	23.468521083	9.32518249809	0.077792598326	none
ENSG00000102934	PLLP	16_57286174	Pazoki_GGT	Liver	eQTL	ENSG00000102934.9	3238	8.35654732351	9.97480448576	0.325567541858	none
ENSG00000102934	PLLP	16_57286174	Pazoki_GGT	Pancreas	eQTL	ENSG00000102934.9	3238	8.35654732351	12.3668913418	0.0203277354503	none
ENSG00000102934	PLLP	16_57286174	Pazoki_GGT	Adipose - Visceral (Omentum)	eQTL	ENSG00000102934.9	3238	8.35654732351	7.56007612912	0.365247582872	coloc
ENSG00000102934	PLLP	16_57286174	Pazoki_GGT	Skeletal Muscle	eQTL	ENSG00000102934.9	3238	8.35654732351	11.5897743275	0.407556324715	coloc
ENSG00000102934	PLLP	16_57286174	Pazoki_GGT	Adipose - Subcutaneous	eQTL	ENSG00000102934.9	3238	8.35654732351	22.4358101953	0.401154549885	coloc
ENSG00000102967	DHODH	16_72121338	Pazoki_GGT	Skeletal Muscle	eQTL	ENSG00000102967.11	2273	16.0861861476	13.6667154645	0.201092749493	none
ENSG00000102967	DHODH	16_72121338	Pazoki_GGT	Liver	sQTL	16.72017106.72020402.clu	2273	16.0861861476	16.1066024721	0.0155888820234	none
ENSG00000102967	DHODH	16_72020153	cALT	Pancreas	eQTL	ENSG00000102967.11	1982	8.43156358558	10.7889705004	0.0465318762701	none
ENSG00000102967	DHODH	16_72110275	Pazoki_ALP	Liver	sQTL	16.72017106.72020402.clu	2289	82.468521083	16.1066024721	0.246934297513	none
ENSG00000102967	DHODH	16_72020153	cALT	Adipose - Subcutaneous	eQTL	ENSG00000102967.11	1982	8.43156358558	49.3846696967	0.0942202922412	none
ENSG00000102967	DHODH	16_72121338	Pazoki_GGT	Adipose - Subcutaneous	eQTL	ENSG00000102967.11	2273	16.0861861476	49.3846696967	0.0231750286922	none
ENSG00000102967	DHODH	16_72121338	Pazoki_GGT	Pancreas	eQTL	ENSG00000102967.11	2273	16.0861861476	10.7889705004	0.0323643026327	none
ENSG00000102967	DHODH	16_72020153	cALT	Skeletal Muscle	eQTL	ENSG00000102967.11	1982	8.43156358558	13.6667154645	0.339360079875	none
ENSG00000102967	DHODH	16_72110275	Pazoki_ALP	Adipose - Subcutaneous	eQTL	ENSG00000102967.11	2289	82.468521083	49.3846696967	0.0766075254026	none
ENSG00000102967	DHODH	16_72072066	Pazoki_ALT	Liver	sQTL	16.72017106.72020402.clu	2330	21.9586073148	16.1066024721	0.131490811614	none
ENSG00000102967	DHODH	16_72020153	cALT	Adipose - Visceral (Omentum)	eQTL	ENSG00000102967.11	1982	8.43156358558	18.6106999648	0.0968302707559	none
ENSG00000102967	DHODH	16_72072066	ALT_UKB	Adipose - Visceral (Omentum)	eQTL	ENSG00000102967.11	2317	10.2600481104	18.6106999648	0.127665477201	none
ENSG00000102967	DHODH	16_72072066	Pazoki_ALT	Skeletal Muscle	eQTL	ENSG00000102967.11	2330	21.9586073148	13.6667154645	0.167979075195	none
ENSG00000102967	DHODH	16_71557623	Pazoki_ALT	Adipose - Subcutaneous	eQTL	ENSG00000102967.11	2241	21.721246399	49.3846696967	0.240795174394	none
ENSG00000102967	DHODH	16_72072066	Pazoki_ALT	Pancreas	eQTL	ENSG00000102967.11	2330	21.9586073148	10.7889705004	0.0260461226271	none
ENSG00000102967	DHODH	16_71612622	Pazoki_GGT	Adipose - Subcutaneous	eQTL	ENSG00000102967.11	2340	14.1023729087	49.3846696967	0.0763336910088	none
ENSG00000102967	DHODH	16_72072066	Pazoki_ALT	Adipose - Visceral (Omentum)	eQTL	ENSG00000102967.11	2330	21.9586073148	18.6106999648	0.247336609588	none
ENSG00000102967	DHODH	16_72110275	Pazoki_ALP	Pancreas	eQTL	ENSG00000102967.11	2289	82.468521083	10.7889705004	0.025802187886	none
ENSG00000102967	DHODH	16_72121338	Pazoki_GGT	Adipose - Visceral (Omentum)	eQTL	ENSG00000102967.11	2273	16.0861861476	18.6106999648	0.0241129926465	none
ENSG00000102967	DHODH	16_72020153	cALT	Liver	sQTL	16.72017106.72020402.clu	1982	8.43156358558	16.1066024721	0.0647632342331	none
ENSG00000102967	DHODH	16_72110275	Pazoki_ALP	Adipose - Visceral (Omentum)	eQTL	ENSG00000102967.11	2289	82.468521083	18.6106999648	0.0768465550675	none
ENSG00000102967	DHODH	16_71612622	Pazoki_GGT	Skeletal Muscle	eQTL	ENSG00000102967.11	2340	14.1023729087	13.6667154645	0.176477702721	none
ENSG00000102967	DHODH	16_71581710	Pazoki_ALP	Adipose - Subcutaneous	eQTL	ENSG00000102967.11	2276	66.721246399	49.3846696967	0.127371629503	none
ENSG00000102967	DHODH	16_72072066	Pazoki_ALT	Adipose - Subcutaneous	eQTL	ENSG00000102967.11	2330	21.9586073148	49.3846696967	0.246435264108	none
ENSG00000102967	DHODH	16_72072066	ALT_UKB	Liver	sQTL	16.72017106.72020402.clu	2317	10.2600481104	16.1066024721	0.0893373370092	none
ENSG00000102967	DHODH	16_72072066	ALT_UKB	Pancreas	eQTL	ENSG00000102967.11	2317	10.2600481104	10.7889705004	0.0600764046016	none
ENSG00000102967	DHODH	16_72110275	Pazoki_ALP	Skeletal Muscle	eQTL	ENSG00000102967.11	2289	82.468521083	13.6667154645	0.049669872922	none
ENSG00000102967	DHODH	16_72072066	ALT_UKB	Skeletal Muscle	eQTL	ENSG00000102967.11	2317	10.2600481104	13.6667154645	0.173223101898	none
ENSG00000102967	DHODH	16_72072066	ALT_UKB	Adipose - Subcutaneous	eQTL	ENSG00000102967.11	2317	10.2600481104	49.3846696967	0.126555343535	none
ENSG00000102981	PARD6A	16_68055041	Pazoki_ALP	Pancreas	eQTL	ENSG00000102981.9	1531	23.468521083	21.2218027264	0.491438773595	coloc
ENSG00000102981	PARD6A	16_67539393	Pazoki_ALP	Pancreas	eQTL	ENSG00000102981.9	1178	23.468521083	21.2218027264	0.499536035042	coloc
ENSG00000102984	ZNF821	16_71612622	Pazoki_GGT	Skeletal Muscle	eQTL	ENSG00000102984.14	2340	14.1023729087	6.00274436525	0.0630868889759	none
ENSG00000102996	MMP15	16_58068646	Pazoki_ALT	Adipose - Visceral (Omentum)	sQTL	16.58040698.58041617.clu	3268	11.9586073148	5.22774329739	0.0757583246194	none
ENSG00000103021	CCDC113	16_58068646	Pazoki_ALT	Adipose - Subcutaneous	eQTL	ENSG00000103021.9	3268	11.9586073148	10.1299399133	0.0340273666328	none
ENSG00000103037	SETD6	16_58634662	Pazoki_GGT	Skeletal Muscle	eQTL	ENSG00000103037.11	3752	9.72124639905	8.55764003262	0.0156283987491	none
ENSG00000103037	SETD6	16_58634662	Pazoki_GGT	Adipose - Subcutaneous	eQTL	ENSG00000103037.11	3752	9.72124639905	11.8450825073	0.279388335726	none
ENSG00000103037	SETD6	16_58657568	Pazoki_ALP	Skeletal Muscle	eQTL	ENSG00000103037.11	3749	9.85387196432	8.55764003262	0.0356328145767	none
ENSG00000103037	SETD6	16_58626787	Pazoki_ALT	Adipose - Visceral (Omentum)	eQTL	ENSG00000103037.11	3763	11.8860566477	5.93569589309	0.276875592555	none
ENSG00000103037	SETD6	16_58657568	Pazoki_ALP	Adipose - Subcutaneous	eQTL	ENSG00000103037.11	3749	9.85387196432	11.8450825073	0.638688517746	coloc
ENSG00000103037	SETD6	16_58626787	Pazoki_ALT	Adipose - Subcutaneous	eQTL	ENSG00000103037.11	3763	11.8860566477	11.8450825073	0.864208961991	coloc
ENSG00000103037	SETD6	16_58626787	Pazoki_ALT	Skeletal Muscle	eQTL	ENSG00000103037.11	3763	11.8860566477	8.55764003262	0.0454063991719	none
ENSG00000103037	SETD6	16_58634662	Pazoki_GGT	Adipose - Visceral (Omentum)	eQTL	ENSG00000103037.11	3752	9.72124639905	5.93569589309	0.0915439415987	none
ENSG00000103043	VAC14	16_70649856	MRI_ML	Pancreas	sQTL	16.70695623.70697139.clu	1210	5.31875876262	6.30717985592	0.087186576837	none
ENSG00000103051	COG4	16_69935396	Pazoki_ALT	Skeletal Muscle	sQTL	16.70514509.70517626.clu	1546	10.8860566477	6.38450280472	0.0398679542925	none
ENSG00000103051	COG4	16_70514394	Pazoki_ALP	Liver	sQTL	16.70496379.70497221.clu	1408	9.92081875395	10.9172482541	0.0402944565232	none
ENSG00000103051	COG4	16_70649856	MRI_ML	Adipose - Subcutaneous	sQTL	16.70496431.70497221.clu	1210	5.31875876262	12.5138453077	0.121359789406	none
ENSG00000103051	COG4	16_70514394	Pazoki_ALP	Skeletal Muscle	sQTL	16.70514509.70517626.clu	1417	9.92081875395	10.392958096	0.0420320132652	none
ENSG00000103051	COG4	16_69935396	Pazoki_ALT	Skeletal Muscle	sQTL	16.70516040.70517626.clu	1546	10.8860566477	6.02890898179	0.0466936425712	none
ENSG00000103051	COG4	16_70514394	Pazoki_ALP	Pancreas	sQTL	16.70512432.70514335.clu	1417	9.92081875395	7.68804384312	0.0276281517494	none
ENSG00000103051	COG4	16_70649856	MRI_ML	Skeletal Muscle	sQTL	16.70496379.70497221.clu	1210	5.31875876262	15.4736887939	0.110239543102	none
ENSG00000103051	COG4	16_69910432	Pazoki_ALP	Pancreas	sQTL	16.70512432.70514335.clu	1524	11.5086383062	8.81490284537	0.0144123620132	none
ENSG00000103051	COG4	16_70514394	Pazoki_ALP	Skeletal Muscle	sQTL	16.70514509.70515868.clu	1417	9.92081875395	7.06809908614	0.0451851064703	none
ENSG00000103051	COG4	16_70514394	Pazoki_ALP	Pancreas	eQTL	ENSG00000103051.18	1417	9.92081875395	14.0317696844	0.00869443496222	none
ENSG00000103051	COG4	16_69935396	Pazoki_ALT	Skeletal Muscle	sQTL	16.70496431.70497221.clu	1546	10.8860566477	6.0616850115	0.0505748265927	none
ENSG00000103051	COG4	16_70649856	MRI_ML	Skeletal Muscle	sQTL	16.70514509.70517626.clu	1210	5.31875876262	10.392958096	0.12095161682	none
ENSG00000103051	COG4	16_70514394	Pazoki_ALP	Skeletal Muscle	sQTL	16.70496431.70497221.clu	1417	9.92081875395	14.6307956071	0.0406034844856	none
ENSG00000103051	COG4	16_70649856	MRI_ML	Pancreas	eQTL	ENSG00000103051.18	1210	5.31875876262	6.45333751402	0.053814442558	none
ENSG00000103051	COG4	16_69935396	Pazoki_ALT	Pancreas	sQTL	16.70512432.70514335.clu	1546	10.8860566477	8.81490284537	0.00838160498086	none
ENSG00000103051	COG4	16_69653009	NAFLD-S	Pancreas	sQTL	16.70512432.70514335.clu	1305	11.8102627112	8.81490284537	0.00910296299716	none
ENSG00000103051	COG4	16_70649856	MRI_ML	Adipose - Subcutaneous	eQTL	ENSG00000103051.18	1210	5.31875876262	9.15025619837	0.0228270177745	none
ENSG00000103051	COG4	16_70514394	Pazoki_ALP	Pancreas	sQTL	16.70496431.70497221.clu	1417	9.92081875395	10.4528342563	0.0402278314198	none
ENSG00000103051	COG4	16_70457752	Pazoki_ALT	Skeletal Muscle	eQTL	ENSG00000103051.18	1498	11.2218487496	33.322876171	0.0466835628115	none
ENSG00000103051	COG4	16_70457752	Pazoki_ALT	Adipose - Subcutaneous	eQTL	ENSG00000103051.18	1498	11.2218487496	13.3203137564	0.00846468365915	none
ENSG00000103051	COG4	16_70514394	Pazoki_ALP	Adipose - Subcutaneous	eQTL	ENSG00000103051.18	1417	9.92081875395	13.3203137564	0.0139569928528	none
ENSG00000103051	COG4	16_69935396	Pazoki_ALT	Liver	sQTL	16.70496431.70497221.clu	1546	10.8860566477	7.83066096365	0.0247819570601	none
ENSG00000103051	COG4	16_69935396	Pazoki_ALT	Adipose - Subcutaneous	sQTL	16.70496379.70497221.clu	1546	10.8860566477	10.8773631975	0.0756646351539	none
ENSG00000103051	COG4	16_69935396	Pazoki_ALT	Skeletal Muscle	eQTL	ENSG00000103051.18	1546	10.8860566477	12.2814910714	0.0273318692565	none
ENSG00000103051	COG4	16_69917308	Pazoki_GGT	Adipose - Subcutaneous	sQTL	16.70496431.70497221.clu	1531	7.30102999566	10.5454559431	0.043287859035	none
ENSG00000103051	COG4	16_70649856	MRI_ML	Pancreas	sQTL	16.70512432.70514335.clu	1210	5.31875876262	7.68804384312	0.0222473607418	none
ENSG00000103051	COG4	16_69935396	Pazoki_ALT	Adipose - Subcutaneous	sQTL	16.70496431.70497221.clu	1546	10.8860566477	10.5454559431	0.0746652484943	none
ENSG00000103051	COG4	16_69917308	Pazoki_GGT	Liver	sQTL	16.70496431.70497221.clu	1531	7.30102999566	7.83066096365	0.0782586558462	none
ENSG00000103051	COG4	16_69917308	Pazoki_GGT	Liver	sQTL	16.70496379.70497221.clu	1531	7.30102999566	7.8953629474	0.0782632007564	none
ENSG00000103051	COG4	16_70649856	MRI_ML	Adipose - Subcutaneous	sQTL	16.70496379.70497221.clu	1210	5.31875876262	13.2272355645	0.116914394408	none
ENSG00000103051	COG4	16_69917308	Pazoki_GGT	Pancreas	sQTL	16.70512432.70514335.clu	1531	7.30102999566	8.81490284537	0.0116556085479	none
ENSG00000103051	COG4	16_69917308	Pazoki_GGT	Adipose - Subcutaneous	sQTL	16.70496379.70497221.clu	1531	7.30102999566	10.8773631975	0.0432454728194	none
ENSG00000103051	COG4	16_70514394	Pazoki_ALP	Skeletal Muscle	sQTL	16.70496379.70497221.clu	1417	9.92081875395	15.4736887939	0.0406632472235	none
ENSG00000103051	COG4	16_69935396	Pazoki_ALT	Skeletal Muscle	sQTL	16.70496379.70497221.clu	1546	10.8860566477	6.21000703131	0.0488076236881	none
ENSG00000103051	COG4	16_69917308	Pazoki_GGT	Skeletal Muscle	eQTL	ENSG00000103051.18	1531	7.30102999566	12.2814910714	0.077259179275	none
ENSG00000103051	COG4	16_70457752	Pazoki_ALT	Skeletal Muscle	sQTL	16.70514509.70517626.clu	1498	11.2218487496	10.392958096	0.0479486444908	none
ENSG00000103051	COG4	16_70457752	Pazoki_ALT	Pancreas	sQTL	16.70512432.70514335.clu	1498	11.2218487496	7.68804384312	0.00636449074326	none
ENSG00000103051	COG4	16_70457752	Pazoki_ALT	Skeletal Muscle	sQTL	16.70496379.70497221.clu	1498	11.2218487496	15.4736887939	0.0463652486741	none
ENSG00000103051	COG4	16_70649856	MRI_ML	Skeletal Muscle	eQTL	ENSG00000103051.18	1210	5.31875876262	33.322876171	0.109607691442	none
ENSG00000103051	COG4	16_70514394	Pazoki_ALP	Adipose - Subcutaneous	sQTL	16.70496379.70497221.clu	1417	9.92081875395	13.2272355645	0.042018542225	none
ENSG00000103051	COG4	16_70514394	Pazoki_ALP	Adipose - Visceral (Omentum)	eQTL	ENSG00000103051.18	1417	9.92081875395	7.60304062019	0.349184537964	none
ENSG00000103051	COG4	16_70514394	Pazoki_ALP	Skeletal Muscle	eQTL	ENSG00000103051.18	1417	9.92081875395	33.322876171	0.040529271677	none
ENSG00000103051	COG4	16_70457752	Pazoki_ALT	Skeletal Muscle	sQTL	16.70496431.70497221.clu	1498	11.2218487496	14.6307956071	0.0461514641144	none
ENSG00000103051	COG4	16_69935396	Pazoki_ALT	Liver	sQTL	16.70496379.70497221.clu	1546	10.8860566477	7.8953629474	0.0244755682267	none
ENSG00000103051	COG4	16_70514394	Pazoki_ALP	Skeletal Muscle	sQTL	16.70516040.70517626.clu	1417	9.92081875395	7.82705429092	0.0514898956199	none
ENSG00000103051	COG4	16_70514394	Pazoki_ALP	Liver	sQTL	16.70496431.70497221.clu	1408	9.92081875395	10.5204570721	0.0405526298254	none
ENSG00000103051	COG4	16_70457752	Pazoki_ALT	Adipose - Subcutaneous	sQTL	16.70496431.70497221.clu	1498	11.2218487496	12.5138453077	0.0467110277274	none
ENSG00000103051	COG4	16_70457752	Pazoki_ALT	Pancreas	eQTL	ENSG00000103051.18	1498	11.2218487496	14.0317696844	0.00855940743726	none
ENSG00000103051	COG4	16_70514394	Pazoki_ALP	Adipose - Subcutaneous	sQTL	16.70496431.70497221.clu	1417	9.92081875395	12.5138453077	0.043007485668	none
ENSG00000103051	COG4	16_70514394	Pazoki_ALP	Pancreas	sQTL	16.70496379.70497221.clu	1417	9.92081875395	10.6205533121	0.0403366293596	none
ENSG00000103051	COG4	16_70457752	Pazoki_ALT	Adipose - Subcutaneous	sQTL	16.70496379.70497221.clu	1498	11.2218487496	13.2272355645	0.0460697491615	none
ENSG00000103064	SLC7A6	16_68055041	Pazoki_ALP	Skeletal Muscle	sQTL	16.68275249.68284880.clu	1531	23.468521083	15.9947663611	0.0471513837121	none
ENSG00000103064	SLC7A6	16_68055041	Pazoki_ALP	Skeletal Muscle	sQTL	16.68285013.68287746.clu	1531	23.468521083	21.124121568	0.0461780932928	none
ENSG00000103064	SLC7A6	16_68055041	Pazoki_ALP	Skeletal Muscle	sQTL	16.68275249.68287746.clu	1531	23.468521083	10.2523769418	0.0535218152923	none
ENSG00000103126	AXIN1	16_292771	NAFLD-S	Adipose - Visceral (Omentum)	sQTL	16.298251.304304.clu	1906	8.91981380202	10.7275399973	0.291809315386	none
ENSG00000103126	AXIN1	16_292771	NAFLD-S	Adipose - Subcutaneous	sQTL	16.298251.304304.clu	1906	8.91981380202	8.70557648545	0.309736940601	none
ENSG00000103126	AXIN1	16_360178	Pazoki_ALP	Adipose - Subcutaneous	sQTL	16.304441.314543.clu	2744	10.6575773192	10.6338478604	0.283143623048	none
ENSG00000103126	AXIN1	16_360178	Pazoki_ALP	Skeletal Muscle	eQTL	ENSG00000103126.14	2744	10.6575773192	5.2180505936	0.0560337490201	none
ENSG00000103126	AXIN1	16_360178	Pazoki_ALP	Adipose - Visceral (Omentum)	sQTL	16.298251.304304.clu	2744	10.6575773192	10.7275399973	0.0734772245183	none
ENSG00000103126	AXIN1	16_374277	Pazoki_GGT	Adipose - Subcutaneous	sQTL	16.304441.314543.clu	2785	22.8239087409	10.6338478604	0.0735529817893	none
ENSG00000103148	NPRL3	16_360178	Pazoki_ALP	Liver	eQTL	ENSG00000103148.15	2743	10.6575773192	11.5757855061	0.00818782682142	none
ENSG00000103148	NPRL3	16_360178	Pazoki_ALP	Adipose - Subcutaneous	eQTL	ENSG00000103148.15	2744	10.6575773192	107.490221932	0.0104721823585	none
ENSG00000103148	NPRL3	16_374277	Pazoki_GGT	Adipose - Visceral (Omentum)	eQTL	ENSG00000103148.15	2785	22.8239087409	79.0358490278	0.000292721383777	none
ENSG00000103150	MLYCD	16_83946924	cALT	Skeletal Muscle	sQTL	16.83908282.83912218.clu	4869	17.0378201471	19.9101860676	0.00248568320486	none
ENSG00000103150	MLYCD	16_83946924	Pazoki_ALT	Skeletal Muscle	sQTL	16.83908282.83912218.clu	5679	29.3372421683	19.9101860676	0.00168556870523	none
ENSG00000103150	MLYCD	16_83946924	cALT	Adipose - Subcutaneous	eQTL	ENSG00000103150.5	4869	17.0378201471	11.8823309952	0.00776191300073	none
ENSG00000103150	MLYCD	16_83946924	ALT_UKB	Skeletal Muscle	sQTL	16.83908282.83912218.clu	5595	15.1276350828	19.9101860676	0.0019303245958	none
ENSG00000103150	MLYCD	16_83946924	cALT	Adipose - Visceral (Omentum)	eQTL	ENSG00000103150.5	4869	17.0378201471	7.21655286617	0.0137441392812	none
ENSG00000103150	MLYCD	16_83946924	ALT_UKB	Adipose - Visceral (Omentum)	eQTL	ENSG00000103150.5	5595	15.1276350828	7.21655286617	0.0100600151618	none
ENSG00000103150	MLYCD	16_83946924	Pazoki_ALT	Adipose - Subcutaneous	eQTL	ENSG00000103150.5	5679	29.3372421683	11.8823309952	0.00389045489573	none
ENSG00000103150	MLYCD	16_83946924	Pazoki_ALP	Adipose - Visceral (Omentum)	eQTL	ENSG00000103150.5	5679	35.8538719643	7.21655286617	0.00834118211342	none
ENSG00000103150	MLYCD	16_83946924	Pazoki_ALT	Adipose - Visceral (Omentum)	eQTL	ENSG00000103150.5	5679	29.3372421683	7.21655286617	0.00831688721562	none
ENSG00000103150	MLYCD	16_83946924	Pazoki_ALP	Skeletal Muscle	sQTL	16.83908282.83912218.clu	5679	35.8538719643	19.9101860676	0.00169397273604	none
ENSG00000103150	MLYCD	16_83946924	Pazoki_ALP	Adipose - Subcutaneous	eQTL	ENSG00000103150.5	5679	35.8538719643	11.8823309952	0.00391082980215	none
ENSG00000103150	MLYCD	16_83946924	ALT_UKB	Adipose - Subcutaneous	eQTL	ENSG00000103150.5	5595	15.1276350828	11.8823309952	0.00500257814614	none
ENSG00000103152	MPG	16_374277	Pazoki_GGT	Liver	eQTL	ENSG00000103152.11	2784	22.8239087409	5.32698897524	0.0261995792655	none
ENSG00000103168	TAF1C	16_83946924	ALT_UKB	Liver	sQTL	16.84184899.84186901.clu	5592	15.1276350828	5.40872382415	0.0346145794184	none
ENSG00000103168	TAF1C	16_83946924	Pazoki_ALT	Liver	sQTL	16.84184899.84186901.clu	5676	29.3372421683	5.40872382415	0.0348987041039	none
ENSG00000103168	TAF1C	16_83946924	Pazoki_ALP	Liver	sQTL	16.84184899.84186901.clu	5676	35.8538719643	5.40872382415	0.0348731708012	none
ENSG00000103168	TAF1C	16_83946924	cALT	Liver	sQTL	16.84184899.84186901.clu	4866	17.0378201471	5.40872382415	0.0351384589672	none
ENSG00000103174	NAGPA	16_4298579	Pazoki_ALP	Pancreas	sQTL	16.5025685.5027135.clu	2328	13.2365720064	5.6039755315	0.0223353271141	none
ENSG00000103199	ZNF500	16_4691635	Pazoki_GGT	Skeletal Muscle	eQTL	ENSG00000103199.13	3403	8.31875876262	27.0494214802	0.154597083128	none
ENSG00000103199	ZNF500	16_4890442	Pazoki_ALP	Pancreas	eQTL	ENSG00000103199.13	3646	8.48148606012	26.5079690068	0.0449970035473	none
ENSG00000103199	ZNF500	16_4691635	Pazoki_GGT	Adipose - Visceral (Omentum)	eQTL	ENSG00000103199.13	3403	8.31875876262	40.136926781	0.36859006883	coloc
ENSG00000103199	ZNF500	16_4691635	Pazoki_GGT	Pancreas	eQTL	ENSG00000103199.13	3403	8.31875876262	26.5079690068	0.362604940442	coloc
ENSG00000103199	ZNF500	16_4691635	Pazoki_GGT	Adipose - Subcutaneous	eQTL	ENSG00000103199.13	3403	8.31875876262	88.4644518157	0.360487874431	coloc
ENSG00000103199	ZNF500	16_4890442	Pazoki_ALP	Adipose - Subcutaneous	eQTL	ENSG00000103199.13	3646	8.48148606012	88.4644518157	0.0448670174251	none
ENSG00000103199	ZNF500	16_4691635	Pazoki_GGT	Adipose - Subcutaneous	sQTL	16.4764778.4765565.clu	3403	8.31875876262	56.7115086065	0.355277101051	coloc
ENSG00000103199	ZNF500	16_4691635	Pazoki_GGT	Adipose - Subcutaneous	sQTL	16.4762713.4765565.clu	3403	8.31875876262	6.06486120917	0.207955765028	none
ENSG00000103199	ZNF500	16_4691635	Pazoki_GGT	Adipose - Subcutaneous	sQTL	16.4762756.4765565.clu	3403	8.31875876262	51.1595673554	0.359601537868	coloc
ENSG00000103199	ZNF500	16_4890442	Pazoki_ALP	Skeletal Muscle	eQTL	ENSG00000103199.13	3646	8.48148606012	27.0494214802	0.0716598174335	none
ENSG00000103199	ZNF500	16_4691635	Pazoki_GGT	Pancreas	sQTL	16.4762756.4765565.clu	3403	8.31875876262	11.4614645628	0.368565121274	coloc
ENSG00000103199	ZNF500	16_4691635	Pazoki_GGT	Adipose - Visceral (Omentum)	sQTL	16.4762756.4765565.clu	3403	8.31875876262	28.1383266411	0.358732401725	coloc
ENSG00000103199	ZNF500	16_4890442	Pazoki_ALP	Adipose - Visceral (Omentum)	eQTL	ENSG00000103199.13	3646	8.48148606012	40.136926781	0.0467197485597	none
ENSG00000103202	NME4	16_292771	NAFLD-S	Pancreas	eQTL	ENSG00000103202.12	1906	8.91981380202	26.7072207256	0.0363057438383	none
ENSG00000103202	NME4	16_374277	Pazoki_GGT	Adipose - Visceral (Omentum)	eQTL	ENSG00000103202.12	2785	22.8239087409	27.1457237645	0.0362754520525	none
ENSG00000103202	NME4	16_374277	Pazoki_GGT	Skeletal Muscle	eQTL	ENSG00000103202.12	2785	22.8239087409	116.354632106	0.0227373618591	none
ENSG00000103202	NME4	16_374277	Pazoki_GGT	Adipose - Visceral (Omentum)	sQTL	16.399739.400109.clu	2785	22.8239087409	21.9272345552	0.00482792661857	none
ENSG00000103202	NME4	16_360178	Pazoki_ALP	Adipose - Visceral (Omentum)	sQTL	16.399739.400219.clu	2744	10.6575773192	21.4370558358	0.0286053074389	none
ENSG00000103202	NME4	16_374277	Pazoki_GGT	Pancreas	eQTL	ENSG00000103202.12	2785	22.8239087409	26.7072207256	0.0227581131075	none
ENSG00000103202	NME4	16_374277	Pazoki_GGT	Liver	eQTL	ENSG00000103202.12	2784	22.8239087409	13.1294539616	0.0231768621685	none
ENSG00000103202	NME4	16_360178	Pazoki_ALP	Pancreas	sQTL	16.399739.400219.clu	2744	10.6575773192	5.63189773255	0.155348475257	none
ENSG00000103202	NME4	16_360178	Pazoki_ALP	Adipose - Subcutaneous	eQTL	ENSG00000103202.12	2744	10.6575773192	30.8138744382	0.119422874966	none
ENSG00000103202	NME4	16_360178	Pazoki_ALP	Adipose - Visceral (Omentum)	sQTL	16.399739.400109.clu	2744	10.6575773192	21.9272345552	0.0182244962455	none
ENSG00000103202	NME4	16_374277	Pazoki_GGT	Adipose - Visceral (Omentum)	sQTL	16.399739.400219.clu	2785	22.8239087409	21.4370558358	0.0087382676272	none
ENSG00000103202	NME4	16_360178	Pazoki_ALP	Pancreas	eQTL	ENSG00000103202.12	2744	10.6575773192	26.7072207256	0.0969929530232	none
ENSG00000103202	NME4	16_374277	Pazoki_GGT	Adipose - Subcutaneous	eQTL	ENSG00000103202.12	2785	22.8239087409	30.8138744382	0.0345200487305	none
ENSG00000103202	NME4	16_360178	Pazoki_ALP	Adipose - Visceral (Omentum)	eQTL	ENSG00000103202.12	2744	10.6575773192	27.1457237645	0.119973182809	none
ENSG00000103202	NME4	16_292771	NAFLD-S	Skeletal Muscle	eQTL	ENSG00000103202.12	1906	8.91981380202	116.354632106	0.0354902613886	none
ENSG00000103202	NME4	16_374277	Pazoki_GGT	Pancreas	sQTL	16.399739.400219.clu	2785	22.8239087409	5.63189773255	0.0918890854176	none
ENSG00000103202	NME4	16_360178	Pazoki_ALP	Skeletal Muscle	eQTL	ENSG00000103202.12	2744	10.6575773192	116.354632106	0.0975575233167	none
ENSG00000103260	METRN	16_292771	NAFLD-S	Adipose - Visceral (Omentum)	sQTL	16.715984.716943.clu	1906	8.91981380202	5.35391508269	0.0411467591079	none
ENSG00000103275	UBE2I	16_1194380	Pazoki_GGT	Adipose - Visceral (Omentum)	sQTL	16.1312603.1314020.clu	4110	7.88605664769	33.1180063852	0.0128367285455	none
ENSG00000103351	CLUAP1	16_3680577	Pazoki_ALT	Skeletal Muscle	eQTL	ENSG00000103351.12	2751	9.15490195999	80.9471124545	0.0878018521412	none
ENSG00000103351	CLUAP1	16_3555749	Pazoki_GGT	Adipose - Visceral (Omentum)	eQTL	ENSG00000103351.12	2633	14.096910013	53.2181202944	0.0366258203436	none
ENSG00000103351	CLUAP1	16_3680577	Pazoki_ALT	Adipose - Visceral (Omentum)	eQTL	ENSG00000103351.12	2751	9.15490195999	53.2181202944	0.086580603916	none
ENSG00000103351	CLUAP1	16_3680577	Pazoki_ALT	Adipose - Subcutaneous	eQTL	ENSG00000103351.12	2751	9.15490195999	73.6522286063	0.0878018521412	none
ENSG00000103351	CLUAP1	16_3555749	Pazoki_GGT	Skeletal Muscle	eQTL	ENSG00000103351.12	2633	14.096910013	80.9471124545	0.0359556426852	none
ENSG00000103351	CLUAP1	16_3680577	Pazoki_ALT	Pancreas	eQTL	ENSG00000103351.12	2751	9.15490195999	23.1743792778	0.0879125688129	none
ENSG00000103351	CLUAP1	16_3555749	Pazoki_GGT	Adipose - Subcutaneous	eQTL	ENSG00000103351.12	2633	14.096910013	73.6522286063	0.0359556426852	none
ENSG00000103351	CLUAP1	16_3555749	Pazoki_GGT	Liver	eQTL	ENSG00000103351.12	2633	14.096910013	10.1471127025	0.0407932693636	none
ENSG00000103351	CLUAP1	16_3555749	Pazoki_GGT	Pancreas	eQTL	ENSG00000103351.12	2633	14.096910013	23.1743792778	0.0359049370894	none
ENSG00000103429	BFAR	16_15036083	Pazoki_ALP	Adipose - Subcutaneous	eQTL	ENSG00000103429.10	1001	9.56863623584	7.50030789685	0.0913189206072	none
ENSG00000103479	RBL2	16_53422749	Pazoki_ALP	Adipose - Subcutaneous	eQTL	ENSG00000103479.15	2634	14.3872161433	107.970829707	0.888475790549	coloc
ENSG00000103479	RBL2	16_53772541	ALT_UKB	Pancreas	sQTL	16.53470922.53479154.clu	2805	12.6663492291	6.72215660775	0.00811511551177	none
ENSG00000103479	RBL2	16_53422749	Pazoki_ALP	Pancreas	sQTL	16.53470922.53479154.clu	2634	14.3872161433	6.72215660775	0.663433691744	coloc
ENSG00000103479	RBL2	16_53422749	Pazoki_ALP	Liver	eQTL	ENSG00000103479.15	2634	14.3872161433	15.2294981651	0.887961294493	coloc
ENSG00000103479	RBL2	16_53422749	Pazoki_ALP	Pancreas	sQTL	16.53470185.53470383.clu	2634	14.3872161433	6.16419945571	0.4755809972	coloc
ENSG00000103479	RBL2	16_53422749	Pazoki_ALP	Adipose - Subcutaneous	sQTL	16.53470922.53479886.clu	2634	14.3872161433	150	0.892301452239	coloc
ENSG00000103479	RBL2	16_53422749	Pazoki_ALP	Pancreas	eQTL	ENSG00000103479.15	2634	14.3872161433	132.207711796	0.891193148589	coloc
ENSG00000103479	RBL2	16_53422749	Pazoki_ALP	Liver	sQTL	16.53465602.53467058.clu	2634	14.3872161433	19.7772170222	0.84854264547	coloc
ENSG00000103479	RBL2	16_53772541	Pazoki_ALT	Skeletal Muscle	sQTL	16.53470922.53479886.clu	2837	17.8239087409	150	0.00196289389833	none
ENSG00000103479	RBL2	16_53768582	NAFLD-S	Pancreas	sQTL	16.53470185.53470383.clu	2809	70.5487095264	6.16419945571	0.0243230415882	none
ENSG00000103479	RBL2	16_53422749	Pazoki_ALP	Pancreas	sQTL	16.53465602.53467058.clu	2634	14.3872161433	12.8027076325	0.882760609639	coloc
ENSG00000103479	RBL2	16_53768582	NAFLD-S	Skeletal Muscle	sQTL	16.53470922.53479886.clu	2809	70.5487095264	150	0.00204032761216	none
ENSG00000103479	RBL2	16_53422749	Pazoki_ALP	Skeletal Muscle	sQTL	16.53479225.53479886.clu	2634	14.3872161433	8.00390451341	0.855923468788	coloc
ENSG00000103479	RBL2	16_53772541	ALT_UKB	Skeletal Muscle	sQTL	16.53470922.53479886.clu	2805	12.6663492291	150	0.00217655614989	none
ENSG00000103479	RBL2	16_53768582	NAFLD-S	Pancreas	sQTL	16.53470922.53479154.clu	2809	70.5487095264	6.72215660775	0.00816879843597	none
ENSG00000103479	RBL2	16_53422749	Pazoki_ALP	Adipose - Visceral (Omentum)	eQTL	ENSG00000103479.15	2634	14.3872161433	79.8681968351	0.883280625584	coloc
ENSG00000103479	RBL2	16_53422749	Pazoki_ALP	Adipose - Visceral (Omentum)	sQTL	16.53470922.53479886.clu	2634	14.3872161433	96.2190758502	0.8916971943	coloc
ENSG00000103479	RBL2	16_53422749	Pazoki_ALP	Skeletal Muscle	sQTL	16.53470922.53479154.clu	2634	14.3872161433	11.0965633988	0.884260449075	coloc
ENSG00000103479	RBL2	16_53768582	NAFLD-S	Pancreas	sQTL	16.53467169.53469916.clu	2809	70.5487095264	5.56797594828	0.0238671960728	none
ENSG00000103479	RBL2	16_53422749	Pazoki_ALP	Adipose - Subcutaneous	sQTL	16.53470922.53479154.clu	2634	14.3872161433	7.88040066919	0.848391348257	coloc
ENSG00000103479	RBL2	16_53422749	Pazoki_ALP	Skeletal Muscle	eQTL	ENSG00000103479.15	2634	14.3872161433	18.1453732824	0.885542429088	coloc
ENSG00000103479	RBL2	16_53768582	NAFLD-S	Pancreas	sQTL	16.53479225.53479886.clu	2809	70.5487095264	5.46820351763	0.0232210210445	none
ENSG00000103479	RBL2	16_53772541	ALT_UKB	Pancreas	sQTL	16.53479225.53479886.clu	2805	12.6663492291	5.46820351763	0.0229644822824	none
ENSG00000103479	RBL2	16_53772541	Pazoki_ALT	Pancreas	sQTL	16.53479225.53479886.clu	2837	17.8239087409	5.46820351763	0.0231529476026	none
ENSG00000103479	RBL2	16_53772541	Pazoki_ALT	Pancreas	sQTL	16.53470922.53479154.clu	2837	17.8239087409	6.72215660775	0.0080811587148	none
ENSG00000103479	RBL2	16_53422749	Pazoki_ALP	Skeletal Muscle	sQTL	16.53470922.53479886.clu	2634	14.3872161433	150	0.89233355513	coloc
ENSG00000103494	RPGRIP1L	16_53768582	NAFLD-S	Adipose - Visceral (Omentum)	sQTL	16.53637854.53641033.clu	2809	70.5487095264	42.4375652619	0.0111422744429	none
ENSG00000103496	STX4	16_31132672	Pazoki_GGT	Adipose - Subcutaneous	sQTL	16.31035761.31037926.clu	1432	14.920818754	8.9965265322	0.0640407457528	none
ENSG00000103496	STX4	16_31042719	NAFLD-S	Adipose - Subcutaneous	eQTL	ENSG00000103496.14	1239	11.5181046799	9.50867166133	0.269185967445	none
ENSG00000103496	STX4	16_31042719	NAFLD-S	Pancreas	sQTL	16.31035761.31037926.clu	1239	11.5181046799	6.1156702821	0.287795827646	none
ENSG00000103496	STX4	16_31132672	Pazoki_GGT	Skeletal Muscle	eQTL	ENSG00000103496.14	1432	14.920818754	12.945417604	0.0587441095338	none
ENSG00000103496	STX4	16_31132672	Pazoki_GGT	Adipose - Subcutaneous	sQTL	16.31038889.31039541.clu	1432	14.920818754	5.95855872345	0.0937828553389	none
ENSG00000103496	STX4	16_31042719	NAFLD-S	Pancreas	sQTL	16.31035040.31035691.clu	1239	11.5181046799	5.78986687506	0.305306874533	none
ENSG00000103496	STX4	16_31042719	NAFLD-S	Adipose - Subcutaneous	sQTL	16.31035761.31037926.clu	1239	11.5181046799	8.9965265322	0.312497119563	none
ENSG00000103496	STX4	16_31042719	NAFLD-S	Skeletal Muscle	eQTL	ENSG00000103496.14	1239	11.5181046799	12.945417604	0.321950169483	none
ENSG00000103496	STX4	16_31042719	NAFLD-S	Adipose - Subcutaneous	sQTL	16.31035040.31035691.clu	1239	11.5181046799	5.64753897063	0.338225926098	none
ENSG00000103510	KAT8	16_31132672	Pazoki_GGT	Pancreas	eQTL	ENSG00000103510.19	1432	14.920818754	15.3269938317	0.131020720609	none
ENSG00000103510	KAT8	16_31042719	NAFLD-S	Adipose - Visceral (Omentum)	eQTL	ENSG00000103510.19	1239	11.5181046799	38.7061850857	0.204147746377	none
ENSG00000103510	KAT8	16_31042719	NAFLD-S	Liver	eQTL	ENSG00000103510.19	1239	11.5181046799	9.88105142698	0.663963270532	coloc
ENSG00000103510	KAT8	16_30644377	Pazoki_ALP	Adipose - Subcutaneous	eQTL	ENSG00000103510.19	950	17.6777807053	58.6566854055	0.0212821606546	none
ENSG00000103510	KAT8	16_31132672	Pazoki_GGT	Adipose - Visceral (Omentum)	eQTL	ENSG00000103510.19	1432	14.920818754	38.7061850857	0.133926017693	none
ENSG00000103510	KAT8	16_31042719	NAFLD-S	Pancreas	eQTL	ENSG00000103510.19	1239	11.5181046799	15.3269938317	0.220174055829	none
ENSG00000103510	KAT8	16_30535167	Pazoki_GGT	Skeletal Muscle	eQTL	ENSG00000103510.19	820	27.468521083	20.0583107374	0.0793028432765	none
ENSG00000103510	KAT8	16_30535167	Pazoki_GGT	Adipose - Visceral (Omentum)	eQTL	ENSG00000103510.19	820	27.468521083	31.8341990815	0.0808334689658	none
ENSG00000103510	KAT8	16_31132672	Pazoki_GGT	Adipose - Subcutaneous	eQTL	ENSG00000103510.19	1432	14.920818754	58.6566854055	0.134945966403	none
ENSG00000103510	KAT8	16_31042719	NAFLD-S	Skeletal Muscle	eQTL	ENSG00000103510.19	1239	11.5181046799	25.2879725939	0.817227087301	coloc
ENSG00000103510	KAT8	16_31132672	Pazoki_GGT	Liver	eQTL	ENSG00000103510.19	1432	14.920818754	9.88105142698	0.16332300562	none
ENSG00000103510	KAT8	16_30644377	Pazoki_ALP	Skeletal Muscle	eQTL	ENSG00000103510.19	950	17.6777807053	25.2879725939	0.0351872963414	none
ENSG00000103510	KAT8	16_31132672	Pazoki_GGT	Skeletal Muscle	eQTL	ENSG00000103510.19	1432	14.920818754	25.2879725939	0.171669076854	none
ENSG00000103510	KAT8	16_30644377	Pazoki_ALP	Pancreas	eQTL	ENSG00000103510.19	950	17.6777807053	15.3269938317	0.0215998239013	none
ENSG00000103510	KAT8	16_30535167	Pazoki_GGT	Adipose - Subcutaneous	eQTL	ENSG00000103510.19	820	27.468521083	35.853043135	0.0292279001778	none
ENSG00000103510	KAT8	16_31042719	NAFLD-S	Adipose - Subcutaneous	eQTL	ENSG00000103510.19	1239	11.5181046799	58.6566854055	0.202236327321	none
ENSG00000103510	KAT8	16_30644377	Pazoki_ALP	Adipose - Visceral (Omentum)	eQTL	ENSG00000103510.19	950	17.6777807053	38.7061850857	0.0212057217625	none
ENSG00000103510	KAT8	16_30644377	Pazoki_ALP	Liver	eQTL	ENSG00000103510.19	950	17.6777807053	9.88105142698	0.0338429506213	none
ENSG00000103512	NOMO1	16_15036083	Pazoki_ALP	Skeletal Muscle	eQTL	ENSG00000103512.14	1001	9.56863623584	16.0413887315	0.168841916745	none
ENSG00000103512	NOMO1	16_15036083	Pazoki_ALP	Adipose - Subcutaneous	eQTL	ENSG00000103512.14	1001	9.56863623584	9.77742831449	0.10309497995	none
ENSG00000103512	NOMO1	16_15036083	Pazoki_ALP	Pancreas	eQTL	ENSG00000103512.14	1001	9.56863623584	6.26665951997	0.220782859394	none
ENSG00000103549	RNF40	16_30644377	Pazoki_ALP	Adipose - Visceral (Omentum)	eQTL	ENSG00000103549.21	950	17.6777807053	9.97844687926	0.0433744641699	none
ENSG00000103549	RNF40	16_31132672	Pazoki_GGT	Adipose - Subcutaneous	eQTL	ENSG00000103549.21	1432	14.920818754	22.2155632403	0.101337485206	none
ENSG00000103549	RNF40	16_30644377	Pazoki_ALP	Adipose - Subcutaneous	eQTL	ENSG00000103549.21	950	17.6777807053	22.2155632403	0.0412517928889	none
ENSG00000103549	RNF40	16_30535167	Pazoki_GGT	Adipose - Subcutaneous	eQTL	ENSG00000103549.21	914	27.468521083	22.2155632403	0.0200943335978	none
ENSG00000103591	AAGAB	15_67315562	Pazoki_GGT	Adipose - Subcutaneous	eQTL	ENSG00000103591.12	2480	7.72124639905	7.20097174794	0.0827948694758	none
ENSG00000103599	IQCH	15_67555790	NAFLD-S	Adipose - Subcutaneous	eQTL	ENSG00000103599.19	2202	8.28508291473	12.4067668262	0.172719908356	none
ENSG00000103599	IQCH	15_67315562	Pazoki_GGT	Adipose - Visceral (Omentum)	eQTL	ENSG00000103599.19	2480	7.72124639905	11.5277518919	0.0996572940543	none
ENSG00000103599	IQCH	15_67315562	Pazoki_GGT	Adipose - Subcutaneous	eQTL	ENSG00000103599.19	2480	7.72124639905	12.4067668262	0.0820804642598	none
ENSG00000103657	HERC1	15_63500559	Pazoki_GGT	Adipose - Subcutaneous	eQTL	ENSG00000103657.13	2930	27.1426675036	12.7524935381	0.0333024885316	none
ENSG00000103657	HERC1	15_63500559	Pazoki_GGT	Adipose - Visceral (Omentum)	eQTL	ENSG00000103657.13	2930	27.1426675036	17.4634723002	0.0325258135045	none
ENSG00000103657	HERC1	15_63527228	Pazoki_ALT	Adipose - Visceral (Omentum)	eQTL	ENSG00000103657.13	2896	9.52287874528	17.4634723002	0.156235215867	none
ENSG00000103657	HERC1	15_63527228	Pazoki_ALT	Adipose - Subcutaneous	eQTL	ENSG00000103657.13	2896	9.52287874528	12.7524935381	0.205787867201	none
ENSG00000103811	CTSH	15_78734825	ALT_UKB	Adipose - Visceral (Omentum)	sQTL	15.78932041.78932372.clu	2842	7.88216217054	20.7054877722	0.00751615208279	none
ENSG00000103811	CTSH	15_78734825	Pazoki_ALT	Adipose - Visceral (Omentum)	eQTL	ENSG00000103811.15	2904	11.638272164	43.2099376104	0.00902181751203	none
ENSG00000103811	CTSH	15_78734825	ALT_UKB	Adipose - Visceral (Omentum)	sQTL	15.78931506.78932372.clu	2842	7.88216217054	22.1448539855	0.00730054513672	none
ENSG00000103811	CTSH	15_78734825	ALT_UKB	Adipose - Subcutaneous	eQTL	ENSG00000103811.15	2842	7.88216217054	69.1348410561	0.00816977001952	none
ENSG00000103811	CTSH	15_78734825	Pazoki_ALT	Adipose - Subcutaneous	sQTL	15.78931506.78932372.clu	2904	11.638272164	27.4222974302	0.00617164312216	none
ENSG00000103811	CTSH	15_78734825	ALT_UKB	Adipose - Subcutaneous	sQTL	15.78931506.78932372.clu	2842	7.88216217054	27.4222974302	0.00723921589883	none
ENSG00000103811	CTSH	15_78734825	Pazoki_ALT	Adipose - Visceral (Omentum)	sQTL	15.78932041.78932372.clu	2904	11.638272164	20.7054877722	0.00659649907269	none
ENSG00000103811	CTSH	15_78734825	Pazoki_ALT	Adipose - Subcutaneous	eQTL	ENSG00000103811.15	2904	11.638272164	69.1348410561	0.00790046358379	none
ENSG00000103811	CTSH	15_78734825	ALT_UKB	Skeletal Muscle	sQTL	15.78931506.78932372.clu	2842	7.88216217054	5.7370138775	0.498577566435	coloc
ENSG00000103811	CTSH	15_78734825	ALT_UKB	Adipose - Visceral (Omentum)	eQTL	ENSG00000103811.15	2842	7.88216217054	43.2099376104	0.00944761388944	none
ENSG00000103811	CTSH	15_78734825	Pazoki_ALT	Adipose - Visceral (Omentum)	sQTL	15.78931506.78932372.clu	2904	11.638272164	22.1448539855	0.00629276778113	none
ENSG00000103811	CTSH	15_78734825	Pazoki_ALT	Skeletal Muscle	sQTL	15.78931506.78932372.clu	2904	11.638272164	5.88495651507	0.540133251619	coloc
ENSG00000103855	CD276	15_73694006	ALT_UKB	Adipose - Subcutaneous	eQTL	ENSG00000103855.17	2333	16.3398899787	6.75070821115	0.0348976019302	none
ENSG00000103855	CD276	15_73692882	Pazoki_ALT	Adipose - Subcutaneous	eQTL	ENSG00000103855.17	2350	21.5528419687	6.75070821115	0.0355542523609	none
ENSG00000103855	CD276	15_73692882	Pazoki_ALT	Liver	eQTL	ENSG00000103855.17	2350	21.5528419687	39.8296930751	0.845368210436	coloc
ENSG00000103855	CD276	15_73664515	cALT	Adipose - Subcutaneous	eQTL	ENSG00000103855.17	1958	14.0498786525	6.13229941429	0.0287470266976	none
ENSG00000103855	CD276	15_73664515	cALT	Liver	eQTL	ENSG00000103855.17	1958	14.0498786525	39.2749606113	0.841396731847	coloc
ENSG00000103855	CD276	15_73689995	Pazoki_ALP	Adipose - Subcutaneous	eQTL	ENSG00000103855.17	2347	7.92081875395	6.75070821115	0.0295086510582	none
ENSG00000103855	CD276	15_73687166	Pazoki_GGT	Liver	eQTL	ENSG00000103855.17	2343	69.2076083105	39.8296930751	0.971896660595	coloc
ENSG00000103855	CD276	15_73687166	Pazoki_GGT	Adipose - Subcutaneous	eQTL	ENSG00000103855.17	2343	69.2076083105	6.75070821115	0.0305604490713	none
ENSG00000103855	CD276	15_73694006	ALT_UKB	Liver	eQTL	ENSG00000103855.17	2333	16.3398899787	39.8296930751	0.758941921238	coloc
ENSG00000103855	CD276	15_73689995	Pazoki_ALP	Liver	eQTL	ENSG00000103855.17	2347	7.92081875395	39.8296930751	0.79921118052	coloc
ENSG00000104047	DTWD1	15_49598897	Pazoki_GGT	Adipose - Subcutaneous	sQTL	15.49625431.49632159.clu	2791	11.6777807053	87.0413919505	0.188352522241	none
ENSG00000104047	DTWD1	15_49574951	Pazoki_ALT	Adipose - Subcutaneous	sQTL	15.49625431.49632159.clu	2775	7.88605664769	87.0413919505	0.186874204353	none
ENSG00000104047	DTWD1	15_49574951	Pazoki_ALT	Pancreas	sQTL	15.49631058.49632159.clu	2775	7.88605664769	26.066873849	0.186892192276	none
ENSG00000104047	DTWD1	15_49574951	Pazoki_ALT	Adipose - Subcutaneous	sQTL	15.49631058.49632159.clu	2775	7.88605664769	63.813509147	0.186874204353	none
ENSG00000104047	DTWD1	15_49087701	Pazoki_GGT	Skeletal Muscle	sQTL	15.49625431.49631001.clu	2374	11.5686362358	23.1599665155	0.164953987605	none
ENSG00000104047	DTWD1	15_49598897	Pazoki_GGT	Pancreas	sQTL	15.49631058.49632159.clu	2791	11.6777807053	26.066873849	0.188370863883	none
ENSG00000104047	DTWD1	15_49598897	Pazoki_GGT	Adipose - Subcutaneous	sQTL	15.49625431.49631001.clu	2791	11.6777807053	23.2203830037	0.188343936848	none
ENSG00000104047	DTWD1	15_49574951	Pazoki_ALT	Adipose - Visceral (Omentum)	sQTL	15.49625431.49632159.clu	2775	7.88605664769	63.7226900906	0.186874204353	none
ENSG00000104047	DTWD1	15_49087701	Pazoki_GGT	Skeletal Muscle	sQTL	15.49625431.49632159.clu	2374	11.5686362358	27.3401087886	0.165163645272	none
ENSG00000104047	DTWD1	15_49598897	Pazoki_GGT	Pancreas	sQTL	15.49625431.49631001.clu	2791	11.6777807053	9.76165697633	0.212591058608	none
ENSG00000104047	DTWD1	15_49598897	Pazoki_GGT	Pancreas	sQTL	15.49625431.49632159.clu	2791	11.6777807053	32.7135546256	0.188348062788	none
ENSG00000104047	DTWD1	15_49598897	Pazoki_GGT	Adipose - Visceral (Omentum)	sQTL	15.49631058.49632159.clu	2791	11.6777807053	46.7327914731	0.1882890454	none
ENSG00000104047	DTWD1	15_49574951	Pazoki_ALT	Skeletal Muscle	sQTL	15.49625431.49632159.clu	2775	7.88605664769	41.0186023601	0.186887984077	none
ENSG00000104047	DTWD1	15_49598897	Pazoki_GGT	Adipose - Subcutaneous	eQTL	ENSG00000104047.14	2791	11.6777807053	6.10974196943	0.146374369246	none
ENSG00000104047	DTWD1	15_49574951	Pazoki_ALT	Adipose - Subcutaneous	sQTL	15.49625431.49630824.clu	2775	7.88605664769	75.6988851577	0.186874204353	none
ENSG00000104047	DTWD1	15_49574951	Pazoki_ALT	Pancreas	sQTL	15.49625431.49631001.clu	2775	7.88605664769	9.76165697633	0.183022325214	none
ENSG00000104047	DTWD1	15_49087701	Pazoki_GGT	Adipose - Visceral (Omentum)	sQTL	15.49631058.49632159.clu	2374	11.5686362358	42.8418551574	0.162744377794	none
ENSG00000104047	DTWD1	15_49598897	Pazoki_GGT	Adipose - Subcutaneous	sQTL	15.49625431.49629587.clu	2791	11.6777807053	17.6254103933	0.188130830711	none
ENSG00000104047	DTWD1	15_49087701	Pazoki_GGT	Skeletal Muscle	sQTL	15.49631058.49632159.clu	2374	11.5686362358	34.4513407217	0.164686780409	none
ENSG00000104047	DTWD1	15_49574951	Pazoki_ALT	Adipose - Subcutaneous	sQTL	15.49625431.49631001.clu	2775	7.88605664769	23.2203830037	0.1869326992	none
ENSG00000104047	DTWD1	15_49574951	Pazoki_ALT	Adipose - Visceral (Omentum)	sQTL	15.49625431.49630824.clu	2775	7.88605664769	25.7380644256	0.186826577845	none
ENSG00000104047	DTWD1	15_49598897	Pazoki_GGT	Skeletal Muscle	sQTL	15.49625431.49632159.clu	2791	11.6777807053	41.0186023601	0.188367890914	none
ENSG00000104047	DTWD1	15_49598897	Pazoki_GGT	Skeletal Muscle	sQTL	15.49625431.49631001.clu	2791	11.6777807053	33.7952852826	0.188353026069	none
ENSG00000104047	DTWD1	15_49598897	Pazoki_GGT	Adipose - Subcutaneous	sQTL	15.49631058.49632159.clu	2791	11.6777807053	63.813509147	0.188352522241	none
ENSG00000104047	DTWD1	15_49574951	Pazoki_ALT	Pancreas	sQTL	15.49625431.49632159.clu	2775	7.88605664769	32.7135546256	0.186867892055	none
ENSG00000104047	DTWD1	15_49087701	Pazoki_GGT	Adipose - Subcutaneous	sQTL	15.49631058.49632159.clu	2374	11.5686362358	49.1104770483	0.165271562058	none
ENSG00000104047	DTWD1	15_49574951	Pazoki_ALT	Liver	sQTL	15.49625431.49632159.clu	2775	7.88605664769	7.52297354723	0.178065636399	none
ENSG00000104047	DTWD1	15_49087701	Pazoki_GGT	Adipose - Subcutaneous	sQTL	15.49625431.49631001.clu	2374	11.5686362358	18.7084259214	0.164570577085	none
ENSG00000104047	DTWD1	15_49598897	Pazoki_GGT	Skeletal Muscle	eQTL	ENSG00000104047.14	2791	11.6777807053	15.5822625996	0.198992737553	none
ENSG00000104047	DTWD1	15_49598897	Pazoki_GGT	Adipose - Visceral (Omentum)	sQTL	15.49625431.49631001.clu	2791	11.6777807053	12.8029120464	0.185519598718	none
ENSG00000104047	DTWD1	15_49087701	Pazoki_GGT	Pancreas	sQTL	15.49625431.49632159.clu	2374	11.5686362358	23.2888930966	0.163950138841	none
ENSG00000104047	DTWD1	15_49574951	Pazoki_ALT	Skeletal Muscle	sQTL	15.49625431.49631001.clu	2775	7.88605664769	33.7952852826	0.186866943083	none
ENSG00000104047	DTWD1	15_49087701	Pazoki_GGT	Adipose - Visceral (Omentum)	sQTL	15.49625431.49630824.clu	2374	11.5686362358	20.8479137203	0.163900876383	none
ENSG00000104047	DTWD1	15_49574951	Pazoki_ALT	Adipose - Subcutaneous	sQTL	15.49625431.49629587.clu	2775	7.88605664769	17.6254103933	0.186848900294	none
ENSG00000104047	DTWD1	15_49574951	Pazoki_ALT	Skeletal Muscle	eQTL	ENSG00000104047.14	2775	7.88605664769	15.5822625996	0.138394463864	none
ENSG00000104047	DTWD1	15_49598897	Pazoki_GGT	Skeletal Muscle	sQTL	15.49631058.49632159.clu	2791	11.6777807053	49.4444489494	0.188369377398	none
ENSG00000104047	DTWD1	15_49087701	Pazoki_GGT	Adipose - Subcutaneous	sQTL	15.49625431.49629587.clu	2374	11.5686362358	14.1070753832	0.144579680412	none
ENSG00000104047	DTWD1	15_49598897	Pazoki_GGT	Adipose - Subcutaneous	sQTL	15.49625431.49630824.clu	2791	11.6777807053	75.6988851577	0.188352522241	none
ENSG00000104047	DTWD1	15_49087701	Pazoki_GGT	Adipose - Visceral (Omentum)	sQTL	15.49625431.49632159.clu	2374	11.5686362358	52.8333147634	0.164205513817	none
ENSG00000104047	DTWD1	15_49598897	Pazoki_GGT	Adipose - Visceral (Omentum)	sQTL	15.49625431.49632159.clu	2791	11.6777807053	63.7226900906	0.188352522241	none
ENSG00000104047	DTWD1	15_49087701	Pazoki_GGT	Pancreas	sQTL	15.49631058.49632159.clu	2374	11.5686362358	17.0388561648	0.166951983213	none
ENSG00000104047	DTWD1	15_49574951	Pazoki_ALT	Adipose - Visceral (Omentum)	sQTL	15.49625431.49631001.clu	2775	7.88605664769	12.8029120464	0.182870042217	none
ENSG00000104047	DTWD1	15_49574951	Pazoki_ALT	Adipose - Visceral (Omentum)	sQTL	15.49631058.49632159.clu	2775	7.88605664769	46.7327914731	0.186913869305	none
ENSG00000104047	DTWD1	15_49087701	Pazoki_GGT	Adipose - Subcutaneous	sQTL	15.49625431.49632159.clu	2374	11.5686362358	63.3430168315	0.165292412321	none
ENSG00000104047	DTWD1	15_49574951	Pazoki_ALT	Liver	sQTL	15.49631058.49632159.clu	2775	7.88605664769	6.60545197332	0.170106792607	none
ENSG00000104047	DTWD1	15_49598897	Pazoki_GGT	Adipose - Visceral (Omentum)	sQTL	15.49625431.49630824.clu	2791	11.6777807053	25.7380644256	0.188272514115	none
ENSG00000104047	DTWD1	15_49087701	Pazoki_GGT	Adipose - Subcutaneous	sQTL	15.49625431.49630824.clu	2374	11.5686362358	62.301924017	0.165289433712	none
ENSG00000104047	DTWD1	15_49087701	Pazoki_GGT	Skeletal Muscle	eQTL	ENSG00000104047.14	2374	11.5686362358	13.8031987322	0.202684018692	none
ENSG00000104047	DTWD1	15_49574951	Pazoki_ALT	Skeletal Muscle	sQTL	15.49631058.49632159.clu	2775	7.88605664769	49.4444489494	0.186890088177	none
ENSG00000104055	TGM5	15_42986528	Pazoki_ALP	Adipose - Subcutaneous	eQTL	ENSG00000104055.15	1261	32.585026652	6.27294812063	0.00213854681115	none
ENSG00000104055	TGM5	15_43068311	Pazoki_GGT	Adipose - Subcutaneous	eQTL	ENSG00000104055.15	1232	20.8538719643	6.27294812063	0.00191776632117	none
ENSG00000104131	EIF3J	15_44272494	Pazoki_GGT	Adipose - Subcutaneous	sQTL	15.44554667.44560249.clu	1415	17.0555173278	6.84732034742	0.0163791461998	none
ENSG00000104131	EIF3J	15_44272494	Pazoki_ALP	Adipose - Visceral (Omentum)	sQTL	15.44554667.44557489.clu	1415	27.5376020021	7.17003208549	0.0166475399093	none
ENSG00000104131	EIF3J	15_44272494	Pazoki_ALP	Adipose - Subcutaneous	sQTL	15.44554667.44560249.clu	1415	27.5376020021	6.84732034742	0.0165147737719	none
ENSG00000104131	EIF3J	15_44272494	Pazoki_GGT	Adipose - Visceral (Omentum)	sQTL	15.44554667.44557489.clu	1415	17.0555173278	7.17003208549	0.016507348011	none
ENSG00000104313	EYA1	8_71547347	Pazoki_ALT	Adipose - Subcutaneous	eQTL	ENSG00000104313.17	3055	11.8538719643	20.2890592667	0.86385963566	coloc
ENSG00000104313	EYA1	8_71554089	Miao_NAFDL-S	Adipose - Visceral (Omentum)	eQTL	ENSG00000104313.17	3063	10.2839966564	8.02142563262	0.402921794936	coloc
ENSG00000104313	EYA1	8_71547347	Pazoki_ALT	Skeletal Muscle	eQTL	ENSG00000104313.17	3055	11.8538719643	5.63984265885	0.516067606691	coloc
ENSG00000104313	EYA1	8_71547347	Pazoki_ALT	Adipose - Visceral (Omentum)	eQTL	ENSG00000104313.17	3055	11.8538719643	8.02142563262	0.692772713745	coloc
ENSG00000104313	EYA1	8_71554089	Miao_NAFDL-S	Adipose - Subcutaneous	eQTL	ENSG00000104313.17	3063	10.2839966564	20.2890592667	0.473417274249	coloc
ENSG00000104313	EYA1	8_71554089	Miao_NAFDL-S	Skeletal Muscle	eQTL	ENSG00000104313.17	3063	10.2839966564	5.63984265885	0.289147243772	none
ENSG00000104447	TRPS1	8_116078571	MRI_UKB	Pancreas	eQTL	ENSG00000104447.12	415	6.61615053786	9.00968089626	0.0426824834894	none
ENSG00000104522	TSTA3	8_143352817	ALT_UKB	Skeletal Muscle	sQTL	8.143616220.143616567.clu	1848	8.8630639241	5.64462486693	0.0320647518597	none
ENSG00000104613	INTS10	8_19967156	NAFLD-S	Skeletal Muscle	sQTL	8.19844238.19845704.clu	3790	42.470236096	68.1930855801	0.00231637576601	none
ENSG00000104613	INTS10	8_19963405	Pazoki_ALP	Skeletal Muscle	sQTL	8.19844238.19845704.clu	3866	12.6777807053	68.1930855801	0.00120194212545	none
ENSG00000104626	ERI1	8_9938811	Pazoki_ALP	Pancreas	sQTL	8.8962543.8963218.clu	110	40.0604807474	5.11306725137	0.460100581912	coloc
ENSG00000104626	ERI1	8_9861237	Pazoki_GGT	Pancreas	sQTL	8.8962543.8963218.clu	110	9.95860731484	5.11306725137	0.0830518595941	none
ENSG00000104635	SLC39A14	8_22079930	Pazoki_GGT	Adipose - Subcutaneous	sQTL	8.22393232.22404696.clu	2644	77.3279021421	5.23249841944	0.0246613790296	none
ENSG00000104635	SLC39A14	8_22080156	Pazoki_ALT	Adipose - Subcutaneous	sQTL	8.22393232.22404696.clu	2644	14.3010299957	5.23249841944	0.0231054782593	none
ENSG00000104635	SLC39A14	8_22080156	Pazoki_ALT	Adipose - Subcutaneous	sQTL	8.22367408.22390730.clu	2644	14.3010299957	6.86329823926	0.107439693939	none
ENSG00000104635	SLC39A14	8_22079930	Pazoki_GGT	Adipose - Subcutaneous	sQTL	8.22367408.22390730.clu	2644	77.3279021421	6.86329823926	0.107200725621	none
ENSG00000104643	MTMR9	8_11223166	Pazoki_GGT	Skeletal Muscle	eQTL	ENSG00000104643.9	3801	18.9586073148	21.6474725665	0.149089564546	none
ENSG00000104689	TNFRSF10A	8_23222622	Pazoki_GGT	Liver	eQTL	ENSG00000104689.9	3623	8.50863830617	17.4818202794	0.0842140223919	none
ENSG00000104689	TNFRSF10A	8_23222622	Pazoki_GGT	Adipose - Subcutaneous	eQTL	ENSG00000104689.9	3624	8.50863830617	34.3086186879	0.143244957363	none
ENSG00000104689	TNFRSF10A	8_23222622	Pazoki_GGT	Adipose - Visceral (Omentum)	eQTL	ENSG00000104689.9	3624	8.50863830617	34.2446158161	0.143252377978	none
ENSG00000104689	TNFRSF10A	8_23222622	Pazoki_GGT	Skeletal Muscle	eQTL	ENSG00000104689.9	3624	8.50863830617	17.9312706803	0.13520947241	none
ENSG00000104691	UBXN8	8_30995310	NAFLD-S	Adipose - Subcutaneous	eQTL	ENSG00000104691.14	2439	10.660665844	18.049969819	0.00910921154082	none
ENSG00000104760	FGL1	8_18402845	Pazoki_ALP	Liver	sQTL	8.17891807.17895225.clu	5033	10.30980392	6.30697060066	0.121907692286	none
ENSG00000104760	FGL1	8_18414867	Pazoki_GGT	Liver	sQTL	8.17891807.17895225.clu	4999	18.3187587626	6.30697060066	0.146869930584	none
ENSG00000104825	NFKBIB	19_38902365	Pazoki_GGT	Skeletal Muscle	eQTL	ENSG00000104825.16	3093	10.8538719643	16.9888959546	0.166420443745	none
ENSG00000104825	NFKBIB	19_38902365	Pazoki_GGT	Adipose - Subcutaneous	eQTL	ENSG00000104825.16	3093	10.8538719643	9.53698062883	0.138995322493	none
ENSG00000104825	NFKBIB	19_38902365	Pazoki_GGT	Liver	eQTL	ENSG00000104825.16	3093	10.8538719643	23.877792631	0.721897830209	coloc
ENSG00000104825	NFKBIB	19_38902365	Pazoki_GGT	Adipose - Visceral (Omentum)	eQTL	ENSG00000104825.16	3093	10.8538719643	9.11563266518	0.642038041003	coloc
ENSG00000104835	SARS2	19_38902365	Pazoki_GGT	Pancreas	eQTL	ENSG00000104835.14	3093	10.8538719643	45.5090021144	0.680531731979	coloc
ENSG00000104835	SARS2	19_38902365	Pazoki_GGT	Adipose - Visceral (Omentum)	eQTL	ENSG00000104835.14	3093	10.8538719643	31.6540444431	0.689607860532	coloc
ENSG00000104835	SARS2	19_38902365	Pazoki_GGT	Adipose - Subcutaneous	eQTL	ENSG00000104835.14	3093	10.8538719643	29.626852853	0.680954853457	coloc
ENSG00000104870	FCGRT	19_49513491	Pazoki_GGT	Adipose - Subcutaneous	sQTL	19.49514486.49521695.clu	2670	9.82390874094	13.8862417288	0.00494618980427	none
ENSG00000104870	FCGRT	19_49513491	Pazoki_GGT	Adipose - Visceral (Omentum)	sQTL	19.49514486.49521695.clu	2670	9.82390874094	8.38171030021	0.740770457185	coloc
ENSG00000104870	FCGRT	19_49513491	Pazoki_GGT	Pancreas	sQTL	19.49514486.49524507.clu	2670	9.82390874094	5.80079781471	0.344513610136	none
ENSG00000104870	FCGRT	19_49513491	Pazoki_GGT	Adipose - Subcutaneous	sQTL	19.49521813.49524507.clu	2670	9.82390874094	12.254958923	0.00493076737612	none
ENSG00000104870	FCGRT	19_49513491	Pazoki_GGT	Adipose - Visceral (Omentum)	sQTL	19.49512750.49513882.clu	2670	9.82390874094	40.1979033235	0.00805724824941	none
ENSG00000104870	FCGRT	19_49513491	Pazoki_GGT	Adipose - Visceral (Omentum)	sQTL	19.49521201.49524507.clu	2670	9.82390874094	20.5732632356	0.332638721412	none
ENSG00000104870	FCGRT	19_49513491	Pazoki_GGT	Adipose - Subcutaneous	eQTL	ENSG00000104870.12	2670	9.82390874094	17.1133976659	0.736541544577	coloc
ENSG00000104870	FCGRT	19_49513491	Pazoki_GGT	Adipose - Visceral (Omentum)	eQTL	ENSG00000104870.12	2670	9.82390874094	11.354423738	0.747646784697	coloc
ENSG00000104870	FCGRT	19_49513491	Pazoki_GGT	Adipose - Subcutaneous	sQTL	19.49512750.49513882.clu	2670	9.82390874094	54.8745745084	0.00805724824941	none
ENSG00000104870	FCGRT	19_49513491	Pazoki_GGT	Adipose - Visceral (Omentum)	sQTL	19.49514486.49524507.clu	2670	9.82390874094	5.55057224794	0.140292866557	none
ENSG00000104870	FCGRT	19_49513491	Pazoki_GGT	Adipose - Visceral (Omentum)	sQTL	19.49521813.49524507.clu	2670	9.82390874094	8.52473518992	0.00558085864301	none
ENSG00000104870	FCGRT	19_49513491	Pazoki_GGT	Liver	eQTL	ENSG00000104870.12	2670	9.82390874094	5.94430200921	0.182307692196	none
ENSG00000104870	FCGRT	19_49513491	Pazoki_GGT	Adipose - Visceral (Omentum)	sQTL	19.49513473.49513882.clu	2670	9.82390874094	5.05454254024	0.504948851627	coloc
ENSG00000104870	FCGRT	19_49513491	Pazoki_GGT	Adipose - Subcutaneous	sQTL	19.49514486.49524507.clu	2670	9.82390874094	12.2774831485	0.00493951431183	none
ENSG00000104883	PEX11G	19_6675978	Pazoki_GGT	Liver	sQTL	19.7486026.7488951.clu	2682	13.8860566477	9.04104419763	0.0027667831873	none
ENSG00000104921	FCER2	19_7897544	Pazoki_ALT	Adipose - Subcutaneous	eQTL	ENSG00000104921.14	3900	12.8538719643	31.2320670479	0.010547422609	none
ENSG00000104936	DMPK	19_45646924	Pazoki_ALT	Adipose - Subcutaneous	sQTL	19.45775034.45776659.clu	2977	13.8860566477	85.1999952758	0.00173059062331	none
ENSG00000104936	DMPK	19_45646924	Pazoki_ALT	Pancreas	sQTL	19.45775034.45776659.clu	2977	13.8860566477	50.8615308601	0.0017527351585	none
ENSG00000104936	DMPK	19_45646924	Pazoki_ALT	Adipose - Subcutaneous	sQTL	19.45770640.45771350.clu	2977	13.8860566477	5.58206912345	0.0145634599976	none
ENSG00000104973	MED25	19_49513491	Pazoki_GGT	Liver	sQTL	19.49829090.49829786.clu	2670	9.82390874094	5.67309732249	0.0268056998922	none
ENSG00000104980	TIMM44	19_7897544	Pazoki_ALT	Adipose - Visceral (Omentum)	sQTL	19.7933570.7933864.clu	3900	12.8538719643	6.05261479083	0.0142144027914	none
ENSG00000104980	TIMM44	19_7907730	ALT_UKB	Adipose - Visceral (Omentum)	sQTL	19.7933570.7933864.clu	3814	8.10275184474	6.05261479083	0.0120274256156	none
ENSG00000104980	TIMM44	19_7907730	ALT_UKB	Skeletal Muscle	sQTL	19.7927767.7931138.clu	3814	8.10275184474	52.0746045905	0.00332359992132	none
ENSG00000104980	TIMM44	19_7897544	Pazoki_ALT	Skeletal Muscle	sQTL	19.7927767.7931138.clu	3900	12.8538719643	52.0746045905	0.00422627040715	none
ENSG00000104980	TIMM44	19_7815440	Pazoki_GGT	Skeletal Muscle	sQTL	19.7927767.7931138.clu	3798	7.30102999566	52.0746045905	0.00272244101265	none
ENSG00000104998	IL27RA	19_14062139	Pazoki_GGT	Adipose - Visceral (Omentum)	eQTL	ENSG00000104998.3	2431	15.920818754	25.6655231757	0.0558852128247	none
ENSG00000104998	IL27RA	19_14062139	Pazoki_GGT	Adipose - Subcutaneous	eQTL	ENSG00000104998.3	2431	15.920818754	49.163669601	0.0492107479994	none
ENSG00000105072	C19orf44	19_16282165	Pazoki_GGT	Skeletal Muscle	eQTL	ENSG00000105072.8	3302	8.88605664769	42.4761470213	0.00198653578077	none
ENSG00000105185	PDCD5	19_33026246	Pazoki_ALP	Skeletal Muscle	eQTL	ENSG00000105185.11	3722	42.4202164034	86.3696462754	0.00198895380162	none
ENSG00000105220	GPI	19_34290449	Pazoki_ALP	Liver	sQTL	19.34379562.34381466.clu	2893	7.67778070527	12.5331988826	0.0372687280644	none
ENSG00000105220	GPI	19_34290449	Pazoki_ALP	Liver	sQTL	19.34379562.34380823.clu	2893	7.67778070527	12.8327276582	0.036281661558	none
ENSG00000105223	PLD3	19_40214172	Pazoki_ALP	Adipose - Visceral (Omentum)	eQTL	ENSG00000105223.19	2538	24.0757207139	9.88956249084	0.00189665209295	none
ENSG00000105223	PLD3	19_40214172	Pazoki_ALP	Skeletal Muscle	sQTL	19.40348768.40365718.clu	2538	24.0757207139	10.34087803	0.00184467679968	none
ENSG00000105223	PLD3	19_40214172	Pazoki_ALP	Skeletal Muscle	eQTL	ENSG00000105223.19	2538	24.0757207139	26.2394113787	0.000804537430189	none
ENSG00000105223	PLD3	19_40214172	Pazoki_ALP	Adipose - Subcutaneous	sQTL	19.40348768.40365718.clu	2538	24.0757207139	9.66175034487	0.0018272256927	none
ENSG00000105223	PLD3	19_40214172	Pazoki_ALP	Skeletal Muscle	sQTL	19.40348768.40366419.clu	2538	24.0757207139	12.691590416	0.0064751866984	none
ENSG00000105223	PLD3	19_40214172	Pazoki_ALP	Adipose - Subcutaneous	eQTL	ENSG00000105223.19	2538	24.0757207139	9.22458576864	0.00170559306367	none
ENSG00000105289	TJP3	19_3755268	Pazoki_ALP	Liver	sQTL	19.3748081.3750138.clu	3142	17.2596373105	11.7650385185	0.132550043266	none
ENSG00000105289	TJP3	19_3753658	Pazoki_ALT	Liver	sQTL	19.3748081.3750138.clu	3148	9.39794000867	11.7650385185	0.11485558547	none
ENSG00000105329	TGFB1	19_41319286	Pazoki_GGT	Adipose - Subcutaneous	eQTL	ENSG00000105329.9	2863	46.468521083	16.1537875108	0.991947344672	coloc
ENSG00000105329	TGFB1	19_41319286	Pazoki_GGT	Liver	eQTL	ENSG00000105329.9	2863	46.468521083	13.2495758646	0.985233817637	coloc
ENSG00000105329	TGFB1	19_41319286	Pazoki_GGT	Skeletal Muscle	eQTL	ENSG00000105329.9	2863	46.468521083	32.3058971848	0.99878969359	coloc
ENSG00000105329	TGFB1	19_41319286	Pazoki_GGT	Adipose - Subcutaneous	sQTL	19.41309825.41332128.clu	2863	46.468521083	7.32953151695	0.0191972831814	none
ENSG00000105329	TGFB1	19_41319286	Pazoki_GGT	Adipose - Visceral (Omentum)	eQTL	ENSG00000105329.9	2863	46.468521083	15.3169608484	0.993172214945	coloc
ENSG00000105364	MRPL4	19_10223987	ALT_UKB	Adipose - Subcutaneous	eQTL	ENSG00000105364.13	2633	10.2546971856	20.4453569307	0.0945502239346	none
ENSG00000105364	MRPL4	19_10223987	ALT_UKB	Adipose - Visceral (Omentum)	eQTL	ENSG00000105364.13	2633	10.2546971856	7.87148297735	0.0985406620476	none
ENSG00000105364	MRPL4	19_10222312	Pazoki_ALP	Adipose - Subcutaneous	eQTL	ENSG00000105364.13	2670	22.6777807053	20.4453569307	0.0957360650399	none
ENSG00000105364	MRPL4	19_10222312	Pazoki_ALP	Liver	eQTL	ENSG00000105364.13	2670	22.6777807053	8.3505156997	0.226935164125	none
ENSG00000105364	MRPL4	19_10223987	ALT_UKB	Liver	eQTL	ENSG00000105364.13	2633	10.2546971856	8.3505156997	0.19334721291	none
ENSG00000105364	MRPL4	19_10222312	Pazoki_ALT	Liver	eQTL	ENSG00000105364.13	2670	19.5686362358	8.3505156997	0.227039175107	none
ENSG00000105364	MRPL4	19_10222312	Pazoki_ALT	Adipose - Visceral (Omentum)	eQTL	ENSG00000105364.13	2670	19.5686362358	7.87148297735	0.10664709096	none
ENSG00000105364	MRPL4	19_10222312	Pazoki_ALP	Adipose - Visceral (Omentum)	eQTL	ENSG00000105364.13	2670	22.6777807053	7.87148297735	0.106263421493	none
ENSG00000105364	MRPL4	19_10222312	Pazoki_ALT	Adipose - Subcutaneous	eQTL	ENSG00000105364.13	2670	19.5686362358	20.4453569307	0.0930797427695	none
ENSG00000105364	MRPL4	19_10282558	Pazoki_GGT	Adipose - Visceral (Omentum)	eQTL	ENSG00000105364.13	2704	10.4948500217	7.87148297735	0.0071438018523	none
ENSG00000105376	ICAM5	19_10282558	Pazoki_GGT	Adipose - Subcutaneous	eQTL	ENSG00000105376.4	2704	10.4948500217	10.7331051985	0.642434195991	coloc
ENSG00000105376	ICAM5	19_10282558	Pazoki_GGT	Adipose - Visceral (Omentum)	eQTL	ENSG00000105376.4	2704	10.4948500217	19.3778903692	0.737217957061	coloc
ENSG00000105376	ICAM5	19_10282558	Pazoki_GGT	Skeletal Muscle	eQTL	ENSG00000105376.4	2704	10.4948500217	6.01773785847	0.015770150857	none
ENSG00000105376	ICAM5	19_10282558	Pazoki_GGT	Liver	eQTL	ENSG00000105376.4	2704	10.4948500217	7.91059134208	0.596662583107	coloc
ENSG00000105398	SULT2A1	19_47878900	Pazoki_ALP	Liver	sQTL	19.47871567.47873953.clu	3474	19.5376020021	8.52022126709	0.813884774973	coloc
ENSG00000105398	SULT2A1	19_47878900	Pazoki_ALP	Liver	eQTL	ENSG00000105398.3	3474	19.5376020021	7.72510258615	0.801658922112	coloc
ENSG00000105426	PTPRS	19_5289511	Pazoki_GGT	Liver	eQTL	ENSG00000105426.16	3327	7.82390874094	7.76660348477	0.0486437449863	none
ENSG00000105426	PTPRS	19_5289511	Pazoki_GGT	Adipose - Subcutaneous	sQTL	19.5265196.5273442.clu	3327	7.82390874094	7.40994068697	0.0414456811063	none
ENSG00000105426	PTPRS	19_5289511	Pazoki_GGT	Skeletal Muscle	eQTL	ENSG00000105426.16	3327	7.82390874094	7.92488432486	0.0304142311145	none
ENSG00000105426	PTPRS	19_5289511	Pazoki_GGT	Adipose - Subcutaneous	sQTL	19.5218532.5219310.clu	3327	7.82390874094	44.5818077997	0.0057999881282	none
ENSG00000105426	PTPRS	19_5289511	Pazoki_GGT	Adipose - Visceral (Omentum)	sQTL	19.5265196.5273442.clu	3327	7.82390874094	11.0153538357	0.0345583711845	none
ENSG00000105426	PTPRS	19_5289511	Pazoki_GGT	Adipose - Subcutaneous	eQTL	ENSG00000105426.16	3327	7.82390874094	6.22149970922	0.0491162030342	none
ENSG00000105429	MEGF8	19_42034744	Pazoki_ALP	Skeletal Muscle	sQTL	19.42358307.42359098.clu	1385	9.7447274949	42.0939292106	0.000978923194087	none
ENSG00000105429	MEGF8	19_42034744	Pazoki_ALP	Adipose - Subcutaneous	sQTL	19.42358307.42359098.clu	1385	9.7447274949	30.5455349059	0.000972693827854	none
ENSG00000105429	MEGF8	19_42034744	Pazoki_ALP	Adipose - Subcutaneous	sQTL	19.42358954.42359098.clu	1385	9.7447274949	26.4716558779	0.000969469542447	none
ENSG00000105501	SIGLEC5	19_51793284	Pazoki_GGT	Adipose - Visceral (Omentum)	eQTL	ENSG00000105501.12	4045	12.638272164	11.2757556887	0.00310371814123	none
ENSG00000105538	RASIP1	19_48600190	Pazoki_ALP	Adipose - Visceral (Omentum)	sQTL	19.48721259.48721854.clu	3311	150	9.41182311288	0.670986838576	coloc
ENSG00000105538	RASIP1	19_48722509	Miao_NAFDL-S	Adipose - Visceral (Omentum)	sQTL	19.48727158.48727393.clu	3098	11.8538719643	6.57474775529	0.624604053606	coloc
ENSG00000105538	RASIP1	19_48722509	Miao_NAFDL-S	Pancreas	eQTL	ENSG00000105538.9	3098	11.8538719643	28.1723564342	0.0730478861376	none
ENSG00000105538	RASIP1	19_48722509	Miao_NAFDL-S	Adipose - Visceral (Omentum)	sQTL	19.48721259.48721854.clu	3098	11.8538719643	9.41182311288	0.808926272357	coloc
ENSG00000105538	RASIP1	19_48722509	Miao_NAFDL-S	Adipose - Visceral (Omentum)	sQTL	19.48729590.48735196.clu	3098	11.8538719643	5.61989113669	0.408756831407	coloc
ENSG00000105538	RASIP1	19_48723786	Pazoki_GGT	Adipose - Visceral (Omentum)	sQTL	19.48721259.48721854.clu	3120	123.387216143	9.41182311288	0.790535857759	coloc
ENSG00000105538	RASIP1	19_48723786	Pazoki_GGT	Adipose - Visceral (Omentum)	sQTL	19.48729590.48735196.clu	3120	123.387216143	5.61989113669	0.402430892661	coloc
ENSG00000105538	RASIP1	19_48722509	Miao_NAFDL-S	Adipose - Subcutaneous	sQTL	19.48727158.48727393.clu	3098	11.8538719643	5.47896334344	0.343965183716	none
ENSG00000105538	RASIP1	19_48723786	Pazoki_GGT	Pancreas	eQTL	ENSG00000105538.9	3120	123.387216143	28.1723564342	0.0690797443074	none
ENSG00000105538	RASIP1	19_48723786	Pazoki_GGT	Adipose - Visceral (Omentum)	sQTL	19.48727158.48727393.clu	3120	123.387216143	6.57474775529	0.60599408418	coloc
ENSG00000105538	RASIP1	19_48723786	Pazoki_GGT	Adipose - Subcutaneous	sQTL	19.48727158.48727393.clu	3120	123.387216143	5.47896334344	0.341119171935	none
ENSG00000105607	GCDH	19_12983230	Pazoki_ALT	Adipose - Subcutaneous	eQTL	ENSG00000105607.12	2256	7.30102999566	33.8488505446	0.033076900354	none
ENSG00000105609	LILRB5	19_54142554	MRI_ML	Adipose - Subcutaneous	sQTL	19.54251169.54252054.clu	4102	5.40893539297	85.9019185231	0.00586393780073	none
ENSG00000105618	PRPF31	19_54142554	MRI_ML	Liver	sQTL	19.54126617.54128073.clu	4102	5.40893539297	11.9625785905	0.045036339906	none
ENSG00000105618	PRPF31	19_54142554	MRI_ML	Skeletal Muscle	sQTL	19.54126617.54128073.clu	4102	5.40893539297	13.0221813614	0.0138654220135	none
ENSG00000105619	TFPT	19_54171009	Pazoki_ALT	Adipose - Subcutaneous	sQTL	19.54108244.54108326.clu	4255	8.79588001734	27.0507280698	0.0210721720887	none
ENSG00000105619	TFPT	19_54173495	Pazoki_ALP	Adipose - Visceral (Omentum)	sQTL	19.54108244.54108326.clu	4259	136.096910013	26.3903177784	0.0190101206422	none
ENSG00000105619	TFPT	19_54171009	Pazoki_ALT	Adipose - Visceral (Omentum)	sQTL	19.54108244.54108326.clu	4255	8.79588001734	26.3903177784	0.0209084579508	none
ENSG00000105619	TFPT	19_54171009	Pazoki_ALT	Skeletal Muscle	sQTL	19.54108244.54108326.clu	4255	8.79588001734	28.4770918947	0.0238971393661	none
ENSG00000105619	TFPT	19_54142554	MRI_ML	Adipose - Visceral (Omentum)	sQTL	19.54108244.54108326.clu	4102	5.40893539297	26.3903177784	0.0306425286641	none
ENSG00000105619	TFPT	19_54142554	MRI_ML	Adipose - Subcutaneous	sQTL	19.54108244.54108326.clu	4102	5.40893539297	27.0507280698	0.0307407780254	none
ENSG00000105619	TFPT	19_54173495	Pazoki_ALP	Adipose - Subcutaneous	sQTL	19.54108244.54108326.clu	4259	136.096910013	27.0507280698	0.0191820530469	none
ENSG00000105619	TFPT	19_54173495	Pazoki_ALP	Skeletal Muscle	sQTL	19.54108244.54108326.clu	4259	136.096910013	28.4770918947	0.0224807539836	none
ENSG00000105619	TFPT	19_54142554	MRI_ML	Skeletal Muscle	sQTL	19.54108244.54108326.clu	4102	5.40893539297	28.4770918947	0.0320403149975	none
ENSG00000105649	RAB3A	19_18711497	Pazoki_ALP	Skeletal Muscle	eQTL	ENSG00000105649.9	2487	42.5376020021	5.39121244893	0.0146163527432	none
ENSG00000105649	RAB3A	19_18272696	Pazoki_GGT	Adipose - Visceral (Omentum)	eQTL	ENSG00000105649.9	2857	39.585026652	13.929334299	0.0371188603096	none
ENSG00000105650	PDE4C	19_18106200	NAFLD-S	Skeletal Muscle	eQTL	ENSG00000105650.21	2975	8.90662034537	16.792620888	0.237744865157	none
ENSG00000105650	PDE4C	19_18118398	MRI_ML	Skeletal Muscle	eQTL	ENSG00000105650.21	3043	7.56863623584	16.792620888	0.245283244394	none
ENSG00000105650	PDE4C	19_18111285	ALT_UKB	Skeletal Muscle	eQTL	ENSG00000105650.21	2968	19.6108498696	16.792620888	0.238678762167	none
ENSG00000105650	PDE4C	19_18272696	Pazoki_GGT	Pancreas	eQTL	ENSG00000105650.21	2857	39.585026652	6.80597250599	0.0702631577698	none
ENSG00000105650	PDE4C	19_18131088	Pazoki_ALT	Skeletal Muscle	eQTL	ENSG00000105650.21	3078	27.3665315444	16.792620888	0.230950974635	none
ENSG00000105650	PDE4C	19_18272696	Pazoki_GGT	Skeletal Muscle	eQTL	ENSG00000105650.21	2857	39.585026652	16.792620888	0.228024495144	none
ENSG00000105650	PDE4C	19_18175134	Pazoki_ALP	Adipose - Subcutaneous	eQTL	ENSG00000105650.21	2997	21.3872161433	11.4330826838	0.224027474553	none
ENSG00000105650	PDE4C	19_18175134	Pazoki_ALP	Skeletal Muscle	eQTL	ENSG00000105650.21	2997	21.3872161433	16.792620888	0.267209496743	none
ENSG00000105662	CRTC1	19_19296909	Miao_NAFDL-S	Pancreas	sQTL	19.18743026.18745823.clu	1829	8.44369749923	5.73077673469	0.0423387778849	none
ENSG00000105676	ARMC6	19_18972674	MRI_UKB	Adipose - Subcutaneous	sQTL	19.19055928.19057393.clu	552	33.0389868121	13.6916901636	0.00122045738837	none
ENSG00000105677	TMEM147	19_35547488	cALT	Liver	eQTL	ENSG00000105677.11	2343	10.2848326422	91.5159473999	0.944918398776	coloc
ENSG00000105677	TMEM147	19_35547488	cALT	Adipose - Subcutaneous	eQTL	ENSG00000105677.11	2343	10.2848326422	5.19275125331	0.273788063717	none
ENSG00000105677	TMEM147	19_35547488	Pazoki_ALT	Pancreas	eQTL	ENSG00000105677.11	2926	15.6989700043	5.78337655205	0.203170319632	none
ENSG00000105677	TMEM147	19_35547488	Pazoki_ALT	Liver	eQTL	ENSG00000105677.11	2926	15.6989700043	91.5159473999	0.976465516281	coloc
ENSG00000105677	TMEM147	19_35547488	Pazoki_ALT	Adipose - Subcutaneous	eQTL	ENSG00000105677.11	2926	15.6989700043	5.19275125331	0.319733451661	none
ENSG00000105695	MAG	19_35309759	Pazoki_GGT	Adipose - Subcutaneous	eQTL	ENSG00000105695.14	3092	8.40893539297	16.1749693563	0.136371379198	none
ENSG00000105695	MAG	19_35309759	Pazoki_GGT	Adipose - Visceral (Omentum)	eQTL	ENSG00000105695.14	3092	8.40893539297	58.5173568815	0.147495787131	none
ENSG00000105695	MAG	19_35309759	Pazoki_GGT	Liver	eQTL	ENSG00000105695.14	3092	8.40893539297	21.7996734216	0.147306294857	none
ENSG00000105695	MAG	19_35309759	Pazoki_GGT	Pancreas	eQTL	ENSG00000105695.14	3092	8.40893539297	37.3013252716	0.147495787131	none
ENSG00000105698	USF2	19_35309759	Pazoki_GGT	Skeletal Muscle	sQTL	19.35271141.35278698.clu	3092	8.40893539297	34.5965777233	0.0113999642722	none
ENSG00000105698	USF2	19_35309759	Pazoki_GGT	Adipose - Subcutaneous	sQTL	19.35271141.35278573.clu	3092	8.40893539297	13.7599091813	0.0113817100839	none
ENSG00000105698	USF2	19_35309759	Pazoki_GGT	Skeletal Muscle	sQTL	19.35271141.35278573.clu	3092	8.40893539297	36.2889215388	0.0114123952198	none
ENSG00000105699	LSR	19_35309759	Pazoki_GGT	Adipose - Visceral (Omentum)	eQTL	ENSG00000105699.16	3092	8.40893539297	32.8802413723	0.010320750291	none
ENSG00000105699	LSR	19_35309759	Pazoki_GGT	Skeletal Muscle	eQTL	ENSG00000105699.16	3092	8.40893539297	43.6588422874	0.010342563743	none
ENSG00000105699	LSR	19_35309759	Pazoki_GGT	Adipose - Subcutaneous	eQTL	ENSG00000105699.16	3092	8.40893539297	67.8526993513	0.0103157716843	none
ENSG00000105700	KXD1	19_18272696	Pazoki_GGT	Pancreas	eQTL	ENSG00000105700.10	2857	39.585026652	7.14545322766	0.0181407290425	none
ENSG00000105705	SUGP1	19_19268740	MRI_ML	Adipose - Subcutaneous	sQTL	19.19302388.19303348.clu	2135	84.5528419687	5.61558846048	0.38860084559	coloc
ENSG00000105705	SUGP1	19_19283081	Pazoki_ALP	Adipose - Subcutaneous	sQTL	19.19302388.19303348.clu	2172	133.769551079	5.61558846048	0.383710774921	coloc
ENSG00000105705	SUGP1	19_19268740	MRI_ML	Skeletal Muscle	eQTL	ENSG00000105705.15	2135	84.5528419687	31.9270880862	0.00653621366432	none
ENSG00000105705	SUGP1	19_19349732	Pazoki_GGT	Skeletal Muscle	eQTL	ENSG00000105705.15	2169	8.03621217265	31.9270880862	0.026006308256	none
ENSG00000105705	SUGP1	19_19296909	Miao_NAFDL-S	Skeletal Muscle	eQTL	ENSG00000105705.15	2170	8.44369749923	31.9270880862	0.00903230580673	none
ENSG00000105705	SUGP1	19_19499787	MRI_UKB	Skeletal Muscle	eQTL	ENSG00000105705.15	473	33.8607035106	25.9434240176	0.0103153408125	none
ENSG00000105705	SUGP1	19_19268740	ALT_UKB	Adipose - Subcutaneous	sQTL	19.19302388.19303348.clu	2111	44.8387368401	5.61558846048	0.383063496662	coloc
ENSG00000105705	SUGP1	19_19268740	ALT_UKB	Skeletal Muscle	eQTL	ENSG00000105705.15	2111	44.8387368401	31.9270880862	0.00735986606706	none
ENSG00000105705	SUGP1	19_19268740	Pazoki_ALT	Adipose - Subcutaneous	sQTL	19.19302388.19303348.clu	2157	118.744727495	5.61558846048	0.386182426988	coloc
ENSG00000105705	SUGP1	19_18972674	MRI_UKB	Skeletal Muscle	eQTL	ENSG00000105705.15	552	33.0389868121	20.557926189	0.0177588222652	none
ENSG00000105705	SUGP1	19_19268740	cALT	Skeletal Muscle	eQTL	ENSG00000105705.15	1805	58.6712127996	31.9270880862	0.00700114869267	none
ENSG00000105705	SUGP1	19_19268740	cALT	Adipose - Subcutaneous	sQTL	19.19302388.19303348.clu	1805	58.6712127996	5.61558846048	0.420415712612	coloc
ENSG00000105705	SUGP1	19_19283081	Pazoki_ALP	Skeletal Muscle	eQTL	ENSG00000105705.15	2172	133.769551079	31.9270880862	0.00699142460028	none
ENSG00000105705	SUGP1	19_19268740	Pazoki_ALT	Skeletal Muscle	eQTL	ENSG00000105705.15	2157	118.744727495	31.9270880862	0.00693200275051	none
ENSG00000105705	SUGP1	19_19296909	Miao_NAFDL-S	Adipose - Subcutaneous	sQTL	19.19302388.19303348.clu	2170	8.44369749923	5.61558846048	0.342726493769	none
ENSG00000105707	HPN	19_35046802	Pazoki_ALP	Skeletal Muscle	eQTL	ENSG00000105707.13	3321	10.721246399	9.81820058782	0.0585829206507	none
ENSG00000105707	HPN	19_35046802	Pazoki_ALP	Pancreas	sQTL	19.35050521.35059673.clu	3321	10.721246399	48.7128284483	0.340778494217	none
ENSG00000105707	HPN	19_35046802	Pazoki_ALP	Pancreas	sQTL	19.35066032.35066249.clu	3321	10.721246399	47.7349774789	0.235593748428	none
ENSG00000105707	HPN	19_35046802	Pazoki_ALP	Pancreas	sQTL	19.35049516.35050446.clu	3321	10.721246399	59.2857405545	0.340778494217	none
ENSG00000105707	HPN	19_35046802	Pazoki_ALP	Liver	sQTL	19.35049516.35050446.clu	3321	10.721246399	57.8395966876	0.340778494217	none
ENSG00000105707	HPN	19_35046802	Pazoki_ALP	Liver	sQTL	19.35066032.35066310.clu	3321	10.721246399	93.6107499401	0.235594202664	none
ENSG00000105707	HPN	19_35046802	Pazoki_ALP	Liver	sQTL	19.35049516.35059673.clu	3321	10.721246399	72.2986289131	0.340778494217	none
ENSG00000105707	HPN	19_35046802	Pazoki_ALP	Skeletal Muscle	sQTL	19.35066032.35066310.clu	3321	10.721246399	13.5475051651	0.235450045122	none
ENSG00000105707	HPN	19_35046802	Pazoki_ALP	Skeletal Muscle	sQTL	19.35066032.35066249.clu	3321	10.721246399	20.3104672636	0.234682563748	none
ENSG00000105707	HPN	19_35046802	Pazoki_ALP	Liver	sQTL	19.35050521.35059673.clu	3321	10.721246399	42.6544086578	0.340778494217	none
ENSG00000105707	HPN	19_35046802	Pazoki_ALP	Liver	sQTL	19.35065345.35065868.clu	3321	10.721246399	11.2030979298	0.516368165628	coloc
ENSG00000105707	HPN	19_35046802	Pazoki_ALP	Skeletal Muscle	sQTL	19.35059996.35060129.clu	3321	10.721246399	9.86364188605	0.351720028656	coloc
ENSG00000105707	HPN	19_35046802	Pazoki_ALP	Pancreas	sQTL	19.35066032.35066310.clu	3321	10.721246399	54.2879128003	0.235635009657	none
ENSG00000105707	HPN	19_35046802	Pazoki_ALP	Adipose - Subcutaneous	eQTL	ENSG00000105707.13	3321	10.721246399	6.75282276658	0.0242396566377	none
ENSG00000105707	HPN	19_35046802	Pazoki_ALP	Liver	sQTL	19.35066032.35066249.clu	3321	10.721246399	72.386351029	0.235615705868	none
ENSG00000105707	HPN	19_35046802	Pazoki_ALP	Pancreas	sQTL	19.35049516.35059673.clu	3321	10.721246399	77.5067115572	0.340778494217	none
ENSG00000105707	HPN	19_35046802	Pazoki_ALP	Skeletal Muscle	sQTL	19.35059802.35060129.clu	3321	10.721246399	90.8337818135	0.364630014614	coloc
ENSG00000105711	SCN1B	19_35046802	Pazoki_ALP	Adipose - Subcutaneous	eQTL	ENSG00000105711.11	3321	10.721246399	10.7147037525	0.00483051646228	none
ENSG00000105711	SCN1B	19_35046802	Pazoki_ALP	Adipose - Visceral (Omentum)	eQTL	ENSG00000105711.11	3321	10.721246399	6.92862985045	0.0340868457087	none
ENSG00000105726	ATP13A1	19_19268740	cALT	Adipose - Subcutaneous	eQTL	ENSG00000105726.16	1805	58.6712127996	11.0612599815	0.528436009837	coloc
ENSG00000105726	ATP13A1	19_19499787	MRI_UKB	Adipose - Visceral (Omentum)	eQTL	ENSG00000105726.16	473	33.8607035106	6.45965510638	0.590972891859	coloc
ENSG00000105726	ATP13A1	19_19499787	MRI_UKB	Adipose - Subcutaneous	eQTL	ENSG00000105726.16	473	33.8607035106	11.0612599815	0.564285880956	coloc
ENSG00000105726	ATP13A1	19_19268740	MRI_ML	Adipose - Subcutaneous	eQTL	ENSG00000105726.16	2135	84.5528419687	11.0612599815	0.526773865778	coloc
ENSG00000105726	ATP13A1	19_19349732	Pazoki_GGT	Adipose - Visceral (Omentum)	eQTL	ENSG00000105726.16	2169	8.03621217265	6.4749757781	0.479749173475	coloc
ENSG00000105726	ATP13A1	19_19268740	ALT_UKB	Adipose - Subcutaneous	eQTL	ENSG00000105726.16	2111	44.8387368401	11.0612599815	0.544798594965	coloc
ENSG00000105726	ATP13A1	19_19296909	Miao_NAFDL-S	Adipose - Subcutaneous	eQTL	ENSG00000105726.16	2170	8.44369749923	11.0612599815	0.506115846552	coloc
ENSG00000105726	ATP13A1	19_18972674	MRI_UKB	Adipose - Subcutaneous	eQTL	ENSG00000105726.16	436	33.0389868121	8.81668428221	0.723364615581	coloc
ENSG00000105726	ATP13A1	19_19283081	Pazoki_ALP	Adipose - Subcutaneous	eQTL	ENSG00000105726.16	2172	133.769551079	11.0612599815	0.529580354365	coloc
ENSG00000105726	ATP13A1	19_19268740	Pazoki_ALT	Adipose - Subcutaneous	eQTL	ENSG00000105726.16	2157	118.744727495	11.0612599815	0.529316546371	coloc
ENSG00000105726	ATP13A1	19_19349732	Pazoki_GGT	Adipose - Subcutaneous	eQTL	ENSG00000105726.16	2169	8.03621217265	11.0612599815	0.483965978649	coloc
ENSG00000105732	ZNF574	19_42034744	Pazoki_ALP	Skeletal Muscle	eQTL	ENSG00000105732.12	1385	9.7447274949	9.14245680243	0.00306054417091	none
ENSG00000105737	GRIK5	19_42034744	Pazoki_ALP	Skeletal Muscle	eQTL	ENSG00000105737.9	1385	9.7447274949	20.213841301	0.00290278800758	none
ENSG00000105737	GRIK5	19_42034744	Pazoki_ALP	Adipose - Visceral (Omentum)	eQTL	ENSG00000105737.9	1385	9.7447274949	5.3006330295	0.00743239964266	none
ENSG00000105856	HBP1	7_107372937	Pazoki_ALP	Adipose - Subcutaneous	sQTL	7.107169185.107179879.clu	2278	24.9586073148	27.847962673	0.152298611601	none
ENSG00000105856	HBP1	7_107372937	Pazoki_ALP	Adipose - Subcutaneous	sQTL	7.107169027.107179879.clu	2278	24.9586073148	31.1394771341	0.15166706971	none
ENSG00000105856	HBP1	7_107372937	Pazoki_ALP	Skeletal Muscle	sQTL	7.107169027.107179879.clu	2278	24.9586073148	44.6588199775	0.152082000475	none
ENSG00000105856	HBP1	7_107372937	Pazoki_ALP	Adipose - Visceral (Omentum)	sQTL	7.107169027.107179879.clu	2278	24.9586073148	20.3441817893	0.153208445298	none
ENSG00000105856	HBP1	7_107372937	Pazoki_ALP	Adipose - Visceral (Omentum)	sQTL	7.107169185.107179879.clu	2278	24.9586073148	19.9466245427	0.153306962042	none
ENSG00000105856	HBP1	7_107372937	Pazoki_ALP	Skeletal Muscle	sQTL	7.107169185.107179879.clu	2278	24.9586073148	39.2679480113	0.152002360317	none
ENSG00000105875	WDR91	7_135227653	Pazoki_ALP	Skeletal Muscle	eQTL	ENSG00000105875.13	2595	22.15490196	9.13367135249	0.0760010382478	none
ENSG00000105875	WDR91	7_135199830	Pazoki_ALT	Liver	eQTL	ENSG00000105875.13	2584	11.3372421683	7.0158055454	0.751779680131	coloc
ENSG00000105875	WDR91	7_135199830	Pazoki_ALT	Pancreas	sQTL	7.135189452.135193231.clu	2585	11.3372421683	5.81336549991	0.12626728473	none
ENSG00000105875	WDR91	7_135199830	Pazoki_ALT	Adipose - Visceral (Omentum)	sQTL	7.135193477.135193578.clu	2585	11.3372421683	11.5560644118	0.945055193731	coloc
ENSG00000105875	WDR91	7_135227653	Pazoki_ALP	Adipose - Visceral (Omentum)	sQTL	7.135193477.135193578.clu	2595	22.15490196	11.5560644118	0.936422438848	coloc
ENSG00000105875	WDR91	7_135199830	Pazoki_ALT	Adipose - Subcutaneous	sQTL	7.135189452.135193231.clu	2585	11.3372421683	6.21334569561	0.212423764724	none
ENSG00000105875	WDR91	7_135199830	Pazoki_ALT	Adipose - Subcutaneous	eQTL	ENSG00000105875.13	2585	11.3372421683	12.5933959622	0.451887138075	coloc
ENSG00000105875	WDR91	7_135227653	Pazoki_ALP	Pancreas	sQTL	7.135193477.135193578.clu	2595	22.15490196	11.2471321528	0.949292988704	coloc
ENSG00000105875	WDR91	7_135199830	Pazoki_ALT	Skeletal Muscle	eQTL	ENSG00000105875.13	2585	11.3372421683	9.13367135249	0.0767878469784	none
ENSG00000105875	WDR91	7_135199830	Pazoki_ALT	Pancreas	sQTL	7.135193477.135193578.clu	2585	11.3372421683	11.2471321528	0.960862411192	coloc
ENSG00000105875	WDR91	7_135199830	Pazoki_ALT	Adipose - Subcutaneous	sQTL	7.135193477.135193578.clu	2585	11.3372421683	17.9169177499	0.938366821158	coloc
ENSG00000105875	WDR91	7_135227653	Pazoki_ALP	Adipose - Subcutaneous	eQTL	ENSG00000105875.13	2595	22.15490196	12.5933959622	0.445196568185	coloc
ENSG00000105875	WDR91	7_135227653	Pazoki_ALP	Adipose - Subcutaneous	sQTL	7.135193477.135193578.clu	2595	22.15490196	17.9169177499	0.928895128198	coloc
ENSG00000105875	WDR91	7_135227653	Pazoki_ALP	Adipose - Visceral (Omentum)	sQTL	7.135187169.135189344.clu	2595	22.15490196	12.1513885807	0.953919497888	coloc
ENSG00000105875	WDR91	7_135199830	Pazoki_ALT	Adipose - Visceral (Omentum)	sQTL	7.135187169.135189344.clu	2585	11.3372421683	12.1513885807	0.960043116259	coloc
ENSG00000105875	WDR91	7_135199830	Pazoki_ALT	Adipose - Visceral (Omentum)	eQTL	ENSG00000105875.13	2585	11.3372421683	5.57765499144	0.114090884654	none
ENSG00000105875	WDR91	7_135199830	Pazoki_ALT	Pancreas	sQTL	7.135187169.135189344.clu	2585	11.3372421683	20.9994361017	0.963592702953	coloc
ENSG00000105875	WDR91	7_135227653	Pazoki_ALP	Pancreas	sQTL	7.135187169.135189344.clu	2595	22.15490196	20.9994361017	0.952927919175	coloc
ENSG00000105926	MPP6	7_24490863	NAFLD-S	Skeletal Muscle	eQTL	ENSG00000105926.15	3567	7.63898083069	28.4749593186	0.0864435888721	none
ENSG00000105928	GSDME	7_24490863	NAFLD-S	Adipose - Subcutaneous	eQTL	ENSG00000105928.13	3567	7.63898083069	31.1837484786	0.0996589185731	none
ENSG00000105963	ADAP1	7_933484	Pazoki_ALP	Adipose - Visceral (Omentum)	eQTL	ENSG00000105963.13	4039	10.6989700043	9.03354883421	0.0142548346318	none
ENSG00000105963	ADAP1	7_933484	Pazoki_ALP	Adipose - Subcutaneous	eQTL	ENSG00000105963.13	4039	10.6989700043	10.3622797977	0.0203154404916	none
ENSG00000105968	H2AFV	7_44762083	Pazoki_GGT	Skeletal Muscle	eQTL	ENSG00000105968.18	2744	13.0268721464	6.53143632744	0.0278228468948	none
ENSG00000106133	NSUN5P2	7_72943680	Pazoki_ALP	Adipose - Subcutaneous	sQTL	7.72950196.72954625.clu	1159	27.4814860601	27.923231908	0.0026320573978	none
ENSG00000106133	NSUN5P2	7_72943680	Pazoki_ALP	Adipose - Visceral (Omentum)	eQTL	ENSG00000106133.17	1159	27.4814860601	31.839577451	0.00256899653492	none
ENSG00000106133	NSUN5P2	7_72943680	Pazoki_ALP	Adipose - Subcutaneous	eQTL	ENSG00000106133.17	1159	27.4814860601	39.7569245339	0.00271389858503	none
ENSG00000106133	NSUN5P2	7_72943680	Pazoki_ALP	Adipose - Subcutaneous	sQTL	7.72950196.72954359.clu	1159	27.4814860601	14.2951079061	0.0036331863502	none
ENSG00000106133	NSUN5P2	7_72870219	Pazoki_GGT	Skeletal Muscle	sQTL	7.72950196.72954625.clu	1201	13.7958800173	6.81785712716	0.0517177964351	none
ENSG00000106133	NSUN5P2	7_72870219	Pazoki_GGT	Skeletal Muscle	sQTL	7.72950196.72952152.clu	1201	13.7958800173	6.29363624623	0.0519520811246	none
ENSG00000106133	NSUN5P2	7_72943680	Pazoki_ALP	Pancreas	eQTL	ENSG00000106133.17	1159	27.4814860601	21.362486579	0.00314568968993	none
ENSG00000106133	NSUN5P2	7_72870219	Pazoki_GGT	Pancreas	sQTL	7.72950196.72954625.clu	1201	13.7958800173	11.4249776934	0.0238492486513	none
ENSG00000106133	NSUN5P2	7_72943680	Pazoki_ALP	Liver	eQTL	ENSG00000106133.17	1159	27.4814860601	13.2586887245	0.00291166817379	none
ENSG00000106133	NSUN5P2	7_72870219	Pazoki_GGT	Liver	sQTL	7.72950196.72954625.clu	1201	13.7958800173	7.03288029187	0.0463904030494	none
ENSG00000106133	NSUN5P2	7_72870219	Pazoki_GGT	Adipose - Visceral (Omentum)	sQTL	7.72950196.72954625.clu	1201	13.7958800173	7.65835600507	0.0991506297834	none
ENSG00000106133	NSUN5P2	7_72870219	Pazoki_GGT	Adipose - Subcutaneous	sQTL	7.72950196.72954625.clu	1201	13.7958800173	27.923231908	0.0301716638978	none
ENSG00000106133	NSUN5P2	7_72870219	Pazoki_GGT	Adipose - Visceral (Omentum)	sQTL	7.72952295.72953326.clu	1201	13.7958800173	7.22491313164	0.198587370525	none
ENSG00000106133	NSUN5P2	7_72870219	Pazoki_GGT	Adipose - Subcutaneous	sQTL	7.72952295.72953326.clu	1201	13.7958800173	8.27835894682	0.0163963300124	none
ENSG00000106133	NSUN5P2	7_72870219	Pazoki_GGT	Adipose - Visceral (Omentum)	sQTL	7.72950196.72950286.clu	1201	13.7958800173	12.6311433383	0.0314562998056	none
ENSG00000106133	NSUN5P2	7_72943680	Pazoki_ALP	Adipose - Visceral (Omentum)	sQTL	7.72950196.72950286.clu	1159	27.4814860601	12.6311433383	0.00294573135991	none
ENSG00000106133	NSUN5P2	7_72870219	Pazoki_GGT	Liver	sQTL	7.72950196.72950286.clu	1201	13.7958800173	8.90472487109	0.0314878268379	none
ENSG00000106133	NSUN5P2	7_72943680	Pazoki_ALP	Liver	sQTL	7.72950196.72950286.clu	1159	27.4814860601	8.90472487109	0.00385394504741	none
ENSG00000106133	NSUN5P2	7_72870219	Pazoki_GGT	Adipose - Visceral (Omentum)	sQTL	7.72950196.72952152.clu	1201	13.7958800173	6.61435649074	0.0299201931662	none
ENSG00000106133	NSUN5P2	7_72870219	Pazoki_GGT	Skeletal Muscle	eQTL	ENSG00000106133.17	1201	13.7958800173	37.523179125	0.0296589187837	none
ENSG00000106133	NSUN5P2	7_72870219	Pazoki_GGT	Adipose - Visceral (Omentum)	eQTL	ENSG00000106133.17	1201	13.7958800173	31.839577451	0.0299182701069	none
ENSG00000106133	NSUN5P2	7_72870219	Pazoki_GGT	Adipose - Subcutaneous	sQTL	7.72950196.72954359.clu	1201	13.7958800173	14.2951079061	0.0338956845876	none
ENSG00000106133	NSUN5P2	7_72870219	Pazoki_GGT	Adipose - Subcutaneous	sQTL	7.72950196.72952152.clu	1201	13.7958800173	27.8383811619	0.0334462554216	none
ENSG00000106133	NSUN5P2	7_72943680	Pazoki_ALP	Skeletal Muscle	eQTL	ENSG00000106133.17	1159	27.4814860601	37.523179125	0.00250656597855	none
ENSG00000106133	NSUN5P2	7_72870219	Pazoki_GGT	Adipose - Subcutaneous	eQTL	ENSG00000106133.17	1201	13.7958800173	39.7569245339	0.0305202275555	none
ENSG00000106133	NSUN5P2	7_72870219	Pazoki_GGT	Pancreas	eQTL	ENSG00000106133.17	1201	13.7958800173	21.362486579	0.0323139901118	none
ENSG00000106133	NSUN5P2	7_72870219	Pazoki_GGT	Liver	eQTL	ENSG00000106133.17	1201	13.7958800173	13.2586887245	0.0310701263361	none
ENSG00000106133	NSUN5P2	7_72943680	Pazoki_ALP	Adipose - Subcutaneous	sQTL	7.72950196.72952152.clu	1159	27.4814860601	27.8383811619	0.003418246438	none
ENSG00000106153	CHCHD2	7_56004557	Pazoki_ALT	Skeletal Muscle	eQTL	ENSG00000106153.12	3315	9.35654732351	24.3040622581	0.0603234328751	none
ENSG00000106153	CHCHD2	7_56004557	Pazoki_ALT	Pancreas	eQTL	ENSG00000106153.12	3315	9.35654732351	21.145262947	0.353208204681	coloc
ENSG00000106153	CHCHD2	7_56004557	Pazoki_ALT	Adipose - Subcutaneous	eQTL	ENSG00000106153.12	3315	9.35654732351	22.4096801833	0.128260955149	none
ENSG00000106153	CHCHD2	7_56004557	Pazoki_ALT	Adipose - Visceral (Omentum)	eQTL	ENSG00000106153.12	3315	9.35654732351	14.0087061133	0.0979541098549	none
ENSG00000106245	BUD31	7_99505154	Pazoki_GGT	Adipose - Subcutaneous	eQTL	ENSG00000106245.10	2010	7.88605664769	6.9965183566	0.112614031511	none
ENSG00000106246	PTCD1	7_99505154	Pazoki_GGT	Liver	eQTL	ENSG00000106246.17	2010	7.88605664769	7.85667364337	0.524142040689	coloc
ENSG00000106258	CYP3A5	7_99505154	Pazoki_GGT	Liver	sQTL	7.99672915.99674533.clu	2010	7.88605664769	64.0369122827	0.236807043039	none
ENSG00000106258	CYP3A5	7_99505154	Pazoki_GGT	Adipose - Subcutaneous	sQTL	7.99672679.99672784.clu	2010	7.88605664769	30.6948932706	0.232617894288	none
ENSG00000106258	CYP3A5	7_99259849	MRI_ML	Liver	sQTL	7.99672915.99674533.clu	1991	5.82390874094	64.0369122827	0.369491924224	coloc
ENSG00000106258	CYP3A5	7_99505154	Pazoki_GGT	Pancreas	sQTL	7.99672915.99674533.clu	2010	7.88605664769	35.3408997471	0.231073021959	none
ENSG00000106258	CYP3A5	7_99505154	Pazoki_GGT	Liver	sQTL	7.99672679.99674533.clu	2010	7.88605664769	150	0.232304295482	none
ENSG00000106258	CYP3A5	7_99505154	Pazoki_GGT	Adipose - Visceral (Omentum)	sQTL	7.99672679.99672784.clu	2010	7.88605664769	27.1245285901	0.234435288125	none
ENSG00000106258	CYP3A5	7_99505154	Pazoki_GGT	Adipose - Subcutaneous	sQTL	7.99672915.99674533.clu	2010	7.88605664769	8.12361513702	0.245752885316	none
ENSG00000106258	CYP3A5	7_99505154	Pazoki_GGT	Adipose - Subcutaneous	sQTL	7.99672679.99674533.clu	2010	7.88605664769	66.2071795436	0.232308403376	none
ENSG00000106258	CYP3A5	7_99259849	MRI_ML	Adipose - Visceral (Omentum)	sQTL	7.99672679.99672784.clu	1991	5.82390874094	27.1245285901	0.368025273838	coloc
ENSG00000106258	CYP3A5	7_99505154	Pazoki_GGT	Liver	sQTL	7.99665314.99666713.clu	2010	7.88605664769	27.3527149673	0.242315322428	none
ENSG00000106258	CYP3A5	7_99505154	Pazoki_GGT	Liver	sQTL	7.99672679.99672784.clu	2010	7.88605664769	150	0.232304295482	none
ENSG00000106258	CYP3A5	7_99259849	MRI_ML	Adipose - Subcutaneous	eQTL	ENSG00000106258.13	1991	5.82390874094	19.5936796585	0.067895283006	none
ENSG00000106258	CYP3A5	7_99505154	Pazoki_GGT	Adipose - Visceral (Omentum)	sQTL	7.99672679.99674533.clu	2010	7.88605664769	41.9161278021	0.236094335436	none
ENSG00000106258	CYP3A5	7_99505154	Pazoki_GGT	Liver	sQTL	7.99666689.99666952.clu	2010	7.88605664769	30.5010643073	0.25001406064	none
ENSG00000106258	CYP3A5	7_99505154	Pazoki_GGT	Pancreas	sQTL	7.99672679.99674533.clu	2010	7.88605664769	150	0.232304295482	none
ENSG00000106258	CYP3A5	7_99259849	MRI_ML	Adipose - Subcutaneous	sQTL	7.99672679.99674533.clu	1991	5.82390874094	66.2071795436	0.359667499168	coloc
ENSG00000106258	CYP3A5	7_99259849	MRI_ML	Pancreas	sQTL	7.99672679.99672784.clu	1991	5.82390874094	89.6691257723	0.359658541782	coloc
ENSG00000106258	CYP3A5	7_99259849	MRI_ML	Liver	sQTL	7.99672679.99674533.clu	1991	5.82390874094	150	0.359658541782	coloc
ENSG00000106258	CYP3A5	7_99259849	MRI_ML	Adipose - Subcutaneous	sQTL	7.99672679.99672784.clu	1991	5.82390874094	30.6948932706	0.360380904348	coloc
ENSG00000106258	CYP3A5	7_99505154	Pazoki_GGT	Adipose - Subcutaneous	eQTL	ENSG00000106258.13	2010	7.88605664769	19.5936796585	0.186662986177	none
ENSG00000106258	CYP3A5	7_99259849	MRI_ML	Pancreas	sQTL	7.99672679.99674533.clu	1991	5.82390874094	150	0.359658541782	coloc
ENSG00000106258	CYP3A5	7_99259849	MRI_ML	Liver	sQTL	7.99665314.99666713.clu	1991	5.82390874094	27.3527149673	0.392491845164	coloc
ENSG00000106258	CYP3A5	7_99259849	MRI_ML	Liver	sQTL	7.99665314.99666601.clu	1991	5.82390874094	26.5543516805	0.390675919015	coloc
ENSG00000106258	CYP3A5	7_99505154	Pazoki_GGT	Liver	sQTL	7.99665314.99666601.clu	2010	7.88605664769	26.5543516805	0.241220222038	none
ENSG00000106258	CYP3A5	7_99505154	Pazoki_GGT	Liver	sQTL	7.99652779.99660499.clu	2010	7.88605664769	14.491505669	0.243154541128	none
ENSG00000106258	CYP3A5	7_99505154	Pazoki_GGT	Pancreas	sQTL	7.99672679.99672784.clu	2010	7.88605664769	89.6691257723	0.232304295482	none
ENSG00000106258	CYP3A5	7_99259849	MRI_ML	Liver	sQTL	7.99672679.99672784.clu	1991	5.82390874094	150	0.359658541782	coloc
ENSG00000106258	CYP3A5	7_99505154	Pazoki_GGT	Liver	sQTL	7.99666810.99666952.clu	2010	7.88605664769	31.6964561984	0.250225552169	none
ENSG00000106258	CYP3A5	7_99259849	MRI_ML	Adipose - Visceral (Omentum)	sQTL	7.99672679.99674533.clu	1991	5.82390874094	41.9161278021	0.368219750847	coloc
ENSG00000106290	TAF6	7_100885099	Pazoki_ALP	Adipose - Subcutaneous	sQTL	7.100114268.100119329.clu	1526	20.1079053973	5.58308026602	0.0188176411181	none
ENSG00000106327	TFR2	7_100885099	Pazoki_ALP	Liver	sQTL	7.100627431.100627577.clu	2616	20.1079053973	22.5286518595	0.00328769518214	none
ENSG00000106327	TFR2	7_100885099	Pazoki_ALP	Liver	sQTL	7.100627491.100627577.clu	2616	20.1079053973	20.1344100313	0.00342133158098	none
ENSG00000106366	SERPINE1	7_100885099	Pazoki_ALP	Skeletal Muscle	sQTL	7.101133893.101135494.clu	2616	20.1079053973	5.79184321073	0.0234046266821	none
ENSG00000106400	ZNHIT1	7_100885099	Pazoki_ALP	Adipose - Subcutaneous	sQTL	7.101221796.101222604.clu	2616	20.1079053973	30.9415841286	0.000579015832815	none
ENSG00000106400	ZNHIT1	7_100885099	Pazoki_ALP	Adipose - Subcutaneous	sQTL	7.101218217.101222604.clu	2616	20.1079053973	39.0402096342	0.000578540551328	none
ENSG00000106460	TMEM106B	7_12213462	NAFLD-S	Skeletal Muscle	sQTL	7.12211425.12214809.clu	4793	8.60040587763	7.75534818242	0.700079011132	coloc
ENSG00000106460	TMEM106B	7_12213276	Pazoki_ALP	Pancreas	sQTL	7.12218521.12224226.clu	4817	13.468521083	6.57903361659	0.5957676014	coloc
ENSG00000106460	TMEM106B	7_12213276	Pazoki_ALP	Pancreas	sQTL	7.12211425.12214809.clu	4817	13.468521083	5.32396542381	0.269433728567	none
ENSG00000106460	TMEM106B	7_12213462	NAFLD-S	Pancreas	eQTL	ENSG00000106460.18	4793	8.60040587763	7.9158446004	0.90485028494	coloc
ENSG00000106460	TMEM106B	7_12213462	NAFLD-S	Pancreas	sQTL	7.12218521.12224226.clu	4793	8.60040587763	6.57903361659	0.584148234795	coloc
ENSG00000106460	TMEM106B	7_12213276	Pazoki_ALP	Liver	sQTL	7.12218521.12224226.clu	4817	13.468521083	5.63301978624	0.295741186703	none
ENSG00000106460	TMEM106B	7_12213276	Pazoki_ALP	Skeletal Muscle	sQTL	7.12211425.12214809.clu	4817	13.468521083	7.75534818242	0.711142805646	coloc
ENSG00000106460	TMEM106B	7_12213462	NAFLD-S	Skeletal Muscle	eQTL	ENSG00000106460.18	4793	8.60040587763	9.63910378518	0.43713653608	coloc
ENSG00000106460	TMEM106B	7_12213462	NAFLD-S	Liver	sQTL	7.12218521.12224226.clu	4793	8.60040587763	5.63301978624	0.291543227226	none
ENSG00000106460	TMEM106B	7_12213276	Pazoki_ALP	Skeletal Muscle	eQTL	ENSG00000106460.18	4817	13.468521083	9.63910378518	0.44167368382	coloc
ENSG00000106460	TMEM106B	7_12213276	Pazoki_ALP	Pancreas	eQTL	ENSG00000106460.18	4817	13.468521083	7.9158446004	0.925806736298	coloc
ENSG00000106460	TMEM106B	7_12213462	NAFLD-S	Pancreas	sQTL	7.12211425.12214809.clu	4793	8.60040587763	5.32396542381	0.265061448909	none
ENSG00000106565	TMEM176B	7_150800408	Pazoki_ALP	Liver	sQTL	7.150793600.150793961.clu	3295	15.2676062402	46.7870352091	0.000986841098216	none
ENSG00000106565	TMEM176B	7_150800408	Pazoki_ALP	Adipose - Visceral (Omentum)	eQTL	ENSG00000106565.17	3295	15.2676062402	19.8459849915	0.057893605379	none
ENSG00000106565	TMEM176B	7_150800408	Pazoki_ALP	Pancreas	sQTL	7.150796574.150800993.clu	3295	15.2676062402	12.1194031918	0.188000930804	none
ENSG00000106565	TMEM176B	7_150800408	Pazoki_ALP	Adipose - Subcutaneous	sQTL	7.150794071.150796366.clu	3295	15.2676062402	44.343687376	0.000991633143758	none
ENSG00000106565	TMEM176B	7_150800408	Pazoki_ALP	Liver	eQTL	ENSG00000106565.17	3295	15.2676062402	23.9227767778	0.958594304223	coloc
ENSG00000106565	TMEM176B	7_150800408	Pazoki_ALP	Liver	sQTL	7.150794071.150796366.clu	3295	15.2676062402	54.9464722738	0.000986088849584	none
ENSG00000106565	TMEM176B	7_150800408	Pazoki_ALP	Adipose - Visceral (Omentum)	sQTL	7.150796574.150800993.clu	3295	15.2676062402	18.6475726508	0.17110943167	none
ENSG00000106565	TMEM176B	7_150800408	Pazoki_ALP	Pancreas	sQTL	7.150793600.150793961.clu	3295	15.2676062402	8.02710483858	0.00722705029801	none
ENSG00000106565	TMEM176B	7_150800408	Pazoki_ALP	Adipose - Subcutaneous	sQTL	7.150796574.150800298.clu	3295	15.2676062402	21.239875016	0.164765466256	none
ENSG00000106565	TMEM176B	7_150926049	NAFLD-S	Liver	sQTL	7.150796574.150800993.clu	3331	9.5423163805	36.9370104164	0.0238948014819	none
ENSG00000106565	TMEM176B	7_150800408	Pazoki_ALP	Liver	sQTL	7.150796574.150800993.clu	3295	15.2676062402	36.9370104164	0.958594304223	coloc
ENSG00000106565	TMEM176B	7_150800408	Pazoki_ALP	Adipose - Visceral (Omentum)	sQTL	7.150793600.150796366.clu	3295	15.2676062402	68.3621427792	0.000939642775063	none
ENSG00000106565	TMEM176B	7_150800408	Pazoki_ALP	Adipose - Subcutaneous	eQTL	ENSG00000106565.17	3295	15.2676062402	20.319542515	0.954093349599	coloc
ENSG00000106565	TMEM176B	7_150800408	Pazoki_ALP	Adipose - Visceral (Omentum)	sQTL	7.150799177.150800298.clu	3295	15.2676062402	7.46460672933	0.0418655634855	none
ENSG00000106565	TMEM176B	7_150800408	Pazoki_ALP	Adipose - Subcutaneous	sQTL	7.150796574.150800993.clu	3295	15.2676062402	27.8298086981	0.163373037753	none
ENSG00000106565	TMEM176B	7_150800408	Pazoki_ALP	Pancreas	sQTL	7.150793600.150796366.clu	3295	15.2676062402	7.04589368625	0.0145033652605	none
ENSG00000106565	TMEM176B	7_150800408	Pazoki_ALP	Adipose - Subcutaneous	sQTL	7.150793600.150796366.clu	3295	15.2676062402	128.351735506	0.000985840241931	none
ENSG00000106565	TMEM176B	7_150800408	Pazoki_ALP	Skeletal Muscle	eQTL	ENSG00000106565.17	3295	15.2676062402	29.9376376314	0.00788801208461	none
ENSG00000106565	TMEM176B	7_150800408	Pazoki_ALP	Adipose - Visceral (Omentum)	sQTL	7.150796574.150800298.clu	3295	15.2676062402	9.9899656644	0.172032658696	none
ENSG00000106565	TMEM176B	7_150800408	Pazoki_ALP	Skeletal Muscle	sQTL	7.150794071.150796366.clu	3295	15.2676062402	6.06992531099	0.00789061376989	none
ENSG00000106565	TMEM176B	7_150800408	Pazoki_ALP	Adipose - Visceral (Omentum)	sQTL	7.150794071.150796366.clu	3295	15.2676062402	42.0456239065	0.00097847991931	none
ENSG00000106565	TMEM176B	7_150800408	Pazoki_ALP	Liver	sQTL	7.150796574.150800298.clu	3295	15.2676062402	5.8952545572	0.199315369598	none
ENSG00000106565	TMEM176B	7_150800408	Pazoki_ALP	Liver	sQTL	7.150796574.150799611.clu	3295	15.2676062402	12.6574347271	0.0445531160345	none
ENSG00000106565	TMEM176B	7_150926049	NAFLD-S	Adipose - Subcutaneous	sQTL	7.150796574.150800993.clu	3331	9.5423163805	27.8298086981	0.0175297430348	none
ENSG00000106565	TMEM176B	7_150800408	Pazoki_ALP	Pancreas	sQTL	7.150794071.150796366.clu	3295	15.2676062402	14.1884144538	0.00325323440195	none
ENSG00000106565	TMEM176B	7_150800408	Pazoki_ALP	Pancreas	eQTL	ENSG00000106565.17	3295	15.2676062402	17.5855090937	0.102013637004	none
ENSG00000106565	TMEM176B	7_150926049	NAFLD-S	Adipose - Visceral (Omentum)	sQTL	7.150796574.150800993.clu	3331	9.5423163805	18.6475726508	0.0176198294442	none
ENSG00000106565	TMEM176B	7_150800408	Pazoki_ALP	Liver	sQTL	7.150796574.150798992.clu	3295	15.2676062402	45.3275022935	0.0856050386209	none
ENSG00000106565	TMEM176B	7_150800408	Pazoki_ALP	Pancreas	sQTL	7.150796574.150800298.clu	3295	15.2676062402	7.03147295502	0.466681779164	coloc
ENSG00000106565	TMEM176B	7_150800408	Pazoki_ALP	Liver	sQTL	7.150799618.150800298.clu	3295	15.2676062402	7.99402396454	0.0203550874688	none
ENSG00000106565	TMEM176B	7_150800408	Pazoki_ALP	Adipose - Visceral (Omentum)	sQTL	7.150793600.150793961.clu	3295	15.2676062402	17.026981741	0.00107091808413	none
ENSG00000106603	COA1	7_44201065	Pazoki_ALP	Adipose - Visceral (Omentum)	sQTL	7.43648652.43729429.clu	2360	11.721246399	53.3929228081	0.012315573759	none
ENSG00000106603	COA1	7_44201065	Pazoki_ALP	Adipose - Subcutaneous	sQTL	7.43648652.43729429.clu	2360	11.721246399	49.2846258569	0.0122110874419	none
ENSG00000106608	URGCP	7_44762083	Pazoki_GGT	Pancreas	sQTL	7.43887816.43906562.clu	1470	13.0268721464	5.63887427156	0.0446919721429	none
ENSG00000106609	TMEM248	7_66010747	Pazoki_ALP	Pancreas	eQTL	ENSG00000106609.16	1295	14.585026652	8.51377417945	0.10080585896	none
ENSG00000106609	TMEM248	7_66571298	Pazoki_ALP	Pancreas	eQTL	ENSG00000106609.16	2684	12.4948500217	8.64801014795	0.117026683389	none
ENSG00000106609	TMEM248	7_66571298	Pazoki_ALP	Adipose - Visceral (Omentum)	sQTL	7.66927777.66941848.clu	2684	12.4948500217	7.45109293816	0.155079837546	none
ENSG00000106610	STAG3L4	7_66571298	Pazoki_ALP	Adipose - Subcutaneous	sQTL	7.67309715.67330263.clu	2180	11.8538719643	32.9378961393	0.00160309548198	none
ENSG00000106610	STAG3L4	7_66571298	Pazoki_ALP	Skeletal Muscle	eQTL	ENSG00000106610.14	2180	11.8538719643	24.1860381719	0.0325589955736	none
ENSG00000106610	STAG3L4	7_66571298	Pazoki_ALP	Adipose - Visceral (Omentum)	eQTL	ENSG00000106610.14	2180	11.8538719643	39.883149803	0.00160309548198	none
ENSG00000106624	AEBP1	7_44201065	Pazoki_ALP	Adipose - Subcutaneous	sQTL	7.44108084.44109107.clu	2360	11.721246399	41.4771267056	0.00453924496104	none
ENSG00000106628	POLD2	7_44176538	Pazoki_GGT	Skeletal Muscle	sQTL	7.44122109.44123511.clu	2371	11.0757207139	29.3948870262	0.00823801467812	none
ENSG00000106628	POLD2	7_44176538	Pazoki_GGT	Skeletal Muscle	sQTL	7.44122282.44123511.clu	2371	11.0757207139	29.5999177256	0.00827948972013	none
ENSG00000106635	BCL7B	7_73611821	Pazoki_GGT	Pancreas	eQTL	ENSG00000106635.7	1538	106.494850022	6.02049180536	0.0481193000895	none
ENSG00000106635	BCL7B	7_73568544	Pazoki_ALT	Adipose - Visceral (Omentum)	eQTL	ENSG00000106635.7	1459	24.408935393	9.33163321553	0.000155194787319	none
ENSG00000106635	BCL7B	7_73612048	Miao_NAFDL-S	Skeletal Muscle	eQTL	ENSG00000106635.7	1526	15.4317982759	10.4554217159	0.223971323457	none
ENSG00000106635	BCL7B	7_73561718	Pazoki_ALP	Adipose - Subcutaneous	eQTL	ENSG00000106635.7	1438	32.7695510786	17.7925386145	0.232485090419	none
ENSG00000106635	BCL7B	7_73612048	Miao_NAFDL-S	Adipose - Subcutaneous	eQTL	ENSG00000106635.7	1526	15.4317982759	17.7925386145	0.212181658778	none
ENSG00000106635	BCL7B	7_73611821	Pazoki_GGT	Adipose - Subcutaneous	eQTL	ENSG00000106635.7	1538	106.494850022	17.7925386145	0.0138955225259	none
ENSG00000106635	BCL7B	7_73568544	Pazoki_ALT	Skeletal Muscle	eQTL	ENSG00000106635.7	1459	24.408935393	10.4554217159	0.0144975059498	none
ENSG00000106635	BCL7B	7_73561718	Pazoki_ALP	Skeletal Muscle	eQTL	ENSG00000106635.7	1438	32.7695510786	10.4554217159	0.250016079921	none
ENSG00000106635	BCL7B	7_73612048	Miao_NAFDL-S	Adipose - Visceral (Omentum)	eQTL	ENSG00000106635.7	1526	15.4317982759	9.33163321553	0.210215833229	none
ENSG00000106635	BCL7B	7_73568544	Pazoki_ALT	Pancreas	eQTL	ENSG00000106635.7	1459	24.408935393	6.02049180536	0.0473546332826	none
ENSG00000106635	BCL7B	7_73561718	Pazoki_ALP	Pancreas	eQTL	ENSG00000106635.7	1438	32.7695510786	6.02049180536	0.232508759558	none
ENSG00000106635	BCL7B	7_73568544	Pazoki_ALT	Adipose - Subcutaneous	eQTL	ENSG00000106635.7	1459	24.408935393	17.7925386145	0.000161297928354	none
ENSG00000106635	BCL7B	7_73628113	ALT_UKB	Adipose - Visceral (Omentum)	eQTL	ENSG00000106635.7	1541	9.93243075428	9.33163321553	0.0240539137156	none
ENSG00000106635	BCL7B	7_73561718	Pazoki_ALP	Adipose - Visceral (Omentum)	eQTL	ENSG00000106635.7	1438	32.7695510786	9.33163321553	0.230537841464	none
ENSG00000106635	BCL7B	7_73628113	ALT_UKB	Adipose - Subcutaneous	eQTL	ENSG00000106635.7	1541	9.93243075428	17.7925386145	0.0242616054051	none
ENSG00000106635	BCL7B	7_73611821	Pazoki_GGT	Skeletal Muscle	eQTL	ENSG00000106635.7	1538	106.494850022	10.4554217159	0.0283102107304	none
ENSG00000106635	BCL7B	7_73612048	Miao_NAFDL-S	Pancreas	eQTL	ENSG00000106635.7	1526	15.4317982759	6.02049180536	0.114890812396	none
ENSG00000106635	BCL7B	7_73611821	Pazoki_GGT	Adipose - Visceral (Omentum)	eQTL	ENSG00000106635.7	1538	106.494850022	9.33163321553	0.0137459083599	none
ENSG00000106635	BCL7B	7_73628113	ALT_UKB	Skeletal Muscle	eQTL	ENSG00000106635.7	1541	9.93243075428	10.4554217159	0.038284958013	none
ENSG00000106636	YKT6	7_44176538	Pazoki_GGT	Adipose - Visceral (Omentum)	eQTL	ENSG00000106636.7	2371	11.0757207139	6.3788956648	0.0249442484304	none
ENSG00000106636	YKT6	7_44201065	Pazoki_ALP	Pancreas	eQTL	ENSG00000106636.7	2360	11.721246399	7.20012915333	0.565311067702	coloc
ENSG00000106636	YKT6	7_44176538	Pazoki_GGT	Adipose - Subcutaneous	eQTL	ENSG00000106636.7	2371	11.0757207139	19.798284031	0.0200464365367	none
ENSG00000106636	YKT6	7_44201065	Pazoki_ALP	Adipose - Subcutaneous	eQTL	ENSG00000106636.7	2360	11.721246399	19.798284031	0.826206378424	coloc
ENSG00000106636	YKT6	7_44176538	Pazoki_GGT	Skeletal Muscle	eQTL	ENSG00000106636.7	2371	11.0757207139	15.1502616388	0.0203077594897	none
ENSG00000106636	YKT6	7_44201065	Pazoki_ALP	Skeletal Muscle	eQTL	ENSG00000106636.7	2360	11.721246399	15.1502616388	0.869483782053	coloc
ENSG00000106636	YKT6	7_44201065	Pazoki_ALP	Adipose - Visceral (Omentum)	eQTL	ENSG00000106636.7	2360	11.721246399	6.3788956648	0.744864624606	coloc
ENSG00000106638	TBL2	7_73611821	Pazoki_GGT	Adipose - Visceral (Omentum)	sQTL	7.73574513.73578420.clu	1538	106.494850022	6.5044311052	0.0309383182128	none
ENSG00000106638	TBL2	7_73611821	Pazoki_GGT	Skeletal Muscle	eQTL	ENSG00000106638.15	1538	106.494850022	23.8926690593	0.000808052870232	none
ENSG00000106638	TBL2	7_73568544	Pazoki_ALT	Skeletal Muscle	eQTL	ENSG00000106638.15	1459	24.408935393	23.8926690593	0.000638923291076	none
ENSG00000106638	TBL2	7_73612048	Miao_NAFDL-S	Skeletal Muscle	eQTL	ENSG00000106638.15	1526	15.4317982759	23.8926690593	0.00174011126136	none
ENSG00000106638	TBL2	7_73568544	Pazoki_ALT	Adipose - Visceral (Omentum)	sQTL	7.73574513.73576541.clu	1459	24.408935393	7.26124508127	0.0230033351471	none
ENSG00000106638	TBL2	7_73568544	Pazoki_ALT	Adipose - Visceral (Omentum)	eQTL	ENSG00000106638.15	1459	24.408935393	14.9599453902	0.000640076153172	none
ENSG00000106638	TBL2	7_73568544	Pazoki_ALT	Pancreas	eQTL	ENSG00000106638.15	1459	24.408935393	17.0647148031	0.000638795519195	none
ENSG00000106638	TBL2	7_73612048	Miao_NAFDL-S	Adipose - Subcutaneous	eQTL	ENSG00000106638.15	1526	15.4317982759	35.6756425659	0.0017397632739	none
ENSG00000106638	TBL2	7_73612048	Miao_NAFDL-S	Pancreas	eQTL	ENSG00000106638.15	1526	15.4317982759	17.0647148031	0.0017397632739	none
ENSG00000106638	TBL2	7_73611821	Pazoki_GGT	Pancreas	eQTL	ENSG00000106638.15	1538	106.494850022	17.0647148031	0.000807891275818	none
ENSG00000106638	TBL2	7_73611821	Pazoki_GGT	Adipose - Visceral (Omentum)	sQTL	7.73574513.73576541.clu	1538	106.494850022	7.26124508127	0.0227984971922	none
ENSG00000106638	TBL2	7_73611821	Pazoki_GGT	Adipose - Subcutaneous	eQTL	ENSG00000106638.15	1538	106.494850022	35.6756425659	0.000807891275818	none
ENSG00000106638	TBL2	7_73561718	Pazoki_ALP	Adipose - Visceral (Omentum)	sQTL	7.73574513.73578420.clu	1438	32.7695510786	6.5044311052	0.0471148883694	none
ENSG00000106638	TBL2	7_73612048	Miao_NAFDL-S	Adipose - Visceral (Omentum)	eQTL	ENSG00000106638.15	1526	15.4317982759	14.9599453902	0.00174206410721	none
ENSG00000106638	TBL2	7_73611821	Pazoki_GGT	Adipose - Visceral (Omentum)	eQTL	ENSG00000106638.15	1538	106.494850022	14.9599453902	0.00080942410923	none
ENSG00000106638	TBL2	7_73628113	ALT_UKB	Pancreas	eQTL	ENSG00000106638.15	1541	9.93243075428	17.0647148031	0.00101014176221	none
ENSG00000106638	TBL2	7_73612048	Miao_NAFDL-S	Adipose - Visceral (Omentum)	sQTL	7.73574513.73576541.clu	1526	15.4317982759	7.26124508127	0.0286912436722	none
ENSG00000106638	TBL2	7_73561718	Pazoki_ALP	Adipose - Visceral (Omentum)	sQTL	7.73574513.73576541.clu	1438	32.7695510786	7.26124508127	0.040309108418	none
ENSG00000106638	TBL2	7_73568544	Pazoki_ALT	Adipose - Visceral (Omentum)	sQTL	7.73574513.73578420.clu	1459	24.408935393	6.5044311052	0.0312120876163	none
ENSG00000106638	TBL2	7_73568544	Pazoki_ALT	Adipose - Subcutaneous	eQTL	ENSG00000106638.15	1459	24.408935393	35.6756425659	0.000638795519195	none
ENSG00000106638	TBL2	7_73628113	ALT_UKB	Skeletal Muscle	eQTL	ENSG00000106638.15	1541	9.93243075428	23.8926690593	0.00101034381077	none
ENSG00000106638	TBL2	7_73628113	ALT_UKB	Adipose - Subcutaneous	eQTL	ENSG00000106638.15	1541	9.93243075428	35.6756425659	0.00101014176221	none
ENSG00000106638	TBL2	7_73612048	Miao_NAFDL-S	Adipose - Visceral (Omentum)	sQTL	7.73574513.73578420.clu	1526	15.4317982759	6.5044311052	0.03697438477	none
ENSG00000106638	TBL2	7_73628113	ALT_UKB	Adipose - Visceral (Omentum)	eQTL	ENSG00000106638.15	1541	9.93243075428	14.9599453902	0.00101150116472	none
ENSG00000106688	SLC1A1	9_4789360	Pazoki_ALP	Liver	sQTL	9.4583172.4585312.clu	3543	7.34678748622	8.3956165468	0.00778590742607	none
ENSG00000106804	C5	9_121250353	Pazoki_ALP	Adipose - Subcutaneous	eQTL	ENSG00000106804.7	2313	11.0087739243	41.0749469126	0.41251773384	coloc
ENSG00000106804	C5	9_121250353	Pazoki_ALP	Adipose - Visceral (Omentum)	eQTL	ENSG00000106804.7	2313	11.0087739243	20.2003488725	0.2997339773	none
ENSG00000106804	C5	9_121250353	Pazoki_ALP	Pancreas	sQTL	9.120997774.121005919.clu	2313	11.0087739243	60.1437264015	0.410858480427	coloc
ENSG00000106804	C5	9_121250353	Pazoki_ALP	Pancreas	sQTL	9.121000051.121005919.clu	2313	11.0087739243	68.0905462545	0.411253183868	coloc
ENSG00000106804	C5	9_121250353	Pazoki_ALP	Adipose - Visceral (Omentum)	sQTL	9.120997774.121005919.clu	2313	11.0087739243	15.3363319139	0.401865916684	coloc
ENSG00000106819	ASPN	9_93078197	Pazoki_GGT	Adipose - Subcutaneous	sQTL	9.92457485.92464919.clu	2770	9.15490195999	5.09719383992	0.0903526517676	none
ENSG00000106853	PTGR1	9_111937477	Pazoki_ALP	Adipose - Subcutaneous	eQTL	ENSG00000106853.18	3265	7.65757731918	31.2061639354	0.00607172041085	none
ENSG00000106853	PTGR1	9_111937477	Pazoki_ALP	Adipose - Visceral (Omentum)	eQTL	ENSG00000106853.18	3265	7.65757731918	32.5096083725	0.00671062798653	none
ENSG00000106853	PTGR1	9_111937477	Pazoki_ALP	Skeletal Muscle	eQTL	ENSG00000106853.18	3265	7.65757731918	43.5084543404	0.00642284052367	none
ENSG00000106948	AKNA	9_114336370	Miao_NAFDL-S	Adipose - Visceral (Omentum)	sQTL	9.114337757.114341533.clu	3014	7.49485002168	7.09137853154	0.038443509305	none
ENSG00000106948	AKNA	9_114383763	Pazoki_ALT	Liver	eQTL	ENSG00000106948.16	3099	135.853871964	5.73261891989	0.472851463386	coloc
ENSG00000106948	AKNA	9_114383763	cALT	Adipose - Subcutaneous	sQTL	9.114367697.114368439.clu	2572	70.9523358054	5.53309903784	0.0207131520302	none
ENSG00000106948	AKNA	9_114383763	NAFLD-S	Liver	eQTL	ENSG00000106948.16	3054	7.51311067256	5.73261891989	0.32739060781	none
ENSG00000106948	AKNA	9_114383763	cALT	Liver	eQTL	ENSG00000106948.16	2572	70.9523358054	5.73261891989	0.477530937784	coloc
ENSG00000106948	AKNA	9_114336370	Miao_NAFDL-S	Adipose - Subcutaneous	sQTL	9.114337306.114337560.clu	3014	7.49485002168	10.3926720006	0.0424926146142	none
ENSG00000106948	AKNA	9_114336370	Miao_NAFDL-S	Adipose - Subcutaneous	sQTL	9.114337306.114341533.clu	3014	7.49485002168	14.2974898864	0.0429724985053	none
ENSG00000106948	AKNA	9_114389259	Pazoki_ALP	Liver	eQTL	ENSG00000106948.16	3097	7.88605664769	5.73261891989	0.258821851712	none
ENSG00000106948	AKNA	9_114336370	Miao_NAFDL-S	Adipose - Visceral (Omentum)	sQTL	9.114337306.114337560.clu	3014	7.49485002168	13.5147279044	0.0434062136371	none
ENSG00000106948	AKNA	9_114383763	Pazoki_ALT	Adipose - Visceral (Omentum)	sQTL	9.114351021.114355925.clu	3099	135.853871964	5.45639210297	0.0505590863132	none
ENSG00000106948	AKNA	9_114389259	Pazoki_ALP	Adipose - Subcutaneous	sQTL	9.114367697.114368439.clu	3097	7.88605664769	5.53309903784	0.0162352768516	none
ENSG00000106948	AKNA	9_114383763	Pazoki_ALT	Adipose - Subcutaneous	sQTL	9.114367697.114368439.clu	3099	135.853871964	5.53309903784	0.0186214389612	none
ENSG00000106948	AKNA	9_114389259	Pazoki_ALP	Adipose - Visceral (Omentum)	sQTL	9.114337306.114337560.clu	3097	7.88605664769	13.5147279044	0.0169975504367	none
ENSG00000106948	AKNA	9_114383763	ALT_UKB	Liver	eQTL	ENSG00000106948.16	3054	69.336157787	5.73261891989	0.473284371498	coloc
ENSG00000106948	AKNA	9_114383763	cALT	Adipose - Visceral (Omentum)	sQTL	9.114351021.114355925.clu	2572	70.9523358054	5.45639210297	0.0550117743091	none
ENSG00000106948	AKNA	9_114383763	NAFLD-S	Adipose - Visceral (Omentum)	sQTL	9.114351021.114355925.clu	3054	7.51311067256	5.45639210297	0.0382237943628	none
ENSG00000106948	AKNA	9_114383763	ALT_UKB	Adipose - Subcutaneous	sQTL	9.114367697.114368439.clu	3054	69.336157787	5.53309903784	0.0187619722157	none
ENSG00000106948	AKNA	9_114383763	ALT_UKB	Adipose - Visceral (Omentum)	sQTL	9.114351021.114355925.clu	3054	69.336157787	5.45639210297	0.0511240986936	none
ENSG00000106948	AKNA	9_114336370	Miao_NAFDL-S	Adipose - Visceral (Omentum)	sQTL	9.114337306.114341533.clu	3014	7.49485002168	17.2667355286	0.0433701385839	none
ENSG00000106948	AKNA	9_114383763	NAFLD-S	Adipose - Subcutaneous	sQTL	9.114367697.114368439.clu	3054	7.51311067256	5.53309903784	0.0177302815719	none
ENSG00000107036	RIC1	9_5630344	Pazoki_GGT	Pancreas	eQTL	ENSG00000107036.11	2793	12.2757241304	8.40588799037	0.0933362607467	none
ENSG00000107036	RIC1	9_5629133	Pazoki_ALP	Pancreas	eQTL	ENSG00000107036.11	2794	63.6020599913	8.40588799037	0.0548131505222	none
ENSG00000107036	RIC1	9_5630344	Pazoki_GGT	Adipose - Visceral (Omentum)	eQTL	ENSG00000107036.11	2793	12.2757241304	5.64999269784	0.0565370230999	none
ENSG00000107036	RIC1	9_5629133	Pazoki_ALP	Adipose - Visceral (Omentum)	eQTL	ENSG00000107036.11	2794	63.6020599913	5.64999269784	0.027841467471	none
ENSG00000107164	FUBP3	9_130594603	Pazoki_ALP	Skeletal Muscle	sQTL	9.130619388.130620354.clu	3190	16.1366771399	12.1293343267	0.125649688972	none
ENSG00000107164	FUBP3	9_130594603	Pazoki_ALP	Skeletal Muscle	sQTL	9.130617895.130620354.clu	3190	16.1366771399	14.6929930488	0.133899431326	none
ENSG00000107164	FUBP3	9_130594603	Pazoki_ALP	Adipose - Subcutaneous	sQTL	9.130632278.130633619.clu	3190	16.1366771399	8.64301509365	0.00506963568719	none
ENSG00000107164	FUBP3	9_130594603	Pazoki_ALP	Skeletal Muscle	eQTL	ENSG00000107164.15	3190	16.1366771399	9.16191235528	0.0632599651236	none
ENSG00000107175	CREB3	9_35754503	Pazoki_GGT	Skeletal Muscle	eQTL	ENSG00000107175.11	2167	8.44369749923	13.7665536093	0.328190215383	none
ENSG00000107185	RGP1	9_35754503	Pazoki_GGT	Adipose - Subcutaneous	eQTL	ENSG00000107185.9	2167	8.44369749923	16.5847085494	0.331647121932	none
ENSG00000107185	RGP1	9_35754503	Pazoki_GGT	Adipose - Visceral (Omentum)	eQTL	ENSG00000107185.9	2167	8.44369749923	11.3741333036	0.327722765894	none
ENSG00000107186	MPDZ	9_13235046	Pazoki_ALP	Pancreas	eQTL	ENSG00000107186.16	2993	8.92081875395	8.76656050885	0.0393033808962	none
ENSG00000107186	MPDZ	9_13235046	Pazoki_ALP	Skeletal Muscle	eQTL	ENSG00000107186.16	2993	8.92081875395	14.8777604974	0.0404690930786	none
ENSG00000107186	MPDZ	9_13235046	Pazoki_ALP	Adipose - Subcutaneous	eQTL	ENSG00000107186.16	2993	8.92081875395	24.0277310107	0.573586117969	coloc
ENSG00000107186	MPDZ	9_13235046	Pazoki_ALP	Adipose - Subcutaneous	sQTL	9.13114021.13119502.clu	2993	8.92081875395	8.43708913563	0.0903029956941	none
ENSG00000107186	MPDZ	9_13235046	Pazoki_ALP	Adipose - Visceral (Omentum)	eQTL	ENSG00000107186.16	2993	8.92081875395	8.01253661108	0.345044479159	none
ENSG00000107404	DVL1	1_1741276	Pazoki_ALP	Liver	sQTL	1.1339439.1339582.clu	2726	10.251811973	6.07388704267	0.0238669518275	none
ENSG00000107438	PDLIM1	10_94892563	Pazoki_ALP	Skeletal Muscle	sQTL	10.95238685.95247215.clu	2804	19.2076083105	61.6785858017	0.000332471449313	none
ENSG00000107438	PDLIM1	10_94647595	Pazoki_GGT	Skeletal Muscle	sQTL	10.95238685.95247215.clu	2236	10.0268721464	25.1010141415	0.00109423392363	none
ENSG00000107438	PDLIM1	10_94647595	Pazoki_GGT	Adipose - Subcutaneous	eQTL	ENSG00000107438.8	2236	10.0268721464	5.93354970584	0.0104704912026	none
ENSG00000107438	PDLIM1	10_94892563	Pazoki_ALP	Adipose - Subcutaneous	eQTL	ENSG00000107438.8	2804	19.2076083105	5.93354970584	0.132581978324	none
ENSG00000107438	PDLIM1	10_94892563	Pazoki_ALP	Skeletal Muscle	sQTL	10.95247366.95263864.clu	2804	19.2076083105	61.4845425784	0.000333375593331	none
ENSG00000107438	PDLIM1	10_94647595	Pazoki_GGT	Skeletal Muscle	sQTL	10.95247366.95263864.clu	2236	10.0268721464	24.6320642044	0.00109126685017	none
ENSG00000107518	ATRNL1	10_114868151	Pazoki_ALP	Skeletal Muscle	eQTL	ENSG00000107518.16	2262	15.6575773192	150	0.219916545607	none
ENSG00000107554	DNMBP	10_99843765	Pazoki_GGT	Adipose - Subcutaneous	sQTL	10.99880361.99884011.clu	2535	46.2596373105	13.7320519846	0.0533203114116	none
ENSG00000107554	DNMBP	10_99843765	Pazoki_GGT	Adipose - Subcutaneous	sQTL	10.99880361.99881103.clu	2535	46.2596373105	7.68729677715	0.0172384840794	none
ENSG00000107554	DNMBP	10_99843765	Pazoki_GGT	Skeletal Muscle	sQTL	10.99880361.99884011.clu	2535	46.2596373105	8.59913954187	0.0696437368195	none
ENSG00000107554	DNMBP	10_99843765	Pazoki_GGT	Adipose - Subcutaneous	sQTL	10.99881200.99884011.clu	2535	46.2596373105	7.51501669725	0.0536967862133	none
ENSG00000107554	DNMBP	10_99843765	Pazoki_GGT	Adipose - Visceral (Omentum)	sQTL	10.99880361.99884011.clu	2535	46.2596373105	7.16678568125	0.0287416221085	none
ENSG00000107554	DNMBP	10_99843765	Pazoki_GGT	Pancreas	sQTL	10.99880361.99884011.clu	2535	46.2596373105	7.07259498295	0.0729879977036	none
ENSG00000107554	DNMBP	10_99843765	Pazoki_GGT	Adipose - Visceral (Omentum)	eQTL	ENSG00000107554.16	2535	46.2596373105	28.8279791149	0.0227699205751	none
ENSG00000107593	PKD2L1	10_100152307	ALT_UKB	Adipose - Subcutaneous	eQTL	ENSG00000107593.16	2333	110.042684895	7.61780877259	0.0333220449499	none
ENSG00000107593	PKD2L1	10_100152307	Pazoki_ALT	Adipose - Subcutaneous	eQTL	ENSG00000107593.16	2348	150	7.61780877259	0.0331702006378	none
ENSG00000107593	PKD2L1	10_100152307	NAFLD-S	Adipose - Visceral (Omentum)	eQTL	ENSG00000107593.16	2333	10.8938363108	8.59414859547	0.0291437287134	none
ENSG00000107593	PKD2L1	10_100152437	Miao_NAFDL-S	Adipose - Visceral (Omentum)	eQTL	ENSG00000107593.16	2331	17.585026652	8.59414859547	0.0305806352227	none
ENSG00000107593	PKD2L1	10_100152307	NAFLD-S	Adipose - Subcutaneous	eQTL	ENSG00000107593.16	2333	10.8938363108	7.61780877259	0.0275755075939	none
ENSG00000107593	PKD2L1	10_100152307	ALT_UKB	Adipose - Visceral (Omentum)	eQTL	ENSG00000107593.16	2333	110.042684895	8.59414859547	0.0354238634163	none
ENSG00000107593	PKD2L1	10_100152307	Pazoki_ALT	Adipose - Visceral (Omentum)	eQTL	ENSG00000107593.16	2348	150	8.59414859547	0.0354325713888	none
ENSG00000107593	PKD2L1	10_100164661	cALT	Adipose - Subcutaneous	eQTL	ENSG00000107593.16	2040	105.443697499	7.61780877259	0.0334280223048	none
ENSG00000107593	PKD2L1	10_100152437	Miao_NAFDL-S	Adipose - Subcutaneous	eQTL	ENSG00000107593.16	2331	17.585026652	7.61780877259	0.0287482366356	none
ENSG00000107593	PKD2L1	10_100164661	cALT	Adipose - Visceral (Omentum)	eQTL	ENSG00000107593.16	2040	105.443697499	8.59414859547	0.0352278266907	none
ENSG00000107669	ATE1	10_121512782	Pazoki_GGT	Pancreas	sQTL	10.121836817.121841082.clu	3012	16.6020599913	18.414617715	0.00086919553488	none
ENSG00000107736	CDH23	10_71739804	Pazoki_GGT	Adipose - Visceral (Omentum)	sQTL	10.71734341.71738498.clu	3089	8.40893539297	5.43945034874	0.0835744231217	none
ENSG00000107736	CDH23	10_71739804	Pazoki_GGT	Adipose - Visceral (Omentum)	sQTL	10.71734658.71738498.clu	3089	8.40893539297	7.21762917135	0.185608600803	none
ENSG00000107736	CDH23	10_71739804	Pazoki_GGT	Adipose - Visceral (Omentum)	sQTL	10.71734341.71734656.clu	3089	8.40893539297	7.11482065	0.189385960792	none
ENSG00000107738	VSIR	10_71739804	Pazoki_GGT	Pancreas	eQTL	ENSG00000107738.19	3089	8.40893539297	13.1382535961	0.723792409908	coloc
ENSG00000107742	SPOCK2	10_72443443	Pazoki_ALT	Skeletal Muscle	eQTL	ENSG00000107742.12	1616	9.63827216398	52.4280161691	0.00127988736118	none
ENSG00000107745	MICU1	10_72954419	Pazoki_ALT	Adipose - Subcutaneous	sQTL	10.72379583.72407929.clu	1542	10.5686362358	17.8055309809	0.0237385133445	none
ENSG00000107745	MICU1	10_72443443	Pazoki_ALT	Adipose - Subcutaneous	sQTL	10.72375872.72379464.clu	1616	9.63827216398	10.4265170701	0.052999431951	none
ENSG00000107745	MICU1	10_72443443	Pazoki_ALT	Skeletal Muscle	sQTL	10.72375872.72379464.clu	1616	9.63827216398	13.9879965522	0.046787258841	none
ENSG00000107745	MICU1	10_72952788	Pazoki_ALP	Adipose - Subcutaneous	eQTL	ENSG00000107745.17	1542	8.24412514433	16.6143704984	0.00752391439383	none
ENSG00000107745	MICU1	10_72954419	Pazoki_ALT	Adipose - Subcutaneous	sQTL	10.72375872.72379464.clu	1542	10.5686362358	9.71835510405	0.0239413762533	none
ENSG00000107745	MICU1	10_72974009	Pazoki_GGT	Skeletal Muscle	sQTL	10.72375872.72407929.clu	1525	9.0268721464	20.0790602322	0.351622940904	coloc
ENSG00000107745	MICU1	10_72954419	Pazoki_ALT	Skeletal Muscle	sQTL	10.72375872.72379464.clu	1542	10.5686362358	10.7091445338	0.0244629935528	none
ENSG00000107745	MICU1	10_72443443	Pazoki_ALT	Adipose - Subcutaneous	eQTL	ENSG00000107745.17	1616	9.63827216398	18.6309047451	0.0438087407342	none
ENSG00000107745	MICU1	10_72952788	Pazoki_ALP	Skeletal Muscle	sQTL	10.72379583.72407929.clu	1542	8.24412514433	15.7410992448	0.00740163548167	none
ENSG00000107745	MICU1	10_72443443	Pazoki_ALT	Adipose - Subcutaneous	sQTL	10.72379583.72407929.clu	1616	9.63827216398	21.781057799	0.0396471033725	none
ENSG00000107745	MICU1	10_72954419	Pazoki_ALT	Adipose - Subcutaneous	eQTL	ENSG00000107745.17	1542	10.5686362358	16.6143704984	0.0243510346647	none
ENSG00000107745	MICU1	10_72974009	Pazoki_GGT	Skeletal Muscle	sQTL	10.72379583.72407929.clu	1525	9.0268721464	15.7410992448	0.354119086618	coloc
ENSG00000107745	MICU1	10_72954419	Pazoki_ALT	Skeletal Muscle	sQTL	10.72379583.72407929.clu	1542	10.5686362358	15.7410992448	0.0244500536114	none
ENSG00000107745	MICU1	10_72952788	Pazoki_ALP	Skeletal Muscle	sQTL	10.72375872.72379464.clu	1542	8.24412514433	10.7091445338	0.00755101172647	none
ENSG00000107745	MICU1	10_72443443	Pazoki_ALT	Skeletal Muscle	sQTL	10.72379583.72407929.clu	1616	9.63827216398	22.7746601954	0.0477670398058	none
ENSG00000107745	MICU1	10_72952788	Pazoki_ALP	Skeletal Muscle	sQTL	10.72375872.72407929.clu	1542	8.24412514433	20.0790602322	0.00741954343024	none
ENSG00000107745	MICU1	10_72952788	Pazoki_ALP	Adipose - Subcutaneous	sQTL	10.72375872.72407929.clu	1542	8.24412514433	21.0179686855	0.00717981432895	none
ENSG00000107745	MICU1	10_72954419	Pazoki_ALT	Skeletal Muscle	sQTL	10.72375872.72407929.clu	1542	10.5686362358	20.0790602322	0.0247757884905	none
ENSG00000107745	MICU1	10_72952788	Pazoki_ALP	Adipose - Subcutaneous	sQTL	10.72375872.72379464.clu	1542	8.24412514433	9.71835510405	0.0073534094962	none
ENSG00000107745	MICU1	10_72974009	Pazoki_GGT	Skeletal Muscle	sQTL	10.72477256.72508155.clu	1525	9.0268721464	46.0342431028	0.277183602648	none
ENSG00000107745	MICU1	10_72954419	Pazoki_ALT	Skeletal Muscle	sQTL	10.72477256.72508155.clu	1542	10.5686362358	46.0342431028	0.00913789467771	none
ENSG00000107745	MICU1	10_72443443	Pazoki_ALT	Adipose - Visceral (Omentum)	sQTL	10.72375872.72407929.clu	1616	9.63827216398	10.3705042707	0.05529073853	none
ENSG00000107745	MICU1	10_72443443	Pazoki_ALT	Adipose - Visceral (Omentum)	sQTL	10.72379583.72407929.clu	1616	9.63827216398	11.5431678803	0.0550641147178	none
ENSG00000107745	MICU1	10_72443443	Pazoki_ALT	Skeletal Muscle	sQTL	10.72477256.72508155.clu	1616	9.63827216398	46.0342431028	0.0103594217053	none
ENSG00000107745	MICU1	10_72443443	Pazoki_ALT	Adipose - Subcutaneous	sQTL	10.72375872.72407929.clu	1616	9.63827216398	25.3689245625	0.0446800424407	none
ENSG00000107745	MICU1	10_72952788	Pazoki_ALP	Adipose - Subcutaneous	sQTL	10.72379583.72407929.clu	1542	8.24412514433	17.8055309809	0.00729317404389	none
ENSG00000107745	MICU1	10_72443443	Pazoki_ALT	Skeletal Muscle	sQTL	10.72375872.72407929.clu	1616	9.63827216398	26.7509166769	0.0479914485664	none
ENSG00000107745	MICU1	10_72443443	Pazoki_ALT	Liver	sQTL	10.72379583.72407929.clu	1616	9.63827216398	10.8768247909	0.0605170875224	none
ENSG00000107745	MICU1	10_72954419	Pazoki_ALT	Adipose - Subcutaneous	sQTL	10.72375872.72407929.clu	1542	10.5686362358	21.0179686855	0.0237088250801	none
ENSG00000107745	MICU1	10_72952788	Pazoki_ALP	Skeletal Muscle	sQTL	10.72477256.72508155.clu	1542	8.24412514433	46.0342431028	0.0234190918802	none
ENSG00000107798	LIPA	10_89250556	Pazoki_ALT	Adipose - Subcutaneous	sQTL	10.89247649.89251737.clu	3107	9.50863830617	39.3100302525	0.501572079769	coloc
ENSG00000107798	LIPA	10_89252806	Pazoki_ALP	Adipose - Visceral (Omentum)	sQTL	10.89247649.89251737.clu	3098	10.721246399	25.7737279507	0.786556153275	coloc
ENSG00000107798	LIPA	10_89252806	Pazoki_ALP	Adipose - Subcutaneous	eQTL	ENSG00000107798.17	3098	10.721246399	10.2823667657	0.486352899799	coloc
ENSG00000107798	LIPA	10_89250556	Pazoki_ALT	Adipose - Visceral (Omentum)	sQTL	10.89247649.89251737.clu	3107	9.50863830617	25.7737279507	0.495202768063	coloc
ENSG00000107798	LIPA	10_89252806	Pazoki_ALP	Pancreas	sQTL	10.89247649.89251737.clu	3098	10.721246399	9.35588184406	0.731993632257	coloc
ENSG00000107798	LIPA	10_89252806	Pazoki_ALP	Pancreas	eQTL	ENSG00000107798.17	3098	10.721246399	18.9637559738	0.792552475178	coloc
ENSG00000107798	LIPA	10_89252806	Pazoki_ALP	Adipose - Subcutaneous	sQTL	10.89247649.89251737.clu	3098	10.721246399	39.3100302525	0.780811259828	coloc
ENSG00000107798	LIPA	10_89252806	Pazoki_ALP	Skeletal Muscle	eQTL	ENSG00000107798.17	3098	10.721246399	53.2836149432	0.0787694452714	none
ENSG00000107798	LIPA	10_89250556	Pazoki_ALT	Adipose - Visceral (Omentum)	eQTL	ENSG00000107798.17	3107	9.50863830617	27.3212830815	0.0437479391803	none
ENSG00000107798	LIPA	10_89252806	Pazoki_ALP	Adipose - Visceral (Omentum)	sQTL	10.89247649.89251707.clu	3098	10.721246399	24.7487536578	0.783619538115	coloc
ENSG00000107798	LIPA	10_89250556	Pazoki_ALT	Adipose - Subcutaneous	sQTL	10.89247649.89251707.clu	3107	9.50863830617	39.8060823723	0.501549965193	coloc
ENSG00000107798	LIPA	10_89250556	Pazoki_ALT	Adipose - Visceral (Omentum)	sQTL	10.89247649.89251707.clu	3107	9.50863830617	24.7487536578	0.487699294503	coloc
ENSG00000107798	LIPA	10_89250556	Pazoki_ALT	Pancreas	sQTL	10.89247649.89251737.clu	3107	9.50863830617	9.35588184406	0.416962380096	coloc
ENSG00000107798	LIPA	10_89250556	Pazoki_ALT	Adipose - Subcutaneous	eQTL	ENSG00000107798.17	3107	9.50863830617	10.2823667657	0.301378520578	none
ENSG00000107798	LIPA	10_89252806	Pazoki_ALP	Adipose - Subcutaneous	sQTL	10.89247649.89251707.clu	3098	10.721246399	39.8060823723	0.780833801742	coloc
ENSG00000107798	LIPA	10_89252806	Pazoki_ALP	Adipose - Visceral (Omentum)	eQTL	ENSG00000107798.17	3098	10.721246399	27.3212830815	0.0787292851767	none
ENSG00000107798	LIPA	10_89250556	Pazoki_ALT	Pancreas	eQTL	ENSG00000107798.17	3107	9.50863830617	18.9637559738	0.505569958081	coloc
ENSG00000107798	LIPA	10_89250556	Pazoki_ALT	Skeletal Muscle	eQTL	ENSG00000107798.17	3107	9.50863830617	53.2836149432	0.0437776755881	none
ENSG00000107815	TWNK	10_100910439	Pazoki_GGT	Skeletal Muscle	eQTL	ENSG00000107815.7	2346	15	6.61603359524	0.825966817968	coloc
ENSG00000107815	TWNK	10_100910439	Pazoki_ALP	Skeletal Muscle	eQTL	ENSG00000107815.7	2346	20.1366771399	6.61603359524	0.00145234443413	none
ENSG00000107815	TWNK	10_100926316	Pazoki_ALT	Skeletal Muscle	eQTL	ENSG00000107815.7	2355	8.44369749923	6.61603359524	0.246449623954	none
ENSG00000107819	SFXN3	10_100926316	Pazoki_ALT	Skeletal Muscle	eQTL	ENSG00000107819.13	2355	8.44369749923	13.9192402487	0.00192876192946	none
ENSG00000107819	SFXN3	10_100910439	Pazoki_ALP	Skeletal Muscle	eQTL	ENSG00000107819.13	2346	20.1366771399	13.9192402487	0.00158157313145	none
ENSG00000107819	SFXN3	10_100910439	Pazoki_GGT	Skeletal Muscle	eQTL	ENSG00000107819.13	2346	15	13.9192402487	0.00688215385862	none
ENSG00000107829	FBXW4	10_101658568	Pazoki_ALP	Skeletal Muscle	eQTL	ENSG00000107829.13	1722	80.1191864077	8.26578879335	0.246154170018	none
ENSG00000107829	FBXW4	10_101658568	Pazoki_ALP	Skeletal Muscle	sQTL	10.101624810.101659276.clu	1722	80.1191864077	135.14864557	0.289170760516	none
ENSG00000107829	FBXW4	10_101658568	Pazoki_ALP	Skeletal Muscle	sQTL	10.101659421.101667886.clu	1722	80.1191864077	68.6388380622	0.289035871494	none
ENSG00000107829	FBXW4	10_102331339	cALT	Skeletal Muscle	sQTL	10.101624810.101659276.clu	1309	7.78383409771	34.3211370916	0.677262792036	coloc
ENSG00000107829	FBXW4	10_102331339	cALT	Skeletal Muscle	sQTL	10.101659421.101667886.clu	1309	7.78383409771	26.3138289573	0.000316708687169	none
ENSG00000107829	FBXW4	10_102186723	Pazoki_ALP	Skeletal Muscle	sQTL	10.101659421.101667886.clu	1556	82.585026652	52.4955913445	0.269445844708	none
ENSG00000107829	FBXW4	10_101658568	Pazoki_ALP	Skeletal Muscle	sQTL	10.101624810.101667886.clu	1722	80.1191864077	6.31116369691	0.164351349235	none
ENSG00000107829	FBXW4	10_101658568	Pazoki_ALP	Skeletal Muscle	sQTL	10.101667980.101672915.clu	1722	80.1191864077	5.10144281785	0.278132637698	none
ENSG00000107829	FBXW4	10_102186723	Pazoki_ALP	Skeletal Muscle	sQTL	10.101624810.101659276.clu	1556	82.585026652	108.482293822	0.26929240427	none
ENSG00000107854	TNKS2	10_91882000	Pazoki_ALP	Skeletal Muscle	eQTL	ENSG00000107854.5	1971	17.3565473235	12.5449967304	0.40986277325	coloc
ENSG00000107854	TNKS2	10_91882000	Pazoki_ALP	Adipose - Subcutaneous	sQTL	10.91817229.91819270.clu	1971	17.3565473235	23.0522610069	0.931917388839	coloc
ENSG00000107854	TNKS2	10_91882000	Pazoki_ALP	Adipose - Visceral (Omentum)	sQTL	10.91817229.91819270.clu	1971	17.3565473235	13.5180566063	0.935506690138	coloc
ENSG00000107854	TNKS2	10_91882000	Pazoki_ALP	Liver	eQTL	ENSG00000107854.5	1970	17.3565473235	6.10859361768	0.331583016533	none
ENSG00000107854	TNKS2	10_91882000	Pazoki_ALP	Adipose - Visceral (Omentum)	eQTL	ENSG00000107854.5	1971	17.3565473235	14.2331309262	0.249402241497	none
ENSG00000107854	TNKS2	10_91882000	Pazoki_ALP	Pancreas	eQTL	ENSG00000107854.5	1971	17.3565473235	18.8989034112	0.24462275714	none
ENSG00000107854	TNKS2	10_91882000	Pazoki_ALP	Adipose - Subcutaneous	eQTL	ENSG00000107854.5	1971	17.3565473235	34.3416329278	0.431844872053	coloc
ENSG00000107854	TNKS2	10_91882000	Pazoki_ALP	Adipose - Subcutaneous	sQTL	10.91859648.91861999.clu	1971	17.3565473235	9.31663830027	0.418210969904	coloc
ENSG00000107854	TNKS2	10_91882000	Pazoki_ALP	Skeletal Muscle	sQTL	10.91817229.91819270.clu	1971	17.3565473235	36.6791081754	0.941159851662	coloc
ENSG00000107859	PITX3	10_102331339	cALT	Skeletal Muscle	eQTL	ENSG00000107859.9	1631	7.78383409771	11.5934189429	0.0595913706759	none
ENSG00000107859	PITX3	10_102186723	Pazoki_ALP	Skeletal Muscle	eQTL	ENSG00000107859.9	1556	82.585026652	11.5934189429	0.0604570289991	none
ENSG00000107862	GBF1	10_102186723	Pazoki_ALP	Liver	eQTL	ENSG00000107862.4	1556	82.585026652	7.5116584217	0.944006742853	coloc
ENSG00000107862	GBF1	10_102331339	cALT	Liver	eQTL	ENSG00000107862.4	1631	7.78383409771	7.5116584217	0.905367693841	coloc
ENSG00000107874	CUEDC2	10_102331339	cALT	Adipose - Subcutaneous	sQTL	10.102424792.102425115.clu	1631	7.78383409771	7.53380065108	0.0571229942625	none
ENSG00000107874	CUEDC2	10_102331339	cALT	Adipose - Subcutaneous	sQTL	10.102425195.102432526.clu	1631	7.78383409771	34.2242972038	0.0614158160118	none
ENSG00000107874	CUEDC2	10_102331339	cALT	Adipose - Subcutaneous	sQTL	10.102424792.102432526.clu	1631	7.78383409771	18.9438980463	0.0599118221512	none
ENSG00000107874	CUEDC2	10_102331339	cALT	Pancreas	sQTL	10.102425195.102432526.clu	1631	7.78383409771	6.8924026065	0.0571383085555	none
ENSG00000107874	CUEDC2	10_102331339	cALT	Skeletal Muscle	sQTL	10.102425198.102432526.clu	1631	7.78383409771	10.0527315519	0.0591417214437	none
ENSG00000107874	CUEDC2	10_102186723	Pazoki_ALP	Skeletal Muscle	sQTL	10.102425195.102432526.clu	1556	82.585026652	84.3831214991	0.0411745010184	none
ENSG00000107874	CUEDC2	10_102331339	cALT	Liver	sQTL	10.102425195.102432526.clu	1631	7.78383409771	6.13421895157	0.0548661530954	none
ENSG00000107874	CUEDC2	10_102186723	Pazoki_ALP	Skeletal Muscle	sQTL	10.102424792.102425115.clu	1556	82.585026652	22.5817388343	0.0429979584056	none
ENSG00000107874	CUEDC2	10_102331339	cALT	Skeletal Muscle	sQTL	10.102424792.102425115.clu	1631	7.78383409771	18.2462523483	0.0605269136343	none
ENSG00000107874	CUEDC2	10_102186723	Pazoki_ALP	Adipose - Subcutaneous	sQTL	10.102424792.102432526.clu	1556	82.585026652	21.7318985941	0.0432362189177	none
ENSG00000107874	CUEDC2	10_102331339	cALT	Adipose - Visceral (Omentum)	sQTL	10.102425195.102432526.clu	1631	7.78383409771	25.8334371603	0.0596239375555	none
ENSG00000107874	CUEDC2	10_102186723	Pazoki_ALP	Adipose - Visceral (Omentum)	sQTL	10.102425195.102432526.clu	1556	82.585026652	35.9937197395	0.041993243291	none
ENSG00000107874	CUEDC2	10_102186723	Pazoki_ALP	Adipose - Visceral (Omentum)	sQTL	10.102424792.102432526.clu	1556	82.585026652	18.0342931354	0.041724566845	none
ENSG00000107874	CUEDC2	10_102331339	cALT	Skeletal Muscle	sQTL	10.102424792.102432526.clu	1631	7.78383409771	30.5734804952	0.0601488124801	none
ENSG00000107874	CUEDC2	10_102331339	cALT	Adipose - Visceral (Omentum)	sQTL	10.102424792.102425115.clu	1631	7.78383409771	6.68069387946	0.0575681482737	none
ENSG00000107874	CUEDC2	10_102331339	cALT	Skeletal Muscle	sQTL	10.102425195.102432526.clu	1631	7.78383409771	60.0772837372	0.0585087767714	none
ENSG00000107874	CUEDC2	10_102186723	Pazoki_ALP	Adipose - Subcutaneous	sQTL	10.102425195.102432526.clu	1556	82.585026652	45.3954421436	0.042067690749	none
ENSG00000107874	CUEDC2	10_102186723	Pazoki_ALP	Skeletal Muscle	sQTL	10.102425198.102432526.clu	1556	82.585026652	11.5544905162	0.0491899969739	none
ENSG00000107874	CUEDC2	10_102186723	Pazoki_ALP	Skeletal Muscle	sQTL	10.102424792.102432526.clu	1556	82.585026652	37.6583980359	0.0414843310143	none
ENSG00000107874	CUEDC2	10_102331339	cALT	Adipose - Visceral (Omentum)	sQTL	10.102424792.102432526.clu	1631	7.78383409771	13.4408224829	0.0594593521165	none
ENSG00000107902	LHPP	10_124632333	Pazoki_GGT	Adipose - Visceral (Omentum)	eQTL	ENSG00000107902.13	3119	14.096910013	10.170171172	0.00576747869742	none
ENSG00000108175	ZMIZ1	10_79336832	Pazoki_ALP	Adipose - Subcutaneous	sQTL	10.79313987.79315036.clu	3401	13.2218487496	19.63055596	0.227244752506	none
ENSG00000108176	DNAJC12	10_67834837	Pazoki_ALP	Skeletal Muscle	sQTL	10.67816133.67823314.clu	2757	9.95860731484	9.78036105032	0.252496896866	none
ENSG00000108176	DNAJC12	10_67834837	Pazoki_ALP	Skeletal Muscle	sQTL	10.67811663.67816040.clu	2757	9.95860731484	12.1845180748	0.233506095339	none
ENSG00000108176	DNAJC12	10_67834837	Pazoki_ALP	Pancreas	sQTL	10.67823392.67830902.clu	2757	9.95860731484	7.07355281125	0.155490334991	none
ENSG00000108176	DNAJC12	10_67834837	Pazoki_ALP	Liver	sQTL	10.67811663.67816040.clu	2757	9.95860731484	6.83170778015	0.227033210354	none
ENSG00000108176	DNAJC12	10_67834837	Pazoki_ALP	Liver	sQTL	10.67816133.67823314.clu	2757	9.95860731484	6.96214222763	0.227339696824	none
ENSG00000108176	DNAJC12	10_67834837	Pazoki_ALP	Skeletal Muscle	eQTL	ENSG00000108176.14	2757	9.95860731484	12.9468328432	0.641863743978	coloc
ENSG00000108176	DNAJC12	10_67834837	Pazoki_ALP	Pancreas	sQTL	10.67811663.67816040.clu	2757	9.95860731484	5.59738773334	0.235419784658	none
ENSG00000108179	PPIF	10_79336832	Pazoki_ALP	Liver	eQTL	ENSG00000108179.13	3401	13.2218487496	20.3292452543	0.783910274803	coloc
ENSG00000108187	PBLD	10_68622422	Pazoki_GGT	Skeletal Muscle	eQTL	ENSG00000108187.15	3036	9.07572071394	37.4958182334	0.00697166993863	none
ENSG00000108242	CYP2C18	10_94892563	Pazoki_ALP	Liver	sQTL	10.94724533.94733297.clu	2804	19.2076083105	14.8981631541	0.296524205651	none
ENSG00000108242	CYP2C18	10_94647595	Pazoki_GGT	Liver	sQTL	10.94724533.94733297.clu	2527	10.0268721464	14.8981631541	0.877419289263	coloc
ENSG00000108242	CYP2C18	10_94892563	Pazoki_ALP	Liver	sQTL	10.94724533.94728556.clu	2804	19.2076083105	15.3483229945	0.297221533365	none
ENSG00000108242	CYP2C18	10_94647595	Pazoki_GGT	Liver	sQTL	10.94724533.94728556.clu	2527	10.0268721464	15.3483229945	0.879360446285	coloc
ENSG00000108306	FBXL20	17_39673317	Pazoki_ALP	Adipose - Subcutaneous	eQTL	ENSG00000108306.11	1992	55.5376020021	11.1028149314	0.407380528021	coloc
ENSG00000108344	PSMD3	17_39673317	Pazoki_ALP	Skeletal Muscle	sQTL	17.39996338.39997330.clu	1992	55.5376020021	22.3815055611	0.053451726559	none
ENSG00000108349	CASC3	17_39765489	Pazoki_GGT	Adipose - Subcutaneous	eQTL	ENSG00000108349.16	1977	9.85387196432	18.5760112678	0.00507551041178	none
ENSG00000108352	RAPGEFL1	17_39673317	Pazoki_ALP	Adipose - Visceral (Omentum)	eQTL	ENSG00000108352.11	1984	55.5376020021	59.9556550521	0.00886415915789	none
ENSG00000108352	RAPGEFL1	17_39673317	Pazoki_ALP	Skeletal Muscle	eQTL	ENSG00000108352.11	1984	55.5376020021	25.2390184383	0.00978251235161	none
ENSG00000108352	RAPGEFL1	17_39673317	Pazoki_ALP	Adipose - Subcutaneous	eQTL	ENSG00000108352.11	1984	55.5376020021	69.2132174881	0.00886415915789	none
ENSG00000108379	WNT3	17_46613058	Pazoki_ALP	Pancreas	eQTL	ENSG00000108379.9	1313	19.0506099934	33.3033032448	0.485341524309	coloc
ENSG00000108379	WNT3	17_46613058	Pazoki_ALP	Adipose - Subcutaneous	eQTL	ENSG00000108379.9	1313	19.0506099934	37.2824009425	0.105427817536	none
ENSG00000108379	WNT3	17_46613058	Pazoki_ALP	Skeletal Muscle	eQTL	ENSG00000108379.9	1313	19.0506099934	11.5206112285	0.481998301498	coloc
ENSG00000108379	WNT3	17_46039477	Pazoki_ALP	Pancreas	eQTL	ENSG00000108379.9	1825	20.4948500217	22.9030860124	0.545871560091	coloc
ENSG00000108379	WNT3	17_46039477	Pazoki_ALP	Skeletal Muscle	eQTL	ENSG00000108379.9	1825	20.4948500217	7.1613606521	0.552997469899	coloc
ENSG00000108379	WNT3	17_46039477	Pazoki_ALP	Adipose - Visceral (Omentum)	eQTL	ENSG00000108379.9	1825	20.4948500217	6.59231396433	0.546678163649	coloc
ENSG00000108379	WNT3	17_46039477	Pazoki_ALP	Adipose - Subcutaneous	eQTL	ENSG00000108379.9	1825	20.4948500217	12.2580504518	0.542568476269	coloc
ENSG00000108406	DHX40	17_59781849	Pazoki_GGT	Adipose - Visceral (Omentum)	sQTL	17.59579558.59579697.clu	1531	7.46852108296	13.6844711986	0.266827752106	none
ENSG00000108439	PNPO	17_48046570	Pazoki_ALP	Skeletal Muscle	sQTL	17.47945989.47946323.clu	2451	7.43179827593	10.2572634126	0.00802473453926	none
ENSG00000108439	PNPO	17_48046570	Pazoki_ALP	Skeletal Muscle	sQTL	17.47946393.47964050.clu	2451	7.43179827593	32.2966423364	0.00638833111195	none
ENSG00000108439	PNPO	17_48046570	Pazoki_ALP	Skeletal Muscle	sQTL	17.47946393.47946614.clu	2451	7.43179827593	32.4431670928	0.00641113305708	none
ENSG00000108439	PNPO	17_48046570	Pazoki_ALP	Adipose - Subcutaneous	eQTL	ENSG00000108439.9	2451	7.43179827593	17.3700441423	0.0420639215719	none
ENSG00000108439	PNPO	17_48046570	Pazoki_ALP	Adipose - Visceral (Omentum)	eQTL	ENSG00000108439.9	2451	7.43179827593	8.73120235816	0.0361859467395	none
ENSG00000108439	PNPO	17_48046570	Pazoki_ALP	Skeletal Muscle	eQTL	ENSG00000108439.9	2451	7.43179827593	10.9759543313	0.0112147109467	none
ENSG00000108439	PNPO	17_48046570	Pazoki_ALP	Adipose - Subcutaneous	sQTL	17.47946393.47946614.clu	2451	7.43179827593	13.0997534178	0.00692372179972	none
ENSG00000108443	RPS6KB1	17_59781849	Pazoki_GGT	Skeletal Muscle	eQTL	ENSG00000108443.13	1531	7.46852108296	17.8423481817	0.194989418909	none
ENSG00000108443	RPS6KB1	17_59781849	Pazoki_GGT	Pancreas	eQTL	ENSG00000108443.13	1531	7.46852108296	18.2012756352	0.194378085247	none
ENSG00000108465	CDK5RAP3	17_48046570	Pazoki_ALP	Skeletal Muscle	sQTL	17.47971152.47971362.clu	2451	7.43179827593	19.6517499172	0.00774415180169	none
ENSG00000108465	CDK5RAP3	17_48046570	Pazoki_ALP	Liver	eQTL	ENSG00000108465.14	2451	7.43179827593	6.86130735599	0.618779528053	coloc
ENSG00000108465	CDK5RAP3	17_48046570	Pazoki_ALP	Adipose - Visceral (Omentum)	eQTL	ENSG00000108465.14	2451	7.43179827593	22.1708313856	0.0716063593192	none
ENSG00000108465	CDK5RAP3	17_48046570	Pazoki_ALP	Skeletal Muscle	eQTL	ENSG00000108465.14	2451	7.43179827593	15.7023220337	0.534387825491	coloc
ENSG00000108465	CDK5RAP3	17_48046570	Pazoki_ALP	Adipose - Subcutaneous	eQTL	ENSG00000108465.14	2451	7.43179827593	22.5851295734	0.0526391393808	none
ENSG00000108465	CDK5RAP3	17_48046570	Pazoki_ALP	Pancreas	eQTL	ENSG00000108465.14	2451	7.43179827593	11.1733127846	0.656626302081	coloc
ENSG00000108468	CBX1	17_48046570	Pazoki_ALP	Skeletal Muscle	eQTL	ENSG00000108468.14	2451	7.43179827593	20.9866165923	0.778558285152	coloc
ENSG00000108468	CBX1	17_48046570	Pazoki_ALP	Adipose - Subcutaneous	eQTL	ENSG00000108468.14	2451	7.43179827593	10.1322416764	0.202437387008	none
ENSG00000108474	PIGL	17_16265695	Pazoki_ALP	Adipose - Visceral (Omentum)	eQTL	ENSG00000108474.16	1945	7.92081875395	10.3372672579	0.683935598712	coloc
ENSG00000108474	PIGL	17_16265695	Pazoki_ALP	Adipose - Subcutaneous	sQTL	17.16342720.16343353.clu	1945	7.92081875395	8.64310611583	0.594238861537	coloc
ENSG00000108474	PIGL	17_16265695	Pazoki_ALP	Adipose - Subcutaneous	sQTL	17.16317221.16317775.clu	1945	7.92081875395	8.16985272881	0.720069683023	coloc
ENSG00000108474	PIGL	17_16265695	Pazoki_ALP	Adipose - Subcutaneous	sQTL	17.16343567.16343675.clu	1945	7.92081875395	18.3432545714	0.55652240827	coloc
ENSG00000108474	PIGL	17_16265695	Pazoki_ALP	Skeletal Muscle	eQTL	ENSG00000108474.16	1945	7.92081875395	11.2959611004	0.669054266642	coloc
ENSG00000108474	PIGL	17_16265695	Pazoki_ALP	Adipose - Subcutaneous	sQTL	17.16342720.16343675.clu	1945	7.92081875395	7.17907100311	0.722072859096	coloc
ENSG00000108474	PIGL	17_16265695	Pazoki_ALP	Pancreas	eQTL	ENSG00000108474.16	1945	7.92081875395	6.39339229441	0.544833272421	coloc
ENSG00000108474	PIGL	17_16265695	Pazoki_ALP	Adipose - Subcutaneous	eQTL	ENSG00000108474.16	1945	7.92081875395	16.0603524992	0.667518238459	coloc
ENSG00000108474	PIGL	17_16265695	Pazoki_ALP	Skeletal Muscle	sQTL	17.16342720.16343353.clu	1945	7.92081875395	8.50788085048	0.557785064448	coloc
ENSG00000108479	GALK1	17_75789637	Pazoki_GGT	Liver	eQTL	ENSG00000108479.11	2749	10.1870866434	24.9704980738	0.758088697701	coloc
ENSG00000108479	GALK1	17_75782528	Pazoki_ALT	Pancreas	eQTL	ENSG00000108479.11	2738	11.0362121727	5.86087467638	0.195046643264	none
ENSG00000108479	GALK1	17_75789637	Pazoki_GGT	Pancreas	eQTL	ENSG00000108479.11	2749	10.1870866434	5.86087467638	0.227802809167	none
ENSG00000108479	GALK1	17_75759311	ALT_UKB	Pancreas	eQTL	ENSG00000108479.11	2681	8.8170976822	5.86087467638	0.226446485058	none
ENSG00000108479	GALK1	17_75782528	Pazoki_ALT	Liver	eQTL	ENSG00000108479.11	2738	11.0362121727	24.9704980738	0.55075045259	coloc
ENSG00000108479	GALK1	17_75759311	ALT_UKB	Liver	eQTL	ENSG00000108479.11	2681	8.8170976822	24.9704980738	0.506834212577	coloc
ENSG00000108509	CAMTA2	17_4869115	Pazoki_GGT	Adipose - Subcutaneous	eQTL	ENSG00000108509.20	3218	7.50863830617	11.0394261949	0.0327206661581	none
ENSG00000108509	CAMTA2	17_4869115	Pazoki_ALT	Skeletal Muscle	eQTL	ENSG00000108509.20	3218	9.0268721464	51.2669747443	0.0210574870501	none
ENSG00000108509	CAMTA2	17_4909783	Pazoki_ALP	Adipose - Subcutaneous	eQTL	ENSG00000108509.20	3287	8.63827216398	11.0394261949	0.0572743977417	none
ENSG00000108509	CAMTA2	17_4869115	Pazoki_GGT	Skeletal Muscle	eQTL	ENSG00000108509.20	3218	7.50863830617	51.2669747443	0.0246845806982	none
ENSG00000108509	CAMTA2	17_4869115	Pazoki_ALT	Adipose - Subcutaneous	eQTL	ENSG00000108509.20	3218	9.0268721464	11.0394261949	0.0545508775993	none
ENSG00000108509	CAMTA2	17_4909783	Pazoki_ALP	Pancreas	eQTL	ENSG00000108509.20	3287	8.63827216398	8.67450219537	0.113867358676	none
ENSG00000108509	CAMTA2	17_4909783	Pazoki_ALP	Skeletal Muscle	eQTL	ENSG00000108509.20	3287	8.63827216398	51.2669747443	0.0254729152308	none
ENSG00000108509	CAMTA2	17_4869115	Pazoki_GGT	Pancreas	eQTL	ENSG00000108509.20	3218	7.50863830617	8.67450219537	0.0644290210119	none
ENSG00000108509	CAMTA2	17_4909783	Pazoki_ALP	Adipose - Visceral (Omentum)	eQTL	ENSG00000108509.20	3287	8.63827216398	6.26035680175	0.438282083371	coloc
ENSG00000108509	CAMTA2	17_4869115	Pazoki_ALT	Pancreas	eQTL	ENSG00000108509.20	3218	9.0268721464	8.67450219537	0.110316396794	none
ENSG00000108510	MED13	17_62096789	Pazoki_GGT	Adipose - Subcutaneous	eQTL	ENSG00000108510.9	1769	8.55284196866	13.3385872594	0.358764995671	coloc
ENSG00000108515	ENO3	17_4909783	Pazoki_ALP	Skeletal Muscle	sQTL	17.4951224.4951828.clu	3287	8.63827216398	150	0.162070190077	none
ENSG00000108515	ENO3	17_4869115	Pazoki_ALT	Skeletal Muscle	sQTL	17.4951224.4951828.clu	3218	9.0268721464	150	0.156416456763	none
ENSG00000108515	ENO3	17_4909783	Pazoki_ALP	Skeletal Muscle	sQTL	17.4951182.4951828.clu	3287	8.63827216398	150	0.162070190077	none
ENSG00000108515	ENO3	17_4869115	Pazoki_GGT	Skeletal Muscle	sQTL	17.4951182.4951828.clu	3218	7.50863830617	150	0.0846990790954	none
ENSG00000108515	ENO3	17_4869115	Pazoki_GGT	Skeletal Muscle	sQTL	17.4951224.4951828.clu	3218	7.50863830617	150	0.0846990790954	none
ENSG00000108515	ENO3	17_4869115	Pazoki_ALT	Skeletal Muscle	sQTL	17.4951182.4951828.clu	3218	9.0268721464	150	0.156416456763	none
ENSG00000108523	RNF167	17_4869115	Pazoki_GGT	Skeletal Muscle	eQTL	ENSG00000108523.15	3218	7.50863830617	14.7614071037	0.0180803971698	none
ENSG00000108523	RNF167	17_4909783	Pazoki_ALP	Skeletal Muscle	eQTL	ENSG00000108523.15	3287	8.63827216398	14.7614071037	0.0281404814676	none
ENSG00000108523	RNF167	17_4909783	Pazoki_ALP	Pancreas	eQTL	ENSG00000108523.15	3287	8.63827216398	10.3531904462	0.181196277778	none
ENSG00000108523	RNF167	17_4909783	Pazoki_ALP	Adipose - Subcutaneous	sQTL	17.4940360.4940487.clu	3287	8.63827216398	15.5173970186	0.00215694470709	none
ENSG00000108523	RNF167	17_4909783	Pazoki_ALP	Adipose - Visceral (Omentum)	sQTL	17.4940360.4940487.clu	3287	8.63827216398	8.31462575068	0.00615041078114	none
ENSG00000108523	RNF167	17_4869115	Pazoki_ALT	Pancreas	eQTL	ENSG00000108523.15	3218	9.0268721464	10.3531904462	0.184671151803	none
ENSG00000108523	RNF167	17_4869115	Pazoki_ALT	Skeletal Muscle	eQTL	ENSG00000108523.15	3218	9.0268721464	14.7614071037	0.0274300189628	none
ENSG00000108523	RNF167	17_4909783	Pazoki_ALP	Adipose - Subcutaneous	eQTL	ENSG00000108523.15	3287	8.63827216398	7.5195301533	0.0234475137297	none
ENSG00000108523	RNF167	17_4869115	Pazoki_GGT	Pancreas	eQTL	ENSG00000108523.15	3218	7.50863830617	10.3531904462	0.0986655997101	none
ENSG00000108528	SLC25A11	17_4869115	Pazoki_GGT	Adipose - Subcutaneous	eQTL	ENSG00000108528.13	3218	7.50863830617	7.88162606583	0.05888312251	none
ENSG00000108528	SLC25A11	17_4909783	Pazoki_ALP	Adipose - Subcutaneous	eQTL	ENSG00000108528.13	3287	8.63827216398	7.88162606583	0.10611044754	none
ENSG00000108528	SLC25A11	17_4869115	Pazoki_ALT	Adipose - Subcutaneous	eQTL	ENSG00000108528.13	3218	9.0268721464	7.88162606583	0.10752870247	none
ENSG00000108551	RASD1	17_17095995	Pazoki_ALT	Pancreas	sQTL	17.17495684.17495896.clu	2649	8.69897000434	5.36486368487	0.0334702817631	none
ENSG00000108551	RASD1	17_17608449	Pazoki_ALT	Adipose - Subcutaneous	sQTL	17.17495684.17495896.clu	2185	8.36653154442	5.78129257866	0.0777181991641	none
ENSG00000108556	CHRNE	17_4869115	Pazoki_GGT	Skeletal Muscle	eQTL	ENSG00000108556.7	3218	7.50863830617	19.47439958	0.393199731816	coloc
ENSG00000108556	CHRNE	17_4909783	Pazoki_ALP	Pancreas	eQTL	ENSG00000108556.7	3287	8.63827216398	19.8963103333	0.00688360586921	none
ENSG00000108556	CHRNE	17_4869115	Pazoki_GGT	Adipose - Visceral (Omentum)	eQTL	ENSG00000108556.7	3218	7.50863830617	66.9826143777	0.387687183023	coloc
ENSG00000108556	CHRNE	17_4909783	Pazoki_ALP	Skeletal Muscle	eQTL	ENSG00000108556.7	3287	8.63827216398	19.47439958	0.827580480445	coloc
ENSG00000108556	CHRNE	17_4909783	Pazoki_ALP	Adipose - Subcutaneous	eQTL	ENSG00000108556.7	3287	8.63827216398	120.051559846	0.839635834959	coloc
ENSG00000108556	CHRNE	17_4869115	Pazoki_ALT	Skeletal Muscle	eQTL	ENSG00000108556.7	3218	9.0268721464	19.47439958	0.852193842365	coloc
ENSG00000108556	CHRNE	17_4909783	Pazoki_ALP	Adipose - Visceral (Omentum)	eQTL	ENSG00000108556.7	3287	8.63827216398	66.9826143777	0.83946806132	coloc
ENSG00000108556	CHRNE	17_4869115	Pazoki_ALT	Adipose - Visceral (Omentum)	eQTL	ENSG00000108556.7	3218	9.0268721464	66.9826143777	0.819972653167	coloc
ENSG00000108556	CHRNE	17_4869115	Pazoki_ALT	Pancreas	eQTL	ENSG00000108556.7	3218	9.0268721464	19.8963103333	0.0041228932829	none
ENSG00000108556	CHRNE	17_4869115	Pazoki_ALT	Adipose - Subcutaneous	eQTL	ENSG00000108556.7	3218	9.0268721464	120.051559846	0.820030546877	coloc
ENSG00000108556	CHRNE	17_4869115	Pazoki_GGT	Pancreas	eQTL	ENSG00000108556.7	3218	7.50863830617	19.8963103333	0.00661056882455	none
ENSG00000108556	CHRNE	17_4869115	Pazoki_GGT	Adipose - Subcutaneous	eQTL	ENSG00000108556.7	3218	7.50863830617	120.051559846	0.387737034957	coloc
ENSG00000108557	RAI1	17_17608449	Pazoki_ALT	Liver	eQTL	ENSG00000108557.18	2185	8.36653154442	7.12620421909	0.0748625893491	none
ENSG00000108557	RAI1	17_17608449	Pazoki_ALT	Adipose - Subcutaneous	sQTL	17.17681793.17724028.clu	2185	8.36653154442	21.6644802968	0.0842303858775	none
ENSG00000108557	RAI1	17_17608449	Pazoki_ALT	Pancreas	sQTL	17.17681793.17724028.clu	2185	8.36653154442	11.7175074907	0.0795201212953	none
ENSG00000108559	NUP88	17_4909783	Pazoki_ALP	Adipose - Subcutaneous	sQTL	17.5399650.5404099.clu	3255	8.63827216398	71.9648966418	0.112959668103	none
ENSG00000108559	NUP88	17_4869115	Pazoki_ALT	Pancreas	sQTL	17.5404246.5405057.clu	3079	9.0268721464	18.4703802279	0.114587477169	none
ENSG00000108559	NUP88	17_4869115	Pazoki_ALT	Adipose - Subcutaneous	sQTL	17.5399650.5404099.clu	3079	9.0268721464	42.5738961003	0.12750919159	none
ENSG00000108559	NUP88	17_4869115	Pazoki_GGT	Adipose - Subcutaneous	sQTL	17.5399650.5404099.clu	3079	7.50863830617	42.5738961003	0.0699391868486	none
ENSG00000108559	NUP88	17_4869115	Pazoki_GGT	Pancreas	sQTL	17.5404246.5405057.clu	3079	7.50863830617	18.4703802279	0.063340800539	none
ENSG00000108559	NUP88	17_4869115	Pazoki_GGT	Adipose - Subcutaneous	sQTL	17.5404246.5405057.clu	3079	7.50863830617	50.9555850168	0.0700245395103	none
ENSG00000108559	NUP88	17_4869115	Pazoki_ALT	Adipose - Subcutaneous	sQTL	17.5404246.5405057.clu	3079	9.0268721464	50.9555850168	0.127594191348	none
ENSG00000108559	NUP88	17_4909783	Pazoki_ALP	Adipose - Subcutaneous	sQTL	17.5404246.5405057.clu	3255	8.63827216398	93.861925734	0.113051593485	none
ENSG00000108559	NUP88	17_4909783	Pazoki_ALP	Pancreas	sQTL	17.5404246.5405057.clu	3255	8.63827216398	33.8230129387	0.11273736122	none
ENSG00000108582	CPD	17_30545706	Pazoki_GGT	Skeletal Muscle	eQTL	ENSG00000108582.11	1708	9.88605664769	7.80478596754	0.0892389141705	none
ENSG00000108587	GOSR1	17_30245735	Pazoki_ALP	Adipose - Subcutaneous	eQTL	ENSG00000108587.15	1443	9.09151498112	13.0257322573	0.443248455024	coloc
ENSG00000108587	GOSR1	17_30245735	Pazoki_ALP	Adipose - Visceral (Omentum)	eQTL	ENSG00000108587.15	1443	9.09151498112	12.6392502913	0.439643287414	coloc
ENSG00000108587	GOSR1	17_30545706	Pazoki_GGT	Pancreas	eQTL	ENSG00000108587.15	1708	9.88605664769	7.02512564945	0.07949262098	none
ENSG00000108587	GOSR1	17_30545706	Pazoki_GGT	Adipose - Visceral (Omentum)	eQTL	ENSG00000108587.15	1708	9.88605664769	12.6392502913	0.0875112541285	none
ENSG00000108587	GOSR1	17_30545706	Pazoki_GGT	Adipose - Subcutaneous	eQTL	ENSG00000108587.15	1708	9.88605664769	13.0257322573	0.0808829364317	none
ENSG00000108588	CCDC47	17_63905361	Pazoki_ALT	Pancreas	eQTL	ENSG00000108588.13	1816	8.69897000434	9.88058664955	0.224968120727	none
ENSG00000108592	FTSJ3	17_63905361	Pazoki_ALT	Adipose - Subcutaneous	eQTL	ENSG00000108592.16	1816	8.69897000434	150	0.233013854458	none
ENSG00000108592	FTSJ3	17_63905361	Pazoki_ALT	Pancreas	eQTL	ENSG00000108592.16	1816	8.69897000434	106.967233547	0.233218192437	none
ENSG00000108592	FTSJ3	17_63905361	Pazoki_ALT	Liver	eQTL	ENSG00000108592.16	1816	8.69897000434	29.1667770052	0.232533699182	none
ENSG00000108592	FTSJ3	17_63905361	Pazoki_ALT	Skeletal Muscle	eQTL	ENSG00000108592.16	1816	8.69897000434	150	0.231597949438	none
ENSG00000108592	FTSJ3	17_63905361	Pazoki_ALT	Adipose - Visceral (Omentum)	eQTL	ENSG00000108592.16	1816	8.69897000434	132.98200372	0.231949602085	none
ENSG00000108592	FTSJ3	17_63470201	Pazoki_GGT	Skeletal Muscle	eQTL	ENSG00000108592.16	1718	11.2006594505	150	0.0965435841974	none
ENSG00000108604	SMARCD2	17_63905361	Pazoki_ALT	Adipose - Subcutaneous	sQTL	17.63834800.63835412.clu	1816	8.69897000434	26.0876590832	0.23235440643	none
ENSG00000108604	SMARCD2	17_63905361	Pazoki_ALT	Adipose - Subcutaneous	eQTL	ENSG00000108604.15	1816	8.69897000434	10.9070438974	0.232856714627	none
ENSG00000108604	SMARCD2	17_63905361	Pazoki_ALT	Pancreas	sQTL	17.63834800.63835412.clu	1816	8.69897000434	7.20171994111	0.572118547264	coloc
ENSG00000108604	SMARCD2	17_63905361	Pazoki_ALT	Skeletal Muscle	eQTL	ENSG00000108604.15	1816	8.69897000434	8.95975335955	0.43235564382	coloc
ENSG00000108639	SYNGR2	17_78152752	MRI_ML	Pancreas	eQTL	ENSG00000108639.7	3770	5.14266750357	29.3561366049	0.0481095935425	none
ENSG00000108639	SYNGR2	17_78152752	MRI_ML	Adipose - Visceral (Omentum)	eQTL	ENSG00000108639.7	3770	5.14266750357	5.81902334102	0.036011281659	none
ENSG00000108639	SYNGR2	17_78152752	MRI_ML	Adipose - Subcutaneous	eQTL	ENSG00000108639.7	3770	5.14266750357	23.2161126515	0.0627222511115	none
ENSG00000108639	SYNGR2	17_78152752	MRI_ML	Liver	eQTL	ENSG00000108639.7	3770	5.14266750357	5.93680104493	0.0284180960172	none
ENSG00000108639	SYNGR2	17_78152752	MRI_ML	Skeletal Muscle	sQTL	17.78168715.78170817.clu	3770	5.14266750357	25.6765937205	0.0397990304882	none
ENSG00000108639	SYNGR2	17_78152752	MRI_ML	Skeletal Muscle	sQTL	17.78169229.78170817.clu	3770	5.14266750357	25.5398146299	0.0398050491321	none
ENSG00000108669	CYTH1	17_78672236	Pazoki_GGT	Adipose - Visceral (Omentum)	eQTL	ENSG00000108669.16	3905	10.5528419687	11.3435072629	0.1074940567	none
ENSG00000108669	CYTH1	17_78672236	Pazoki_GGT	Adipose - Subcutaneous	eQTL	ENSG00000108669.16	3905	10.5528419687	8.20329883374	0.180523047952	none
ENSG00000108669	CYTH1	17_78672236	Pazoki_GGT	Skeletal Muscle	eQTL	ENSG00000108669.16	3905	10.5528419687	46.5949751372	0.204919523244	none
ENSG00000108669	CYTH1	17_78672236	Pazoki_GGT	Pancreas	eQTL	ENSG00000108669.16	3905	10.5528419687	10.4177226635	0.198857094046	none
ENSG00000108773	KAT2A	17_42554255	Pazoki_GGT	Adipose - Subcutaneous	sQTL	17.42114604.42114892.clu	1424	7.69897000434	39.8564082779	0.0140123193494	none
ENSG00000108773	KAT2A	17_42554255	Pazoki_GGT	Skeletal Muscle	sQTL	17.42114604.42114954.clu	1424	7.69897000434	76.3328399879	0.0139039521796	none
ENSG00000108773	KAT2A	17_42554255	Pazoki_GGT	Adipose - Subcutaneous	sQTL	17.42114604.42114954.clu	1424	7.69897000434	70.513080433	0.0140787845468	none
ENSG00000108784	NAGLU	17_42564217	NAFLD-S	Adipose - Visceral (Omentum)	sQTL	17.42538755.42543028.clu	1403	9.84602668517	7.6877297833	0.259316900531	none
ENSG00000108784	NAGLU	17_42564217	NAFLD-S	Adipose - Visceral (Omentum)	eQTL	ENSG00000108784.9	1403	9.84602668517	17.149914676	0.189263293384	none
ENSG00000108784	NAGLU	17_42564217	NAFLD-S	Liver	eQTL	ENSG00000108784.9	1403	9.84602668517	11.0365295077	0.00270327972878	none
ENSG00000108784	NAGLU	17_42554255	Pazoki_GGT	Adipose - Visceral (Omentum)	sQTL	17.42538755.42543028.clu	1424	7.69897000434	7.6877297833	0.249904679421	none
ENSG00000108784	NAGLU	17_42554255	Pazoki_GGT	Skeletal Muscle	eQTL	ENSG00000108784.9	1424	7.69897000434	14.1109099567	0.50530489511	coloc
ENSG00000108784	NAGLU	17_42554255	Pazoki_GGT	Adipose - Visceral (Omentum)	eQTL	ENSG00000108784.9	1424	7.69897000434	17.149914676	0.20304668189	none
ENSG00000108784	NAGLU	17_42554255	Pazoki_GGT	Skeletal Muscle	sQTL	17.42538755.42543028.clu	1424	7.69897000434	5.31517690048	0.222231129919	none
ENSG00000108784	NAGLU	17_42564217	NAFLD-S	Skeletal Muscle	sQTL	17.42538755.42543028.clu	1403	9.84602668517	5.31517690048	0.242200953754	none
ENSG00000108784	NAGLU	17_42564217	NAFLD-S	Adipose - Subcutaneous	eQTL	ENSG00000108784.9	1403	9.84602668517	26.5986431889	0.488356631607	coloc
ENSG00000108784	NAGLU	17_42554255	Pazoki_GGT	Pancreas	eQTL	ENSG00000108784.9	1422	7.69897000434	11.5397751563	0.0369630382864	none
ENSG00000108784	NAGLU	17_42564217	NAFLD-S	Pancreas	eQTL	ENSG00000108784.9	1401	9.84602668517	11.5397751563	0.00850209697482	none
ENSG00000108784	NAGLU	17_42554255	Pazoki_GGT	Adipose - Subcutaneous	eQTL	ENSG00000108784.9	1424	7.69897000434	26.5986431889	0.513083737486	coloc
ENSG00000108784	NAGLU	17_42554255	Pazoki_GGT	Liver	eQTL	ENSG00000108784.9	1424	7.69897000434	11.0365295077	0.00581522967338	none
ENSG00000108784	NAGLU	17_42564217	NAFLD-S	Skeletal Muscle	eQTL	ENSG00000108784.9	1403	9.84602668517	14.1109099567	0.482158869798	coloc
ENSG00000108785	HSD17B1P1	17_42564217	NAFLD-S	Skeletal Muscle	eQTL	ENSG00000108785.7	1403	9.84602668517	17.6639463185	0.0936520960031	none
ENSG00000108785	HSD17B1P1	17_42564217	NAFLD-S	Adipose - Visceral (Omentum)	eQTL	ENSG00000108785.7	1403	9.84602668517	7.86958744292	0.30195463157	none
ENSG00000108785	HSD17B1P1	17_42564217	NAFLD-S	Adipose - Subcutaneous	eQTL	ENSG00000108785.7	1403	9.84602668517	17.8961081939	0.28488299542	none
ENSG00000108785	HSD17B1P1	17_42554255	Pazoki_GGT	Adipose - Subcutaneous	eQTL	ENSG00000108785.7	1424	7.69897000434	17.8961081939	0.247480387123	none
ENSG00000108785	HSD17B1P1	17_42554255	Pazoki_GGT	Adipose - Visceral (Omentum)	eQTL	ENSG00000108785.7	1424	7.69897000434	7.86958744292	0.245016368425	none
ENSG00000108785	HSD17B1P1	17_42554255	Pazoki_GGT	Skeletal Muscle	eQTL	ENSG00000108785.7	1424	7.69897000434	17.6639463185	0.104172539373	none
ENSG00000108786	HSD17B1	17_42554255	Pazoki_GGT	Pancreas	eQTL	ENSG00000108786.10	1422	7.69897000434	11.8001264921	0.251216083882	none
ENSG00000108786	HSD17B1	17_42554255	Pazoki_GGT	Skeletal Muscle	eQTL	ENSG00000108786.10	1424	7.69897000434	15.5302423892	0.245779688622	none
ENSG00000108786	HSD17B1	17_42564217	NAFLD-S	Skeletal Muscle	eQTL	ENSG00000108786.10	1403	9.84602668517	15.5302423892	0.305816199574	none
ENSG00000108786	HSD17B1	17_42564217	NAFLD-S	Pancreas	eQTL	ENSG00000108786.10	1401	9.84602668517	11.8001264921	0.315130857135	none
ENSG00000108786	HSD17B1	17_42564217	NAFLD-S	Adipose - Subcutaneous	eQTL	ENSG00000108786.10	1403	9.84602668517	32.8219382445	0.320079140652	none
ENSG00000108786	HSD17B1	17_42554255	Pazoki_GGT	Adipose - Subcutaneous	eQTL	ENSG00000108786.10	1424	7.69897000434	32.8219382445	0.254970530157	none
ENSG00000108788	MLX	17_42554255	Pazoki_GGT	Adipose - Subcutaneous	sQTL	17.42568559.42568837.clu	1424	7.69897000434	5.65833205959	0.472196597783	coloc
ENSG00000108788	MLX	17_42564217	NAFLD-S	Adipose - Visceral (Omentum)	sQTL	17.42567655.42568837.clu	1403	9.84602668517	17.6380559799	0.926076792999	coloc
ENSG00000108788	MLX	17_42554255	Pazoki_GGT	Liver	sQTL	17.42567655.42568837.clu	1424	7.69897000434	6.20952901923	0.601032636139	coloc
ENSG00000108788	MLX	17_42564217	NAFLD-S	Skeletal Muscle	sQTL	17.42568559.42568837.clu	1403	9.84602668517	8.52081791495	0.83673908584	coloc
ENSG00000108788	MLX	17_42554255	Pazoki_GGT	Adipose - Subcutaneous	sQTL	17.42567655.42568470.clu	1424	7.69897000434	10.325272651	0.733381828765	coloc
ENSG00000108788	MLX	17_42564217	NAFLD-S	Adipose - Subcutaneous	sQTL	17.42568559.42568837.clu	1403	9.84602668517	5.65833205959	0.566622620258	coloc
ENSG00000108788	MLX	17_42564217	NAFLD-S	Skeletal Muscle	sQTL	17.42567655.42568470.clu	1403	9.84602668517	9.73170751483	0.891149957331	coloc
ENSG00000108788	MLX	17_42554255	Pazoki_GGT	Skeletal Muscle	sQTL	17.42567655.42568837.clu	1424	7.69897000434	26.3890344173	0.74010140167	coloc
ENSG00000108788	MLX	17_42554255	Pazoki_GGT	Skeletal Muscle	sQTL	17.42568559.42568837.clu	1424	7.69897000434	8.52081791495	0.693089544036	coloc
ENSG00000108788	MLX	17_42564217	NAFLD-S	Adipose - Subcutaneous	sQTL	17.42567655.42568470.clu	1403	9.84602668517	10.325272651	0.898385660514	coloc
ENSG00000108788	MLX	17_42554255	Pazoki_GGT	Pancreas	sQTL	17.42567655.42568470.clu	1422	7.69897000434	6.91434474275	0.619592003087	coloc
ENSG00000108788	MLX	17_42564217	NAFLD-S	Adipose - Subcutaneous	sQTL	17.42567655.42568837.clu	1403	9.84602668517	28.3667124953	0.929048699094	coloc
ENSG00000108788	MLX	17_42554255	Pazoki_GGT	Adipose - Subcutaneous	sQTL	17.42567655.42568837.clu	1424	7.69897000434	28.3667124953	0.752167049441	coloc
ENSG00000108788	MLX	17_42564217	NAFLD-S	Pancreas	sQTL	17.42567655.42568470.clu	1401	9.84602668517	6.91434474275	0.700444037828	coloc
ENSG00000108788	MLX	17_42564217	NAFLD-S	Liver	sQTL	17.42567655.42568837.clu	1403	9.84602668517	6.20952901923	0.733280986717	coloc
ENSG00000108788	MLX	17_42554255	Pazoki_GGT	Adipose - Visceral (Omentum)	sQTL	17.42567655.42568837.clu	1424	7.69897000434	17.6380559799	0.749989352348	coloc
ENSG00000108788	MLX	17_42554255	Pazoki_GGT	Skeletal Muscle	sQTL	17.42567655.42568470.clu	1424	7.69897000434	9.73170751483	0.723983019622	coloc
ENSG00000108788	MLX	17_42564217	NAFLD-S	Skeletal Muscle	sQTL	17.42567655.42568837.clu	1403	9.84602668517	26.3890344173	0.91165335277	coloc
ENSG00000108797	CNTNAP1	17_42564217	NAFLD-S	Adipose - Subcutaneous	eQTL	ENSG00000108797.11	1403	9.84602668517	8.18647554326	0.251133661702	none
ENSG00000108797	CNTNAP1	17_42564217	NAFLD-S	Pancreas	eQTL	ENSG00000108797.11	1401	9.84602668517	122.320421761	0.271743223543	none
ENSG00000108797	CNTNAP1	17_42554255	Pazoki_GGT	Adipose - Visceral (Omentum)	eQTL	ENSG00000108797.11	1424	7.69897000434	8.44265881323	0.247344013921	none
ENSG00000108797	CNTNAP1	17_42564217	NAFLD-S	Adipose - Visceral (Omentum)	eQTL	ENSG00000108797.11	1403	9.84602668517	8.44265881323	0.301464552385	none
ENSG00000108797	CNTNAP1	17_42554255	Pazoki_GGT	Pancreas	eQTL	ENSG00000108797.11	1422	7.69897000434	122.320421761	0.257954883335	none
ENSG00000108797	CNTNAP1	17_42554255	Pazoki_GGT	Skeletal Muscle	eQTL	ENSG00000108797.11	1424	7.69897000434	7.96229707177	0.295224193484	none
ENSG00000108797	CNTNAP1	17_42564217	NAFLD-S	Skeletal Muscle	eQTL	ENSG00000108797.11	1403	9.84602668517	7.96229707177	0.325276700363	none
ENSG00000108797	CNTNAP1	17_42554255	Pazoki_GGT	Adipose - Subcutaneous	eQTL	ENSG00000108797.11	1424	7.69897000434	8.18647554326	0.227527540823	none
ENSG00000108846	ABCC3	17_50768528	Pazoki_ALP	Pancreas	sQTL	17.50678219.50679798.clu	2432	7.43179827593	150	0.0389317210798	none
ENSG00000108878	CACNG1	17_67184824	Pazoki_ALP	Skeletal Muscle	eQTL	ENSG00000108878.4	2783	7.63827216398	14.7836574602	0.478165966651	coloc
ENSG00000108946	PRKAR1A	17_68457179	Pazoki_ALT	Skeletal Muscle	eQTL	ENSG00000108946.14	2975	16.3767507096	8.69008251993	0.000608392572814	none
ENSG00000108946	PRKAR1A	17_68457164	Pazoki_ALP	Skeletal Muscle	sQTL	17.68515119.68515394.clu	2975	28.408935393	18.3565232308	0.0270390349357	none
ENSG00000108946	PRKAR1A	17_68457179	Pazoki_ALT	Adipose - Subcutaneous	sQTL	17.68515119.68515394.clu	2975	16.3767507096	19.4483596345	0.000287764857777	none
ENSG00000108946	PRKAR1A	17_68457179	Pazoki_ALT	Liver	sQTL	17.68527900.68528870.clu	2975	16.3767507096	20.4019199247	0.000154006868558	none
ENSG00000108946	PRKAR1A	17_68457164	Pazoki_ALP	Pancreas	sQTL	17.68527900.68528870.clu	2975	28.408935393	19.5577483444	0.0405410813005	none
ENSG00000108946	PRKAR1A	17_68457164	Pazoki_ALP	Adipose - Subcutaneous	sQTL	17.68515119.68515394.clu	2975	28.408935393	19.4483596345	0.0270163730333	none
ENSG00000108946	PRKAR1A	17_68457179	Pazoki_ALT	Pancreas	sQTL	17.68527900.68528870.clu	2975	16.3767507096	19.5577483444	0.000149653364924	none
ENSG00000108946	PRKAR1A	17_68457164	Pazoki_ALP	Liver	sQTL	17.68527900.68528870.clu	2975	28.408935393	20.4019199247	0.0406364412709	none
ENSG00000108946	PRKAR1A	17_68457179	Pazoki_ALT	Skeletal Muscle	sQTL	17.68515119.68515394.clu	2975	16.3767507096	18.3565232308	0.000294460979634	none
ENSG00000108946	PRKAR1A	17_68457164	Pazoki_ALP	Skeletal Muscle	eQTL	ENSG00000108946.14	2975	28.408935393	8.69008251993	0.055953817774	none
ENSG00000108947	EFNB3	17_7673183	Pazoki_ALP	Pancreas	eQTL	ENSG00000108947.4	2653	150	43.0290951719	0.000340346624041	none
ENSG00000108947	EFNB3	17_7673183	Pazoki_ALP	Skeletal Muscle	eQTL	ENSG00000108947.4	2653	150	13.382214859	0.000662576405112	none
ENSG00000108947	EFNB3	17_7673183	Pazoki_ALP	Adipose - Subcutaneous	eQTL	ENSG00000108947.4	2653	150	43.0033780354	0.000319716196035	none
ENSG00000108947	EFNB3	17_7673183	Pazoki_ALP	Adipose - Visceral (Omentum)	eQTL	ENSG00000108947.4	2653	150	53.2273126595	0.000386128348053	none
ENSG00000108950	FAM20A	17_68457179	Pazoki_ALT	Liver	sQTL	17.68539966.68540849.clu	2975	16.3767507096	20.3140433523	0.000761597967299	none
ENSG00000108950	FAM20A	17_68457164	Pazoki_ALP	Liver	sQTL	17.68540723.68540849.clu	2975	28.408935393	22.6788868786	0.00992115649556	none
ENSG00000108950	FAM20A	17_68457179	Pazoki_ALT	Adipose - Subcutaneous	sQTL	17.68540723.68540849.clu	2975	16.3767507096	15.2257142821	0.000797787488771	none
ENSG00000108950	FAM20A	17_68457164	Pazoki_ALP	Adipose - Subcutaneous	sQTL	17.68540723.68540849.clu	2975	28.408935393	15.2257142821	0.00951933461076	none
ENSG00000108950	FAM20A	17_68457179	Pazoki_ALT	Liver	sQTL	17.68540457.68540547.clu	2975	16.3767507096	31.9224803328	0.00082486997727	none
ENSG00000108950	FAM20A	17_68457164	Pazoki_ALP	Liver	sQTL	17.68540457.68540547.clu	2975	28.408935393	31.9224803328	0.00916255193006	none
ENSG00000108950	FAM20A	17_68457164	Pazoki_ALP	Liver	sQTL	17.68540958.68541985.clu	2975	28.408935393	14.4604373039	0.211631949062	none
ENSG00000108950	FAM20A	17_68457164	Pazoki_ALP	Liver	sQTL	17.68539966.68540849.clu	2975	28.408935393	20.3140433523	0.00986716996331	none
ENSG00000108950	FAM20A	17_68457164	Pazoki_ALP	Adipose - Subcutaneous	sQTL	17.68542165.68543629.clu	2975	28.408935393	12.7654064748	0.0272042340442	none
ENSG00000108950	FAM20A	17_68457179	Pazoki_ALT	Liver	sQTL	17.68540958.68541985.clu	2975	16.3767507096	14.4604373039	0.0017876906759	none
ENSG00000108950	FAM20A	17_68457179	Pazoki_ALT	Liver	sQTL	17.68540723.68540849.clu	2975	16.3767507096	22.6788868786	0.000759018526287	none
ENSG00000108950	FAM20A	17_68457179	Pazoki_ALT	Adipose - Subcutaneous	sQTL	17.68542165.68543629.clu	2975	16.3767507096	12.7654064748	0.000279398890197	none
ENSG00000108953	YWHAE	17_1475682	MRI_ML	Skeletal Muscle	sQTL	17.1348008.1354211.clu	3765	5.22184874962	150	0.0185503112772	none
ENSG00000108953	YWHAE	17_1475682	MRI_ML	Skeletal Muscle	sQTL	17.1345499.1347962.clu	3765	5.22184874962	150	0.0185503112772	none
ENSG00000108953	YWHAE	17_1475682	MRI_ML	Skeletal Muscle	sQTL	17.1345499.1354211.clu	3765	5.22184874962	32.1545516367	0.0185383787534	none
ENSG00000108953	YWHAE	17_1475682	MRI_ML	Adipose - Subcutaneous	eQTL	ENSG00000108953.16	3765	5.22184874962	7.0866372833	0.024449315671	none
ENSG00000108961	RANGRF	17_8217014	Pazoki_ALP	Adipose - Visceral (Omentum)	eQTL	ENSG00000108961.13	2562	33.5086383062	5.23395783244	0.0266444560909	none
ENSG00000108963	DPH1	17_2060667	Pazoki_ALT	Liver	sQTL	17.2033842.2035970.clu	2915	7.88605664769	8.18094119675	0.0437073274394	none
ENSG00000108963	DPH1	17_2090777	Miao_NAFDL-S	Pancreas	sQTL	17.2033842.2035970.clu	2833	7.49485002168	15.7182715192	0.0399922175559	none
ENSG00000108963	DPH1	17_2090777	Miao_NAFDL-S	Adipose - Subcutaneous	sQTL	17.2033842.2035970.clu	2833	7.49485002168	43.6222693775	0.0395214520475	none
ENSG00000108963	DPH1	17_2060667	Pazoki_ALT	Skeletal Muscle	sQTL	17.2036243.2036529.clu	2915	7.88605664769	42.5601501717	0.108329181639	none
ENSG00000108963	DPH1	17_2060667	Pazoki_ALT	Pancreas	sQTL	17.2033842.2035970.clu	2915	7.88605664769	15.7182715192	0.0147119913694	none
ENSG00000108963	DPH1	17_2060667	Pazoki_ALT	Pancreas	sQTL	17.2035864.2035970.clu	2915	7.88605664769	13.0859366805	0.0147841044845	none
ENSG00000108963	DPH1	17_2090777	Miao_NAFDL-S	Liver	sQTL	17.2033842.2035970.clu	2833	7.49485002168	8.18094119675	0.0427948439545	none
ENSG00000108963	DPH1	17_2060667	Pazoki_ALT	Adipose - Visceral (Omentum)	sQTL	17.2033842.2035970.clu	2915	7.88605664769	25.7440526207	0.0138019757441	none
ENSG00000108963	DPH1	17_2060667	Pazoki_ALT	Skeletal Muscle	sQTL	17.2036686.2036835.clu	2915	7.88605664769	98.3736381228	0.0320335226154	none
ENSG00000108963	DPH1	17_2060667	Pazoki_ALT	Adipose - Visceral (Omentum)	eQTL	ENSG00000108963.17	2915	7.88605664769	12.3299880344	0.0811001712952	none
ENSG00000108963	DPH1	17_2090777	Miao_NAFDL-S	Pancreas	eQTL	ENSG00000108963.17	2833	7.49485002168	28.6899092047	0.0643833912627	none
ENSG00000108963	DPH1	17_2060667	Pazoki_ALT	Pancreas	eQTL	ENSG00000108963.17	2915	7.88605664769	28.6899092047	0.0829038710149	none
ENSG00000108963	DPH1	17_2090777	Miao_NAFDL-S	Adipose - Subcutaneous	eQTL	ENSG00000108963.17	2833	7.49485002168	42.5249704601	0.123010466302	none
ENSG00000108963	DPH1	17_2060667	Pazoki_ALT	Skeletal Muscle	eQTL	ENSG00000108963.17	2915	7.88605664769	9.83038294684	0.0792718356448	none
ENSG00000108963	DPH1	17_2060667	Pazoki_ALT	Adipose - Subcutaneous	eQTL	ENSG00000108963.17	2915	7.88605664769	42.5249704601	0.0807151482193	none
ENSG00000108963	DPH1	17_2090777	Miao_NAFDL-S	Adipose - Visceral (Omentum)	sQTL	17.2039823.2040218.clu	2833	7.49485002168	5.24510354271	0.0634419781399	none
ENSG00000108963	DPH1	17_2060667	Pazoki_ALT	Adipose - Visceral (Omentum)	sQTL	17.2036956.2039399.clu	2915	7.88605664769	14.1753868885	0.0816938218758	none
ENSG00000108963	DPH1	17_2090777	Miao_NAFDL-S	Adipose - Visceral (Omentum)	eQTL	ENSG00000108963.17	2833	7.49485002168	12.3299880344	0.119279518451	none
ENSG00000108963	DPH1	17_2090777	Miao_NAFDL-S	Skeletal Muscle	eQTL	ENSG00000108963.17	2833	7.49485002168	9.83038294684	0.0838086830109	none
ENSG00000108963	DPH1	17_2060667	Pazoki_ALT	Adipose - Subcutaneous	sQTL	17.2033842.2035970.clu	2915	7.88605664769	43.6222693775	0.0145240382017	none
ENSG00000108963	DPH1	17_2060667	Pazoki_ALT	Skeletal Muscle	sQTL	17.2036956.2040218.clu	2915	7.88605664769	12.2470687042	0.00602197324755	none
ENSG00000108963	DPH1	17_2060667	Pazoki_ALT	Skeletal Muscle	sQTL	17.2036091.2036529.clu	2915	7.88605664769	38.9470613452	0.108391347787	none
ENSG00000108963	DPH1	17_2090777	Miao_NAFDL-S	Skeletal Muscle	sQTL	17.2036091.2036529.clu	2833	7.49485002168	38.9470613452	0.0378461569802	none
ENSG00000108963	DPH1	17_2090777	Miao_NAFDL-S	Adipose - Visceral (Omentum)	sQTL	17.2036956.2039755.clu	2833	7.49485002168	10.0055991383	0.0969856791892	none
ENSG00000108963	DPH1	17_2090777	Miao_NAFDL-S	Skeletal Muscle	sQTL	17.2036686.2036835.clu	2833	7.49485002168	98.3736381228	0.0425876314614	none
ENSG00000108963	DPH1	17_2060667	Pazoki_ALT	Adipose - Subcutaneous	sQTL	17.2036091.2036529.clu	2915	7.88605664769	11.4564186462	0.111394774549	none
ENSG00000108963	DPH1	17_2090777	Miao_NAFDL-S	Skeletal Muscle	sQTL	17.2036653.2036835.clu	2833	7.49485002168	88.9091137849	0.0425876314614	none
ENSG00000108963	DPH1	17_2090777	Miao_NAFDL-S	Adipose - Visceral (Omentum)	sQTL	17.2036956.2039399.clu	2833	7.49485002168	14.1753868885	0.110991648227	none
ENSG00000108963	DPH1	17_2090777	Miao_NAFDL-S	Adipose - Subcutaneous	sQTL	17.2036686.2036835.clu	2833	7.49485002168	49.7772240648	0.0425876314614	none
ENSG00000108963	DPH1	17_2090777	Miao_NAFDL-S	Liver	sQTL	17.2036653.2036835.clu	2833	7.49485002168	17.4489027579	0.0415086498547	none
ENSG00000108963	DPH1	17_2060667	Pazoki_ALT	Skeletal Muscle	sQTL	17.2036653.2036835.clu	2915	7.88605664769	88.9091137849	0.0320335226154	none
ENSG00000108963	DPH1	17_2090777	Miao_NAFDL-S	Pancreas	sQTL	17.2035864.2035970.clu	2833	7.49485002168	13.0859366805	0.0399874633517	none
ENSG00000108963	DPH1	17_2060667	Pazoki_ALT	Adipose - Visceral (Omentum)	sQTL	17.2036653.2036835.clu	2915	7.88605664769	27.0952715592	0.031840351402	none
ENSG00000108963	DPH1	17_2090777	Miao_NAFDL-S	Adipose - Visceral (Omentum)	sQTL	17.2036686.2036835.clu	2833	7.49485002168	29.5432901836	0.0424168849207	none
ENSG00000108963	DPH1	17_2090777	Miao_NAFDL-S	Pancreas	sQTL	17.2036653.2036835.clu	2833	7.49485002168	20.0984815939	0.0420647712411	none
ENSG00000108963	DPH1	17_2090777	Miao_NAFDL-S	Skeletal Muscle	sQTL	17.2036243.2036529.clu	2833	7.49485002168	42.5601501717	0.0377979921155	none
ENSG00000108963	DPH1	17_2090777	Miao_NAFDL-S	Liver	sQTL	17.2036686.2036835.clu	2833	7.49485002168	17.0873619888	0.0413648632941	none
ENSG00000108963	DPH1	17_2060667	Pazoki_ALT	Adipose - Visceral (Omentum)	sQTL	17.2036686.2036835.clu	2915	7.88605664769	29.5432901836	0.0319283851581	none
ENSG00000108963	DPH1	17_2090777	Miao_NAFDL-S	Adipose - Visceral (Omentum)	sQTL	17.2033842.2035970.clu	2833	7.49485002168	25.7440526207	0.0372522221914	none
ENSG00000108963	DPH1	17_2090777	Miao_NAFDL-S	Pancreas	sQTL	17.2036686.2036835.clu	2833	7.49485002168	20.2419934201	0.0420202464254	none
ENSG00000108963	DPH1	17_2090777	Miao_NAFDL-S	Adipose - Subcutaneous	sQTL	17.2036653.2036835.clu	2833	7.49485002168	45.4707360344	0.0425872229769	none
ENSG00000108963	DPH1	17_2090777	Miao_NAFDL-S	Adipose - Visceral (Omentum)	sQTL	17.2036653.2036835.clu	2833	7.49485002168	27.0952715592	0.0422739153292	none
ENSG00000109107	ALDOC	17_28837440	Pazoki_ALT	Adipose - Subcutaneous	sQTL	17.28575544.28576801.clu	1559	8.82390874094	6.78148447744	0.0708631407488	none
ENSG00000109111	SUPT6H	17_28837440	Pazoki_ALT	Skeletal Muscle	sQTL	17.28690229.28693696.clu	1559	8.82390874094	16.3896598062	0.13058879217	none
ENSG00000109111	SUPT6H	17_28837440	Pazoki_ALT	Adipose - Subcutaneous	sQTL	17.28698030.28699205.clu	1559	8.82390874094	6.12005781376	0.0325417361234	none
ENSG00000109111	SUPT6H	17_28872463	Pazoki_GGT	Skeletal Muscle	sQTL	17.28690229.28693696.clu	1570	9.33724216832	16.3896598062	0.111322993509	none
ENSG00000109270	LAMTOR3	4_99879247	Pazoki_ALP	Adipose - Subcutaneous	eQTL	ENSG00000109270.12	3166	24.5686362358	6.47501711844	0.00142428197491	none
ENSG00000109270	LAMTOR3	4_99879247	Pazoki_ALP	Pancreas	eQTL	ENSG00000109270.12	3166	24.5686362358	9.79958297517	0.000501399106351	none
ENSG00000109320	NFKB1	4_102502169	Pazoki_ALP	Skeletal Muscle	eQTL	ENSG00000109320.11	2495	14.8239087409	16.90193942	0.147059029267	none
ENSG00000109323	MANBA	4_102860423	Pazoki_ALT	Adipose - Visceral (Omentum)	sQTL	4.102690957.102714438.clu	2195	7.52287874528	9.94371800413	0.366225996163	coloc
ENSG00000109323	MANBA	4_103021485	Pazoki_ALP	Pancreas	sQTL	4.102726683.102760718.clu	2141	15.0043648054	35.1220409738	0.492563614061	coloc
ENSG00000109323	MANBA	4_102860423	Pazoki_ALT	Adipose - Subcutaneous	sQTL	4.102690771.102714438.clu	2195	7.52287874528	13.2720538515	0.349252346509	none
ENSG00000109323	MANBA	4_103021485	Pazoki_ALP	Adipose - Visceral (Omentum)	sQTL	4.102726683.102760718.clu	2141	15.0043648054	58.6952800915	0.49774867335	coloc
ENSG00000109323	MANBA	4_102860423	Pazoki_ALT	Pancreas	sQTL	4.102753995.102760718.clu	2195	7.52287874528	26.6652685044	0.499443815087	coloc
ENSG00000109323	MANBA	4_103021485	Pazoki_ALP	Adipose - Subcutaneous	sQTL	4.102669049.102671281.clu	2141	15.0043648054	7.85596007724	0.801117052937	coloc
ENSG00000109323	MANBA	4_102267552	Pazoki_GGT	Adipose - Visceral (Omentum)	sQTL	4.102636007.102639713.clu	2535	13.096910013	7.9796153446	0.0131282359569	none
ENSG00000109323	MANBA	4_102860423	Pazoki_ALT	Adipose - Visceral (Omentum)	sQTL	4.102753995.102760718.clu	2195	7.52287874528	57.3089427554	0.5100914143	coloc
ENSG00000109323	MANBA	4_102502169	Pazoki_ALP	Adipose - Visceral (Omentum)	sQTL	4.102726683.102760718.clu	2495	14.8239087409	58.6952800915	0.49827269303	coloc
ENSG00000109323	MANBA	4_103021485	Pazoki_ALP	Adipose - Subcutaneous	sQTL	4.102753995.102760718.clu	2141	15.0043648054	73.1720971061	0.492657711698	coloc
ENSG00000109323	MANBA	4_103021485	Pazoki_ALP	Adipose - Visceral (Omentum)	sQTL	4.102690771.102714438.clu	2141	15.0043648054	8.72531868212	0.37388686002	coloc
ENSG00000109323	MANBA	4_103021485	Pazoki_ALP	Adipose - Subcutaneous	sQTL	4.102690771.102714438.clu	2141	15.0043648054	13.2720538515	0.338038569585	none
ENSG00000109323	MANBA	4_103021485	Pazoki_ALP	Adipose - Visceral (Omentum)	sQTL	4.102753995.102760718.clu	2141	15.0043648054	57.3089427554	0.500570983884	coloc
ENSG00000109323	MANBA	4_102860423	Pazoki_ALT	Adipose - Subcutaneous	sQTL	4.102690957.102714438.clu	2195	7.52287874528	16.5536100651	0.376136533807	coloc
ENSG00000109323	MANBA	4_102860423	Pazoki_ALT	Liver	sQTL	4.102753995.102760718.clu	2195	7.52287874528	15.3545245921	0.505717456465	coloc
ENSG00000109323	MANBA	4_103021485	Pazoki_ALP	Liver	sQTL	4.102753995.102760718.clu	2141	15.0043648054	15.3545245921	0.496163216827	coloc
ENSG00000109323	MANBA	4_103021485	Pazoki_ALP	Liver	sQTL	4.102726683.102760718.clu	2141	15.0043648054	11.4621021645	0.577283448708	coloc
ENSG00000109323	MANBA	4_102860423	Pazoki_ALT	Adipose - Subcutaneous	sQTL	4.102726683.102760718.clu	2195	7.52287874528	70.545328479	0.502387453263	coloc
ENSG00000109323	MANBA	4_102502169	Pazoki_ALP	Adipose - Visceral (Omentum)	sQTL	4.102753995.102760718.clu	2495	14.8239087409	57.3089427554	0.501084242666	coloc
ENSG00000109323	MANBA	4_103021485	Pazoki_ALP	Adipose - Visceral (Omentum)	sQTL	4.102669049.102671281.clu	2141	15.0043648054	8.41466203613	0.408344878834	coloc
ENSG00000109323	MANBA	4_102860423	Pazoki_ALT	Pancreas	sQTL	4.102726683.102760718.clu	2195	7.52287874528	35.1220409738	0.502291295361	coloc
ENSG00000109323	MANBA	4_102502169	Pazoki_ALP	Adipose - Subcutaneous	sQTL	4.102690957.102714438.clu	2495	14.8239087409	16.5536100651	0.361382771218	coloc
ENSG00000109323	MANBA	4_102860423	Pazoki_ALT	Adipose - Subcutaneous	sQTL	4.102669049.102671281.clu	2195	7.52287874528	7.85596007724	0.783660148181	coloc
ENSG00000109323	MANBA	4_103021485	Pazoki_ALP	Adipose - Subcutaneous	sQTL	4.102726683.102760718.clu	2141	15.0043648054	70.545328479	0.492657711698	coloc
ENSG00000109323	MANBA	4_103021485	Pazoki_ALP	Adipose - Subcutaneous	sQTL	4.102690957.102714438.clu	2141	15.0043648054	16.5536100651	0.366902065103	coloc
ENSG00000109323	MANBA	4_103021485	Pazoki_ALP	Pancreas	sQTL	4.102753995.102760718.clu	2141	15.0043648054	26.6652685044	0.49031771297	coloc
ENSG00000109323	MANBA	4_102860423	Pazoki_ALT	Adipose - Subcutaneous	sQTL	4.102753995.102760718.clu	2195	7.52287874528	73.1720971061	0.502387453263	coloc
ENSG00000109323	MANBA	4_102860423	Pazoki_ALT	Liver	sQTL	4.102726683.102760718.clu	2195	7.52287874528	11.4621021645	0.579866012587	coloc
ENSG00000109323	MANBA	4_102860423	Pazoki_ALT	Adipose - Visceral (Omentum)	sQTL	4.102690771.102714438.clu	2195	7.52287874528	8.72531868212	0.381928396448	coloc
ENSG00000109323	MANBA	4_103021485	Pazoki_ALP	Adipose - Visceral (Omentum)	sQTL	4.102690957.102714438.clu	2141	15.0043648054	9.94371800413	0.356987255869	coloc
ENSG00000109323	MANBA	4_102860423	Pazoki_ALT	Adipose - Visceral (Omentum)	sQTL	4.102726683.102760718.clu	2195	7.52287874528	58.6952800915	0.50734391553	coloc
ENSG00000109332	UBE2D3	4_102860423	Pazoki_ALT	Skeletal Muscle	sQTL	4.102797460.102798928.clu	2195	7.52287874528	33.9559528126	0.926969339309	coloc
ENSG00000109332	UBE2D3	4_102860423	Pazoki_ALT	Skeletal Muscle	sQTL	4.102798977.102799407.clu	2195	7.52287874528	40.2348011949	0.929519411761	coloc
ENSG00000109332	UBE2D3	4_102860423	Pazoki_ALT	Skeletal Muscle	sQTL	4.102826636.102827592.clu	2195	7.52287874528	15.1436097921	0.93083933071	coloc
ENSG00000109332	UBE2D3	4_102502169	Pazoki_ALP	Skeletal Muscle	sQTL	4.102798977.102799407.clu	2495	14.8239087409	40.2348011949	0.945792751021	coloc
ENSG00000109332	UBE2D3	4_103021485	Pazoki_ALP	Skeletal Muscle	sQTL	4.102797460.102798928.clu	2141	15.0043648054	33.9559528126	0.944917283087	coloc
ENSG00000109332	UBE2D3	4_102860423	Pazoki_ALT	Pancreas	eQTL	ENSG00000109332.19	2195	7.52287874528	25.9126450069	0.932676464341	coloc
ENSG00000109332	UBE2D3	4_103021485	Pazoki_ALP	Pancreas	eQTL	ENSG00000109332.19	2141	15.0043648054	25.9126450069	0.946428144397	coloc
ENSG00000109332	UBE2D3	4_103021485	Pazoki_ALP	Adipose - Subcutaneous	eQTL	ENSG00000109332.19	2141	15.0043648054	5.61780841006	0.841808304365	coloc
ENSG00000109332	UBE2D3	4_103021485	Pazoki_ALP	Adipose - Subcutaneous	sQTL	4.102826636.102827427.clu	2141	15.0043648054	6.23751118515	0.749778546864	coloc
ENSG00000109332	UBE2D3	4_103021485	Pazoki_ALP	Skeletal Muscle	sQTL	4.102826636.102827427.clu	2141	15.0043648054	7.63193871547	0.948168503678	coloc
ENSG00000109332	UBE2D3	4_103021485	Pazoki_ALP	Pancreas	sQTL	4.102826636.102827592.clu	2141	15.0043648054	8.93808132642	0.927213023856	coloc
ENSG00000109332	UBE2D3	4_103021485	Pazoki_ALP	Adipose - Visceral (Omentum)	sQTL	4.102826636.102827427.clu	2141	15.0043648054	10.0052093773	0.953130706767	coloc
ENSG00000109332	UBE2D3	4_103021485	Pazoki_ALP	Skeletal Muscle	sQTL	4.102826636.102827592.clu	2141	15.0043648054	15.1436097921	0.949969368401	coloc
ENSG00000109332	UBE2D3	4_102860423	Pazoki_ALT	Skeletal Muscle	sQTL	4.102797460.102799407.clu	2195	7.52287874528	45.6724412036	0.929273009114	coloc
ENSG00000109332	UBE2D3	4_103021485	Pazoki_ALP	Adipose - Visceral (Omentum)	sQTL	4.102826636.102827592.clu	2141	15.0043648054	15.5923493598	0.893387820939	coloc
ENSG00000109332	UBE2D3	4_102860423	Pazoki_ALT	Adipose - Visceral (Omentum)	sQTL	4.102826636.102827592.clu	2195	7.52287874528	15.5923493598	0.87179362438	coloc
ENSG00000109332	UBE2D3	4_103021485	Pazoki_ALP	Skeletal Muscle	sQTL	4.102798977.102799407.clu	2141	15.0043648054	40.2348011949	0.944618619776	coloc
ENSG00000109332	UBE2D3	4_102860423	Pazoki_ALT	Skeletal Muscle	sQTL	4.102826636.102827427.clu	2195	7.52287874528	7.63193871547	0.924814439722	coloc
ENSG00000109332	UBE2D3	4_103021485	Pazoki_ALP	Skeletal Muscle	eQTL	ENSG00000109332.19	2141	15.0043648054	13.9011666031	0.945571191262	coloc
ENSG00000109332	UBE2D3	4_102860423	Pazoki_ALT	Adipose - Visceral (Omentum)	sQTL	4.102826636.102827427.clu	2195	7.52287874528	10.0052093773	0.926185552281	coloc
ENSG00000109332	UBE2D3	4_103021485	Pazoki_ALP	Adipose - Subcutaneous	sQTL	4.102826636.102827592.clu	2141	15.0043648054	18.0997973819	0.945478230073	coloc
ENSG00000109332	UBE2D3	4_102860423	Pazoki_ALT	Adipose - Subcutaneous	sQTL	4.102826636.102827592.clu	2195	7.52287874528	18.0997973819	0.928659493009	coloc
ENSG00000109332	UBE2D3	4_102860423	Pazoki_ALT	Skeletal Muscle	eQTL	ENSG00000109332.19	2195	7.52287874528	13.9011666031	0.926345523118	coloc
ENSG00000109332	UBE2D3	4_102860423	Pazoki_ALT	Pancreas	sQTL	4.102826636.102827592.clu	2195	7.52287874528	8.93808132642	0.907582145491	coloc
ENSG00000109332	UBE2D3	4_103021485	Pazoki_ALP	Skeletal Muscle	sQTL	4.102797460.102799407.clu	2141	15.0043648054	45.6724412036	0.943885945832	coloc
ENSG00000109332	UBE2D3	4_102502169	Pazoki_ALP	Skeletal Muscle	sQTL	4.102797460.102799407.clu	2495	14.8239087409	45.6724412036	0.946933761523	coloc
ENSG00000109339	MAPK10	4_86348559	Pazoki_ALT	Skeletal Muscle	eQTL	ENSG00000109339.19	2627	16.3187587626	15.0707791942	0.0301667653348	none
ENSG00000109339	MAPK10	4_87291393	Pazoki_GGT	Skeletal Muscle	eQTL	ENSG00000109339.19	2084	16.9586073148	9.50812748218	0.00748341666637	none
ENSG00000109339	MAPK10	4_87262668	Pazoki_ALT	Skeletal Muscle	eQTL	ENSG00000109339.19	2175	90.8538719643	9.50812748218	0.00540094673516	none
ENSG00000109339	MAPK10	4_87262668	ALT_UKB	Skeletal Muscle	eQTL	ENSG00000109339.19	2174	29.5105252763	9.50812748218	0.00582540201923	none
ENSG00000109339	MAPK10	4_87262665	cALT	Skeletal Muscle	eQTL	ENSG00000109339.19	2013	24.2850000326	9.50812748218	0.00552995302964	none
ENSG00000109339	MAPK10	4_87262665	Miao_NAFDL-S	Skeletal Muscle	eQTL	ENSG00000109339.19	2160	7.82390874094	9.50812748218	0.00545307084283	none
ENSG00000109654	TRIM2	4_153270074	Pazoki_ALP	Liver	eQTL	ENSG00000109654.14	2990	16.0043648054	7.90632274639	0.725414573338	coloc
ENSG00000109654	TRIM2	4_153270074	Pazoki_ALP	Adipose - Visceral (Omentum)	eQTL	ENSG00000109654.14	2991	16.0043648054	29.6713674514	0.0464262620528	none
ENSG00000109685	NSD2	4_1536485	MRI_ML	Pancreas	sQTL	4.1912194.1916871.clu	2905	5.35654732351	5.36106906734	0.0488492253719	none
ENSG00000109686	SH3D19	4_151535235	Pazoki_ALP	Adipose - Subcutaneous	sQTL	4.151222288.151226047.clu	2438	9.2924298239	84.3819577183	0.00474434415781	none
ENSG00000109686	SH3D19	4_151535235	Pazoki_ALP	Skeletal Muscle	sQTL	4.151179397.151187423.clu	2438	9.2924298239	7.46694254294	0.560194018118	coloc
ENSG00000109736	MFSD10	4_2941945	Pazoki_GGT	Adipose - Visceral (Omentum)	sQTL	4.2932409.2932600.clu	2562	19.6989700043	10.1253108208	0.0193643170749	none
ENSG00000109736	MFSD10	4_2941945	Pazoki_GGT	Adipose - Subcutaneous	sQTL	4.2933177.2933567.clu	2562	19.6989700043	6.84763011027	0.00393784054207	none
ENSG00000109736	MFSD10	4_2941945	Pazoki_GGT	Adipose - Subcutaneous	sQTL	4.2933209.2933567.clu	2562	19.6989700043	7.31951465621	0.000997157641337	none
ENSG00000109736	MFSD10	4_2941945	Pazoki_GGT	Pancreas	sQTL	4.2932409.2932600.clu	2562	19.6989700043	5.60214191551	0.0217013983266	none
ENSG00000109736	MFSD10	4_2941945	Pazoki_GGT	Pancreas	eQTL	ENSG00000109736.14	2562	19.6989700043	6.59744278763	0.0192139712202	none
ENSG00000109736	MFSD10	4_2941945	Pazoki_GGT	Skeletal Muscle	eQTL	ENSG00000109736.14	2562	19.6989700043	5.36876426052	0.0186304729124	none
ENSG00000109758	HGFAC	4_3442204	Pazoki_ALT	Skeletal Muscle	eQTL	ENSG00000109758.8	3805	14.0362121727	9.75284373303	0.133544798809	none
ENSG00000109758	HGFAC	4_3442204	NAFLD-S	Liver	sQTL	4.3445350.3445876.clu	3466	9.73930148563	7.08978812409	0.0673669140859	none
ENSG00000109758	HGFAC	4_3442204	NAFLD-S	Skeletal Muscle	eQTL	ENSG00000109758.8	3466	9.73930148563	9.75284373303	0.0762483157198	none
ENSG00000109758	HGFAC	4_3442204	Pazoki_ALT	Liver	sQTL	4.3445350.3445876.clu	3805	14.0362121727	7.08978812409	0.0795080152391	none
ENSG00000109758	HGFAC	4_3442204	Pazoki_ALT	Liver	sQTL	4.3444993.3445265.clu	3805	14.0362121727	5.94866566997	0.0712684598502	none
ENSG00000109758	HGFAC	4_3442204	ALT_UKB	Liver	sQTL	4.3445350.3445876.clu	3466	7.83536464724	7.08978812409	0.0552982623126	none
ENSG00000109758	HGFAC	4_3442204	ALT_UKB	Skeletal Muscle	eQTL	ENSG00000109758.8	3466	7.83536464724	9.75284373303	0.0727227369847	none
ENSG00000109758	HGFAC	4_3442204	ALT_UKB	Liver	sQTL	4.3444993.3445265.clu	3466	7.83536464724	5.94866566997	0.05267856816	none
ENSG00000109758	HGFAC	4_3442204	Pazoki_GGT	Skeletal Muscle	eQTL	ENSG00000109758.8	3805	31.8860566477	9.75284373303	0.163423314847	none
ENSG00000109758	HGFAC	4_3442204	NAFLD-S	Liver	sQTL	4.3444993.3445265.clu	3466	9.73930148563	5.94866566997	0.0680176296081	none
ENSG00000109758	HGFAC	4_3442204	Pazoki_GGT	Liver	sQTL	4.3444993.3445265.clu	3805	31.8860566477	5.94866566997	0.0840794225104	none
ENSG00000109758	HGFAC	4_3442204	Pazoki_GGT	Liver	sQTL	4.3445350.3445876.clu	3805	31.8860566477	7.08978812409	0.0950153037382	none
ENSG00000109775	UFSP2	4_185659503	Pazoki_GGT	Adipose - Visceral (Omentum)	sQTL	4.185402344.185403494.clu	3741	8.34678748622	5.52249838302	0.00532918465861	none
ENSG00000109775	UFSP2	4_185659503	Pazoki_GGT	Adipose - Visceral (Omentum)	sQTL	4.185400478.185403494.clu	3741	8.34678748622	7.39375933442	0.000969389223208	none
ENSG00000109787	KLF3	4_38611486	Pazoki_ALP	Adipose - Visceral (Omentum)	sQTL	4.38680682.38688585.clu	3761	8.95860731484	11.7310022706	0.0534895977024	none
ENSG00000109787	KLF3	4_38611486	Pazoki_ALP	Adipose - Visceral (Omentum)	sQTL	4.38680682.38687963.clu	3761	8.95860731484	12.3139653763	0.053199110095	none
ENSG00000109787	KLF3	4_38611486	Pazoki_ALP	Skeletal Muscle	sQTL	4.38680682.38687963.clu	3761	8.95860731484	7.90545180471	0.0530368318089	none
ENSG00000109787	KLF3	4_38611486	Pazoki_ALP	Skeletal Muscle	sQTL	4.38688186.38688585.clu	3761	8.95860731484	7.14352916928	0.0513575564838	none
ENSG00000109787	KLF3	4_38611486	Pazoki_ALP	Adipose - Subcutaneous	sQTL	4.38688186.38688585.clu	3761	8.95860731484	10.8226207929	0.0544893190071	none
ENSG00000109787	KLF3	4_38611486	Pazoki_ALP	Adipose - Subcutaneous	sQTL	4.38680682.38687963.clu	3761	8.95860731484	9.8276581196	0.054619590001	none
ENSG00000109787	KLF3	4_38611486	Pazoki_ALP	Skeletal Muscle	sQTL	4.38680682.38688585.clu	3761	8.95860731484	13.9209105584	0.0544234460521	none
ENSG00000109787	KLF3	4_38611486	Pazoki_ALP	Adipose - Subcutaneous	sQTL	4.38680682.38688585.clu	3761	8.95860731484	7.53303693248	0.0508473003975	none
ENSG00000109790	KLHL5	4_39413373	Pazoki_GGT	Adipose - Visceral (Omentum)	sQTL	4.39115330.39126694.clu	2817	22.6020599913	31.6129710193	0.110441050422	none
ENSG00000109790	KLHL5	4_39413373	Pazoki_GGT	Adipose - Subcutaneous	eQTL	ENSG00000109790.16	2817	22.6020599913	31.691525724	0.110476559641	none
ENSG00000109790	KLHL5	4_39413373	Pazoki_GGT	Adipose - Subcutaneous	sQTL	4.39115330.39126694.clu	2817	22.6020599913	43.6497739419	0.110665366271	none
ENSG00000109790	KLHL5	4_39413373	Pazoki_GGT	Adipose - Subcutaneous	sQTL	4.39113232.39126694.clu	2817	22.6020599913	63.7932593766	0.110678754371	none
ENSG00000109790	KLHL5	4_39413373	Pazoki_GGT	Adipose - Visceral (Omentum)	sQTL	4.39113232.39126694.clu	2817	22.6020599913	47.7428799286	0.110624580044	none
ENSG00000109814	UGDH	4_39413373	Pazoki_GGT	Skeletal Muscle	eQTL	ENSG00000109814.11	2817	22.6020599913	17.1704365859	0.152521667678	none
ENSG00000109832	DDX25	11_125573106	Pazoki_ALT	Adipose - Subcutaneous	eQTL	ENSG00000109832.13	3097	10.0555173278	39.2362295884	0.00665710145724	none
ENSG00000109906	ZBTB16	11_114160034	Pazoki_ALP	Skeletal Muscle	sQTL	11.114161765.114186952.clu	2822	8.20065945055	44.7893267689	0.316219200141	none
ENSG00000109906	ZBTB16	11_114160034	Pazoki_ALP	Skeletal Muscle	sQTL	11.114185402.114186952.clu	2822	8.20065945055	23.5106701097	0.0662024876407	none
ENSG00000109917	ZPR1	11_116778201	Miao_NAFDL-S	Skeletal Muscle	eQTL	ENSG00000109917.10	3555	33.1804560645	6.0511578744	0.158433617225	none
ENSG00000109917	ZPR1	11_116778201	Miao_NAFDL-S	Adipose - Subcutaneous	eQTL	ENSG00000109917.10	3555	33.1804560645	6.67745107336	0.139376727785	none
ENSG00000109917	ZPR1	11_116778201	NAFLD-S	Skeletal Muscle	eQTL	ENSG00000109917.10	3565	58.7996694349	6.0511578744	0.158809600837	none
ENSG00000109917	ZPR1	11_116778201	NAFLD-S	Adipose - Subcutaneous	eQTL	ENSG00000109917.10	3565	58.7996694349	6.67745107336	0.139548645796	none
ENSG00000109919	MTCH2	11_47701019	ALT_UKB	Skeletal Muscle	eQTL	ENSG00000109919.9	1826	9.51055341823	36.9418991463	0.0202934552858	none
ENSG00000109919	MTCH2	11_47893747	Pazoki_ALP	Skeletal Muscle	eQTL	ENSG00000109919.9	2021	12.0809219076	36.9418991463	0.817569243747	coloc
ENSG00000109919	MTCH2	11_47253134	Pazoki_ALP	Skeletal Muscle	eQTL	ENSG00000109919.9	1551	11.1191864077	36.9418991463	0.791124543307	coloc
ENSG00000109919	MTCH2	11_48188090	Pazoki_GGT	Skeletal Muscle	eQTL	ENSG00000109919.9	2606	10.408935393	31.2515530383	0.655721129675	coloc
ENSG00000109919	MTCH2	11_47439712	Pazoki_GGT	Skeletal Muscle	eQTL	ENSG00000109919.9	1639	10.408935393	36.9418991463	0.66610784895	coloc
ENSG00000109919	MTCH2	11_47600860	NAFLD-S	Skeletal Muscle	eQTL	ENSG00000109919.9	1718	11.5579641593	36.9418991463	0.53656904895	coloc
ENSG00000109919	MTCH2	11_47701019	Pazoki_ALT	Skeletal Muscle	eQTL	ENSG00000109919.9	1832	10.6777807053	36.9418991463	0.0205444128854	none
ENSG00000109920	FNBP4	11_47600860	NAFLD-S	Skeletal Muscle	eQTL	ENSG00000109920.12	1718	11.5579641593	27.7381437925	0.758171697403	coloc
ENSG00000109920	FNBP4	11_47439712	Pazoki_GGT	Skeletal Muscle	eQTL	ENSG00000109920.12	1639	10.408935393	27.7381437925	0.30842679438	none
ENSG00000109920	FNBP4	11_47893747	Pazoki_ALP	Skeletal Muscle	eQTL	ENSG00000109920.12	2021	12.0809219076	27.7381437925	0.35396019022	coloc
ENSG00000109920	FNBP4	11_47701019	ALT_UKB	Skeletal Muscle	eQTL	ENSG00000109920.12	1826	9.51055341823	27.7381437925	0.0479867098422	none
ENSG00000109920	FNBP4	11_48188090	Pazoki_GGT	Skeletal Muscle	eQTL	ENSG00000109920.12	2771	10.408935393	27.7381437925	0.297160528772	none
ENSG00000109920	FNBP4	11_47701019	Pazoki_ALT	Skeletal Muscle	eQTL	ENSG00000109920.12	1832	10.6777807053	27.7381437925	0.0482066483707	none
ENSG00000109943	CRTAM	11_122664625	Pazoki_GGT	Skeletal Muscle	eQTL	ENSG00000109943.8	2948	15.8860566477	31.3583005858	0.00396650498387	none
ENSG00000109943	CRTAM	11_122664102	Pazoki_ALP	Skeletal Muscle	eQTL	ENSG00000109943.8	2947	10.096910013	31.3583005858	0.00340226403035	none
ENSG00000109956	B3GAT1	11_134393840	Pazoki_ALP	Adipose - Visceral (Omentum)	eQTL	ENSG00000109956.12	3821	25.9586073148	16.6643916978	0.92677393724	coloc
ENSG00000109956	B3GAT1	11_134393840	Pazoki_ALP	Adipose - Subcutaneous	eQTL	ENSG00000109956.12	3821	25.9586073148	6.00078343414	0.610180229091	coloc
ENSG00000109956	B3GAT1	11_134393840	Pazoki_ALP	Pancreas	eQTL	ENSG00000109956.12	3821	25.9586073148	7.19499930638	0.488230476345	coloc
ENSG00000109956	B3GAT1	11_134393840	Pazoki_ALP	Liver	eQTL	ENSG00000109956.12	3820	25.9586073148	18.423494414	0.947161166675	coloc
ENSG00000110011	DNAJC4	11_64250632	Pazoki_ALT	Liver	sQTL	11.64233518.64233894.clu	1746	9.82390874094	6.05337202575	0.0152607203444	none
ENSG00000110025	SNX15	11_65032422	NAFLD-S	Skeletal Muscle	eQTL	ENSG00000110025.12	1623	9.04692102682	59.1654019966	0.876941698262	coloc
ENSG00000110025	SNX15	11_64106201	Pazoki_GGT	Skeletal Muscle	eQTL	ENSG00000110025.12	1053	8.22184874962	5.38823404432	0.0637708296826	none
ENSG00000110025	SNX15	11_65032422	NAFLD-S	Adipose - Subcutaneous	sQTL	11.65035663.65038572.clu	1623	9.04692102682	6.28426335361	0.023770259262	none
ENSG00000110025	SNX15	11_65032422	NAFLD-S	Adipose - Visceral (Omentum)	eQTL	ENSG00000110025.12	1623	9.04692102682	14.5952307342	0.643403462291	coloc
ENSG00000110025	SNX15	11_65032422	NAFLD-S	Adipose - Subcutaneous	eQTL	ENSG00000110025.12	1623	9.04692102682	9.54561422166	0.607075450862	coloc
ENSG00000110063	DCPS	11_126374278	Pazoki_GGT	Skeletal Muscle	sQTL	11.126306744.126331405.clu	3241	10.1611509093	36.2880207334	0.0387702362571	none
ENSG00000110063	DCPS	11_126415406	Pazoki_ALP	Skeletal Muscle	sQTL	11.126306744.126331405.clu	3260	150	36.2880207334	0.0284288105264	none
ENSG00000110063	DCPS	11_126415406	Pazoki_ALP	Adipose - Subcutaneous	eQTL	ENSG00000110063.8	3260	150	8.61077259368	0.0132678109142	none
ENSG00000110063	DCPS	11_126374278	Pazoki_GGT	Liver	sQTL	11.126328888.126330194.clu	3241	10.1611509093	61.9370518977	0.0239914338082	none
ENSG00000110063	DCPS	11_126374278	Pazoki_GGT	Liver	sQTL	11.126327963.126330194.clu	3241	10.1611509093	25.4504891192	0.0240050573796	none
ENSG00000110074	FOXRED1	11_126374278	Pazoki_GGT	Adipose - Visceral (Omentum)	eQTL	ENSG00000110074.10	3241	10.1611509093	129.743060845	0.0518816907078	none
ENSG00000110074	FOXRED1	11_126374278	Pazoki_GGT	Pancreas	eQTL	ENSG00000110074.10	3241	10.1611509093	56.4982195766	0.0504504724053	none
ENSG00000110074	FOXRED1	11_126374278	Pazoki_GGT	Adipose - Subcutaneous	eQTL	ENSG00000110074.10	3241	10.1611509093	142.619603117	0.0507628326521	none
ENSG00000110074	FOXRED1	11_126374278	Pazoki_GGT	Skeletal Muscle	eQTL	ENSG00000110074.10	3241	10.1611509093	132.194258602	0.0511705043617	none
ENSG00000110074	FOXRED1	11_126415406	Pazoki_ALP	Skeletal Muscle	eQTL	ENSG00000110074.10	3260	150	132.194258602	0.0165999296295	none
ENSG00000110074	FOXRED1	11_126374278	Pazoki_GGT	Liver	eQTL	ENSG00000110074.10	3241	10.1611509093	71.7204776417	0.0512565864106	none
ENSG00000110074	FOXRED1	11_126415406	Pazoki_ALP	Adipose - Visceral (Omentum)	eQTL	ENSG00000110074.10	3260	150	129.743060845	0.016356993493	none
ENSG00000110074	FOXRED1	11_126415406	Pazoki_ALP	Adipose - Subcutaneous	eQTL	ENSG00000110074.10	3260	150	142.619603117	0.0171671101616	none
ENSG00000110074	FOXRED1	11_126415406	Pazoki_ALP	Pancreas	eQTL	ENSG00000110074.10	3260	150	56.4982195766	0.017328353363	none
ENSG00000110080	ST3GAL4	11_126374278	Pazoki_GGT	Skeletal Muscle	eQTL	ENSG00000110080.18	3241	10.1611509093	64.5886252412	0.598918023071	coloc
ENSG00000110080	ST3GAL4	11_126374278	Pazoki_GGT	Adipose - Visceral (Omentum)	sQTL	11.126355842.126406096.clu	3241	10.1611509093	8.91003836665	0.547724419577	coloc
ENSG00000110080	ST3GAL4	11_126415406	Pazoki_ALP	Adipose - Visceral (Omentum)	sQTL	11.126408194.126408307.clu	3260	150	25.2245175289	0.0515702092688	none
ENSG00000110080	ST3GAL4	11_126374278	Pazoki_GGT	Adipose - Visceral (Omentum)	sQTL	11.126408194.126408307.clu	3241	10.1611509093	25.2245175289	0.0952889701048	none
ENSG00000110080	ST3GAL4	11_126415406	Pazoki_ALP	Adipose - Visceral (Omentum)	sQTL	11.126407634.126408099.clu	3260	150	5.35563831164	0.133740904193	none
ENSG00000110080	ST3GAL4	11_126374278	Pazoki_GGT	Liver	eQTL	ENSG00000110080.18	3241	10.1611509093	16.2364824172	0.612998046956	coloc
ENSG00000110080	ST3GAL4	11_126374278	Pazoki_GGT	Pancreas	eQTL	ENSG00000110080.18	3241	10.1611509093	44.8076079154	0.592273386453	coloc
ENSG00000110080	ST3GAL4	11_126415406	Pazoki_ALP	Liver	sQTL	11.126407634.126408099.clu	3260	150	5.63873226253	0.0303508876577	none
ENSG00000110080	ST3GAL4	11_126374278	Pazoki_GGT	Adipose - Subcutaneous	sQTL	11.126408194.126408307.clu	3241	10.1611509093	33.0773938399	0.0952931368295	none
ENSG00000110080	ST3GAL4	11_126374278	Pazoki_GGT	Adipose - Visceral (Omentum)	eQTL	ENSG00000110080.18	3241	10.1611509093	7.72087129652	0.107012546116	none
ENSG00000110080	ST3GAL4	11_126415406	Pazoki_ALP	Adipose - Subcutaneous	sQTL	11.126408194.126408307.clu	3260	150	33.0773938399	0.0514786186591	none
ENSG00000110080	ST3GAL4	11_126415406	Pazoki_ALP	Pancreas	sQTL	11.126408194.126408307.clu	3260	150	10.4152988382	0.0552984932807	none
ENSG00000110080	ST3GAL4	11_126415406	Pazoki_ALP	Adipose - Visceral (Omentum)	eQTL	ENSG00000110080.18	3260	150	7.72087129652	0.116737392128	none
ENSG00000110080	ST3GAL4	11_126374278	Pazoki_GGT	Adipose - Subcutaneous	sQTL	11.126355842.126406096.clu	3241	10.1611509093	12.4502684886	0.636312267895	coloc
ENSG00000110080	ST3GAL4	11_126415406	Pazoki_ALP	Adipose - Subcutaneous	sQTL	11.126408496.126409268.clu	3260	150	9.30436964553	0.0808644382628	none
ENSG00000110080	ST3GAL4	11_126415406	Pazoki_ALP	Skeletal Muscle	sQTL	11.126408194.126408307.clu	3260	150	11.5275079275	0.055157436287	none
ENSG00000110080	ST3GAL4	11_126374278	Pazoki_GGT	Pancreas	sQTL	11.126355842.126406096.clu	3241	10.1611509093	7.31478360054	0.490389432699	coloc
ENSG00000110080	ST3GAL4	11_126415406	Pazoki_ALP	Liver	sQTL	11.126408194.126408307.clu	3260	150	9.30057678837	0.0644762062493	none
ENSG00000110080	ST3GAL4	11_126415406	Pazoki_ALP	Skeletal Muscle	eQTL	ENSG00000110080.18	3260	150	64.5886252412	0.00838056026116	none
ENSG00000110080	ST3GAL4	11_126415406	Pazoki_ALP	Adipose - Subcutaneous	sQTL	11.126407634.126408099.clu	3260	150	9.12760223978	0.0785522265466	none
ENSG00000110080	ST3GAL4	11_126415406	Pazoki_ALP	Adipose - Visceral (Omentum)	sQTL	11.126408496.126409268.clu	3260	150	10.5182845163	0.0546925205674	none
ENSG00000110090	CPT1A	11_68794860	Pazoki_ALP	Skeletal Muscle	sQTL	11.68785010.68793315.clu	2642	11.4814860601	5.25116285266	0.019001593372	none
ENSG00000110090	CPT1A	11_68794860	Pazoki_ALP	Adipose - Visceral (Omentum)	sQTL	11.68757730.68759569.clu	2642	11.4814860601	18.8418758838	0.0194684946689	none
ENSG00000110090	CPT1A	11_68794860	Pazoki_ALP	Adipose - Subcutaneous	sQTL	11.68757730.68759569.clu	2642	11.4814860601	15.6841128474	0.0025983437032	none
ENSG00000110090	CPT1A	11_68794860	Pazoki_ALP	Adipose - Visceral (Omentum)	sQTL	11.68754851.68759569.clu	2642	11.4814860601	20.5779686822	0.0180817144461	none
ENSG00000110090	CPT1A	11_68794860	Pazoki_ALP	Adipose - Subcutaneous	sQTL	11.68754851.68759569.clu	2642	11.4814860601	14.9280089741	0.00339844028042	none
ENSG00000110218	PANX1	11_94137172	cALT	Skeletal Muscle	eQTL	ENSG00000110218.8	2370	29.6466609047	8.32248241039	0.709129768198	coloc
ENSG00000110218	PANX1	11_94137172	cALT	Pancreas	eQTL	ENSG00000110218.8	2370	29.6466609047	7.13627460637	0.0834908044603	none
ENSG00000110218	PANX1	11_94008455	ALT_UKB	Adipose - Subcutaneous	eQTL	ENSG00000110218.8	2744	43.3276721193	9.64103851313	0.60596251985	coloc
ENSG00000110218	PANX1	11_94008455	ALT_UKB	Liver	eQTL	ENSG00000110218.8	2744	43.3276721193	8.63201764482	0.594265709136	coloc
ENSG00000110218	PANX1	11_94137172	cALT	Liver	eQTL	ENSG00000110218.8	2370	29.6466609047	8.63201764482	0.846725714106	coloc
ENSG00000110218	PANX1	11_94137172	cALT	Adipose - Subcutaneous	eQTL	ENSG00000110218.8	2370	29.6466609047	9.64103851313	0.857896106495	coloc
ENSG00000110218	PANX1	11_94137172	Pazoki_ALT	Pancreas	eQTL	ENSG00000110218.8	2835	82.7447274949	7.13627460637	0.100795581791	none
ENSG00000110218	PANX1	11_94137172	Pazoki_ALT	Skeletal Muscle	eQTL	ENSG00000110218.8	2835	82.7447274949	8.32248241039	0.705133730665	coloc
ENSG00000110218	PANX1	11_94137172	Pazoki_ALT	Liver	eQTL	ENSG00000110218.8	2835	82.7447274949	8.63201764482	0.781971413857	coloc
ENSG00000110218	PANX1	11_94137172	Pazoki_ALT	Adipose - Subcutaneous	eQTL	ENSG00000110218.8	2835	82.7447274949	9.64103851313	0.729160708153	coloc
ENSG00000110244	APOA4	11_116815572	Pazoki_ALP	Skeletal Muscle	eQTL	ENSG00000110244.6	3528	8.55284196866	11.9878337694	0.0608338341315	none
ENSG00000110245	APOC3	11_116778201	Miao_NAFDL-S	Liver	sQTL	11.116829940.116830773.clu	3555	33.1804560645	150	0.00029918274961	none
ENSG00000110245	APOC3	11_116778201	NAFLD-S	Liver	sQTL	11.116829940.116830773.clu	3565	58.7996694349	150	0.00029918274961	none
ENSG00000110245	APOC3	11_116815572	Pazoki_ALP	Liver	sQTL	11.116829940.116830773.clu	3528	8.55284196866	150	0.00221105008181	none
ENSG00000110367	DDX6	11_118643907	Pazoki_ALP	Adipose - Visceral (Omentum)	eQTL	ENSG00000110367.11	2380	37.1366771399	8.77395700998	0.103451383692	none
ENSG00000110497	AMBRA1	11_47253134	Pazoki_ALP	Adipose - Subcutaneous	eQTL	ENSG00000110497.14	1319	11.0555173278	5.18746193527	0.0869842214741	none
ENSG00000110514	MADD	11_47253134	Pazoki_ALP	Adipose - Subcutaneous	eQTL	ENSG00000110514.19	1551	11.1191864077	7.45885047835	0.0724380779483	none
ENSG00000110514	MADD	11_48188090	Pazoki_GGT	Liver	sQTL	11.47289493.47289867.clu	1214	10.408935393	5.8572661325	0.0820655107727	none
ENSG00000110514	MADD	11_47893747	Pazoki_ALP	Skeletal Muscle	sQTL	11.47285194.47285451.clu	1651	12.0809219076	6.56934064914	0.0994849484507	none
ENSG00000110514	MADD	11_47893747	Pazoki_ALP	Skeletal Muscle	eQTL	ENSG00000110514.19	1651	12.0809219076	6.83412862371	0.0692170154577	none
ENSG00000110514	MADD	11_47253134	Pazoki_ALP	Skeletal Muscle	sQTL	11.47285065.47285451.clu	1551	11.1191864077	14.3745293612	0.0174334903634	none
ENSG00000110514	MADD	11_47893747	Pazoki_ALP	Skeletal Muscle	sQTL	11.47285065.47285451.clu	1651	12.0809219076	6.66366561942	0.116838516748	none
ENSG00000110514	MADD	11_47253134	Pazoki_ALP	Skeletal Muscle	sQTL	11.47285194.47285451.clu	1551	11.1191864077	13.8803461663	0.0172823182033	none
ENSG00000110514	MADD	11_47893747	Pazoki_ALP	Pancreas	eQTL	ENSG00000110514.19	1651	12.0809219076	6.5778133783	0.102121213694	none
ENSG00000110536	PTPMT1	11_47701019	ALT_UKB	Adipose - Subcutaneous	eQTL	ENSG00000110536.13	1826	9.51055341823	5.35358410043	0.080563573576	none
ENSG00000110536	PTPMT1	11_47701019	Pazoki_ALT	Adipose - Visceral (Omentum)	sQTL	11.47565986.47571471.clu	1832	10.6777807053	5.48563025687	0.789653352687	coloc
ENSG00000110536	PTPMT1	11_47701019	ALT_UKB	Adipose - Visceral (Omentum)	sQTL	11.47565986.47571471.clu	1826	9.51055341823	5.48563025687	0.783170610972	coloc
ENSG00000110536	PTPMT1	11_47600860	NAFLD-S	Adipose - Visceral (Omentum)	sQTL	11.47565986.47571471.clu	1718	11.5579641593	5.48563025687	0.0931563743563	none
ENSG00000110536	PTPMT1	11_47701019	Pazoki_ALT	Adipose - Subcutaneous	eQTL	ENSG00000110536.13	1832	10.6777807053	5.35358410043	0.0816260231909	none
ENSG00000110619	CARS	11_2968806	Pazoki_ALP	Adipose - Subcutaneous	eQTL	ENSG00000110619.17	3327	7.95860731484	12.9553575916	0.123197105589	none
ENSG00000110619	CARS	11_2968806	Pazoki_ALP	Skeletal Muscle	sQTL	11.3039931.3040896.clu	3327	7.95860731484	22.6441400979	0.0782648686972	none
ENSG00000110619	CARS	11_2968806	Pazoki_ALP	Adipose - Subcutaneous	sQTL	11.3039931.3040448.clu	3327	7.95860731484	55.9573759289	0.0778128317392	none
ENSG00000110619	CARS	11_2968806	Pazoki_ALP	Adipose - Visceral (Omentum)	sQTL	11.3006959.3012195.clu	3327	7.95860731484	23.9144117408	0.0452942933907	none
ENSG00000110619	CARS	11_2968806	Pazoki_ALP	Skeletal Muscle	sQTL	11.3006959.3012195.clu	3327	7.95860731484	16.1306067011	0.046831406592	none
ENSG00000110619	CARS	11_2968806	Pazoki_ALP	Adipose - Subcutaneous	sQTL	11.3039931.3040896.clu	3327	7.95860731484	83.1357692699	0.0777906347366	none
ENSG00000110619	CARS	11_2968806	Pazoki_ALP	Adipose - Subcutaneous	sQTL	11.3040581.3040896.clu	3327	7.95860731484	48.2234322259	0.0780141914198	none
ENSG00000110619	CARS	11_2968806	Pazoki_ALP	Pancreas	sQTL	11.3039931.3040896.clu	3327	7.95860731484	8.42895682115	0.0815317072033	none
ENSG00000110619	CARS	11_2968806	Pazoki_ALP	Adipose - Visceral (Omentum)	sQTL	11.3039931.3040896.clu	3327	7.95860731484	29.824806027	0.0785119332428	none
ENSG00000110628	SLC22A18	11_2968806	Pazoki_ALP	Pancreas	sQTL	11.2919407.2922102.clu	3327	7.95860731484	36.5272206486	0.0162035372289	none
ENSG00000110628	SLC22A18	11_2968806	Pazoki_ALP	Adipose - Subcutaneous	eQTL	ENSG00000110628.13	3327	7.95860731484	81.3917251779	0.0110015863761	none
ENSG00000110628	SLC22A18	11_2968806	Pazoki_ALP	Adipose - Visceral (Omentum)	eQTL	ENSG00000110628.13	3327	7.95860731484	41.1424369385	0.0114614513471	none
ENSG00000110628	SLC22A18	11_2968806	Pazoki_ALP	Adipose - Subcutaneous	sQTL	11.2919407.2922102.clu	3327	7.95860731484	37.3288292341	0.0162034191212	none
ENSG00000110628	SLC22A18	11_2968806	Pazoki_ALP	Adipose - Visceral (Omentum)	sQTL	11.2918095.2922102.clu	3327	7.95860731484	7.51129896207	0.0481364181936	none
ENSG00000110628	SLC22A18	11_2968806	Pazoki_ALP	Adipose - Visceral (Omentum)	sQTL	11.2919008.2919307.clu	3327	7.95860731484	20.9567881932	0.101823398793	none
ENSG00000110628	SLC22A18	11_2968806	Pazoki_ALP	Skeletal Muscle	eQTL	ENSG00000110628.13	3327	7.95860731484	34.7216017422	0.0110051981304	none
ENSG00000110628	SLC22A18	11_2968806	Pazoki_ALP	Adipose - Subcutaneous	sQTL	11.2919407.2921352.clu	3327	7.95860731484	5.75872532329	0.0650240774516	none
ENSG00000110628	SLC22A18	11_2968806	Pazoki_ALP	Adipose - Visceral (Omentum)	sQTL	11.2922203.2922436.clu	3327	7.95860731484	47.715682568	0.0992394783284	none
ENSG00000110628	SLC22A18	11_2968806	Pazoki_ALP	Adipose - Visceral (Omentum)	sQTL	11.2919407.2922102.clu	3327	7.95860731484	59.5723891302	0.0160033952571	none
ENSG00000110693	SOX6	11_16228637	Pazoki_ALT	Pancreas	eQTL	ENSG00000110693.17	2009	9.67778070527	7.16685507767	0.711398200159	coloc
ENSG00000110693	SOX6	11_16341387	Pazoki_ALP	Liver	eQTL	ENSG00000110693.17	2028	17.6197887583	36.1269893247	0.223219172025	none
ENSG00000110693	SOX6	11_16228637	Pazoki_ALT	Liver	eQTL	ENSG00000110693.17	2009	9.67778070527	36.1269893247	0.841170940762	coloc
ENSG00000110871	COQ5	12_121176733	Pazoki_ALT	Skeletal Muscle	eQTL	ENSG00000110871.14	2707	13.585026652	15.4653003241	0.0178908358513	none
ENSG00000110871	COQ5	12_120409442	Pazoki_GGT	Pancreas	eQTL	ENSG00000110871.14	2416	150	67.3914573613	0.0406607867503	none
ENSG00000110871	COQ5	12_120449710	Pazoki_ALP	Adipose - Subcutaneous	eQTL	ENSG00000110871.14	2467	138.366531544	79.7445427256	4.28226248189e-06	none
ENSG00000110871	COQ5	12_120449710	Pazoki_ALP	Pancreas	eQTL	ENSG00000110871.14	2467	138.366531544	67.3914573613	1.45531302854e-05	none
ENSG00000110871	COQ5	12_120449710	Pazoki_ALP	Adipose - Visceral (Omentum)	eQTL	ENSG00000110871.14	2467	138.366531544	47.5565318088	2.71649403616e-05	none
ENSG00000110871	COQ5	12_120449710	Pazoki_ALP	Skeletal Muscle	sQTL	12.120522363.120526457.clu	2467	138.366531544	11.3716551987	0.000588227238528	none
ENSG00000110871	COQ5	12_120942741	Pazoki_GGT	Adipose - Subcutaneous	eQTL	ENSG00000110871.14	3241	150	79.7445427256	0.00159804840623	none
ENSG00000110871	COQ5	12_120986153	Pazoki_ALP	Skeletal Muscle	eQTL	ENSG00000110871.14	3217	150	150	0.00230690172906	none
ENSG00000110871	COQ5	12_120942741	Pazoki_GGT	Skeletal Muscle	eQTL	ENSG00000110871.14	3241	150	150	0.00164162644662	none
ENSG00000110871	COQ5	12_120449710	Pazoki_ALP	Skeletal Muscle	sQTL	12.120526546.120528940.clu	2467	138.366531544	5.71868755888	0.0030739402268	none
ENSG00000110871	COQ5	12_120449710	Pazoki_ALP	Skeletal Muscle	eQTL	ENSG00000110871.14	2467	138.366531544	150	7.0003884882e-06	none
ENSG00000110871	COQ5	12_121176733	Pazoki_ALT	Pancreas	eQTL	ENSG00000110871.14	2707	13.585026652	5.74239197693	0.0782020955531	none
ENSG00000110871	COQ5	12_120409442	Pazoki_GGT	Skeletal Muscle	sQTL	12.120522363.120526457.clu	2416	150	11.3716551987	0.0396913445903	none
ENSG00000110871	COQ5	12_120988675	cALT	Skeletal Muscle	eQTL	ENSG00000110871.14	2523	11.3514448443	150	0.0061181364124	none
ENSG00000110871	COQ5	12_120409442	Pazoki_GGT	Adipose - Subcutaneous	eQTL	ENSG00000110871.14	2416	150	79.7445427256	0.0413460043778	none
ENSG00000110871	COQ5	12_120449710	Pazoki_ALP	Liver	eQTL	ENSG00000110871.14	2467	138.366531544	13.7031035173	1.73359409492e-05	none
ENSG00000110871	COQ5	12_120409442	Pazoki_GGT	Skeletal Muscle	eQTL	ENSG00000110871.14	2416	150	150	0.040784247091	none
ENSG00000110871	COQ5	12_120978819	Miao_NAFDL-S	Skeletal Muscle	eQTL	ENSG00000110871.14	3212	8.92081875395	150	0.00242782112229	none
ENSG00000110871	COQ5	12_120449710	Pazoki_ALP	Adipose - Subcutaneous	sQTL	12.120522363.120526457.clu	2467	138.366531544	8.83207720062	0.0128629772572	none
ENSG00000110871	COQ5	12_120449710	Pazoki_ALP	Skeletal Muscle	sQTL	12.120522363.120528940.clu	2467	138.366531544	9.54968890252	0.00429291386156	none
ENSG00000110880	CORO1C	12_108774027	Pazoki_GGT	Adipose - Subcutaneous	sQTL	12.108653181.108654306.clu	2716	33.6989700043	5.80476915361	0.330972834454	none
ENSG00000110880	CORO1C	12_108774027	Pazoki_GGT	Adipose - Visceral (Omentum)	eQTL	ENSG00000110880.10	2716	33.6989700043	8.48893687538	0.859802504417	coloc
ENSG00000110880	CORO1C	12_108774027	Pazoki_GGT	Adipose - Subcutaneous	sQTL	12.108652417.108654306.clu	2716	33.6989700043	5.98582650621	0.331247149151	none
ENSG00000110880	CORO1C	12_108774027	Pazoki_GGT	Pancreas	eQTL	ENSG00000110880.10	2716	33.6989700043	6.08134639462	0.357049288839	coloc
ENSG00000110880	CORO1C	12_108774027	Pazoki_GGT	Skeletal Muscle	sQTL	12.108652417.108654306.clu	2716	33.6989700043	7.405996607	0.369462353894	coloc
ENSG00000110880	CORO1C	12_108774027	Pazoki_GGT	Liver	eQTL	ENSG00000110880.10	2716	33.6989700043	9.63848200818	0.740290021504	coloc
ENSG00000110906	KCTD10	12_109223867	Pazoki_ALP	Adipose - Subcutaneous	eQTL	ENSG00000110906.12	2904	8.42021640338	29.4151629678	0.00958017388375	none
ENSG00000110925	CSRNP2	12_50262735	Pazoki_ALT	Adipose - Visceral (Omentum)	sQTL	12.51076647.51083339.clu	1074	12.0604807474	5.45534937574	0.698258418682	coloc
ENSG00000110958	PTGES3	12_56659756	Pazoki_ALT	Pancreas	sQTL	12.56686917.56687998.clu	1766	10.8239087409	5.88445756737	0.648907333902	coloc
ENSG00000110958	PTGES3	12_56640604	ALT_UKB	Adipose - Subcutaneous	sQTL	12.56686917.56687998.clu	1732	7.66501376044	19.7182193393	0.606864349785	coloc
ENSG00000110958	PTGES3	12_56659756	Pazoki_ALT	Adipose - Subcutaneous	sQTL	12.56686917.56687998.clu	1766	10.8239087409	19.7182193393	0.665314525876	coloc
ENSG00000110958	PTGES3	12_56640604	ALT_UKB	Pancreas	sQTL	12.56686917.56687998.clu	1732	7.66501376044	5.88445756737	0.618109006477	coloc
ENSG00000110958	PTGES3	12_56659756	Pazoki_ALT	Adipose - Subcutaneous	sQTL	12.56673065.56687998.clu	1766	10.8239087409	13.4909513376	0.660882902342	coloc
ENSG00000110958	PTGES3	12_56640604	ALT_UKB	Adipose - Subcutaneous	sQTL	12.56673065.56687998.clu	1732	7.66501376044	13.4909513376	0.603513032038	coloc
ENSG00000111011	RSRC2	12_122085762	cALT	Adipose - Visceral (Omentum)	sQTL	12.122505706.122508218.clu	1865	8.06098022355	97.0784003533	0.000659458701643	none
ENSG00000111011	RSRC2	12_122114758	Pazoki_ALT	Adipose - Subcutaneous	sQTL	12.122505706.122508218.clu	2201	38.1079053973	150	0.000544395593348	none
ENSG00000111011	RSRC2	12_123241147	NAFLD-S	Skeletal Muscle	sQTL	12.122505706.122508218.clu	1634	7.40400033258	12.5387159744	0.0229285916903	none
ENSG00000111011	RSRC2	12_122114758	ALT_UKB	Skeletal Muscle	sQTL	12.122505706.122508218.clu	2172	23.9876015078	150	0.000648082432308	none
ENSG00000111011	RSRC2	12_123241147	ALT_UKB	Skeletal Muscle	sQTL	12.122505706.122508218.clu	1634	11.5666446632	12.5387159744	0.0226317854285	none
ENSG00000111011	RSRC2	12_122114473	Pazoki_GGT	Adipose - Subcutaneous	sQTL	12.122505706.122508218.clu	2202	9.95860731484	150	0.00109841204875	none
ENSG00000111011	RSRC2	12_122114758	Pazoki_ALT	Skeletal Muscle	sQTL	12.122505706.122508218.clu	2201	38.1079053973	150	0.000653750902183	none
ENSG00000111011	RSRC2	12_122114758	ALT_UKB	Adipose - Subcutaneous	sQTL	12.122505706.122508218.clu	2172	23.9876015078	150	0.000539723674615	none
ENSG00000111011	RSRC2	12_122114473	Pazoki_GGT	Skeletal Muscle	sQTL	12.122505706.122508218.clu	2202	9.95860731484	150	0.00119780458301	none
ENSG00000111011	RSRC2	12_122085762	cALT	Skeletal Muscle	sQTL	12.122505706.122508218.clu	1865	8.06098022355	150	0.000708297004814	none
ENSG00000111011	RSRC2	12_122085762	cALT	Adipose - Subcutaneous	sQTL	12.122505706.122508218.clu	1865	8.06098022355	150	0.000597088990647	none
ENSG00000111057	KRT18	12_52881550	Pazoki_GGT	Pancreas	eQTL	ENSG00000111057.10	3476	16.2676062402	8.7306546609	0.518676389616	coloc
ENSG00000111057	KRT18	12_52879136	cALT	Pancreas	eQTL	ENSG00000111057.10	3145	12.7642191297	7.58955716967	0.50618711178	coloc
ENSG00000111058	ACSS3	12_80973975	Pazoki_GGT	Pancreas	eQTL	ENSG00000111058.7	2770	11.9586073148	12.7617465021	0.00452550822252	none
ENSG00000111058	ACSS3	12_80973975	Pazoki_GGT	Adipose - Subcutaneous	sQTL	12.81253670.81254857.clu	2770	11.9586073148	34.8191324628	0.170916257735	none
ENSG00000111058	ACSS3	12_80973975	Pazoki_GGT	Skeletal Muscle	eQTL	ENSG00000111058.7	2770	11.9586073148	53.2334993642	0.324476644428	none
ENSG00000111077	TNS2	12_52881550	Pazoki_GGT	Pancreas	eQTL	ENSG00000111077.17	3476	16.2676062402	13.9559348343	0.000530391700137	none
ENSG00000111077	TNS2	12_52879136	cALT	Pancreas	eQTL	ENSG00000111077.17	3145	12.7642191297	13.9559348343	0.00146040679773	none
ENSG00000111142	METAP2	12_95463914	Pazoki_GGT	Adipose - Subcutaneous	sQTL	12.95485981.95494056.clu	3638	23.8239087409	7.85804124298	0.038657385032	none
ENSG00000111142	METAP2	12_95463914	Pazoki_GGT	Adipose - Visceral (Omentum)	sQTL	12.95483280.95485879.clu	3638	23.8239087409	6.91746723141	0.0400021508426	none
ENSG00000111142	METAP2	12_95463914	Pazoki_GGT	Adipose - Visceral (Omentum)	sQTL	12.95485981.95494056.clu	3638	23.8239087409	8.52075384489	0.0425236145308	none
ENSG00000111142	METAP2	12_95463914	Pazoki_GGT	Adipose - Subcutaneous	sQTL	12.95483280.95485879.clu	3638	23.8239087409	6.68534581416	0.0363280391338	none
ENSG00000111142	METAP2	12_95463914	Pazoki_GGT	Pancreas	eQTL	ENSG00000111142.13	3638	23.8239087409	15.0104204413	0.0370550310893	none
ENSG00000111142	METAP2	12_95463914	Pazoki_GGT	Liver	eQTL	ENSG00000111142.13	3638	23.8239087409	6.84778711202	0.512514966712	coloc
ENSG00000111229	ARPC3	12_110988811	Pazoki_ALP	Adipose - Subcutaneous	sQTL	12.110436204.110437084.clu	1405	43.2291479884	92.3716871383	0.00280937931742	none
ENSG00000111249	CUX2	12_111077216	Pazoki_GGT	Pancreas	eQTL	ENSG00000111249.13	1393	44.251811973	10.4365074386	0.981729196622	coloc
ENSG00000111249	CUX2	12_110988811	Pazoki_ALP	Skeletal Muscle	eQTL	ENSG00000111249.13	1432	43.6197887583	11.212617154	0.0302129727037	none
ENSG00000111249	CUX2	12_110988811	Pazoki_ALP	Pancreas	eQTL	ENSG00000111249.13	1432	43.6197887583	10.4365074386	0.00418235733313	none
ENSG00000111252	SH2B3	12_111406414	ALT_UKB	Pancreas	eQTL	ENSG00000111252.10	1207	14.8422833978	11.1927175782	0.905999015382	coloc
ENSG00000111252	SH2B3	12_112153882	Pazoki_ALT	Pancreas	eQTL	ENSG00000111252.10	882	20.1079053973	7.32931299578	0.456338528199	coloc
ENSG00000111252	SH2B3	12_111446804	Pazoki_ALT	Pancreas	eQTL	ENSG00000111252.10	1164	30.2365720064	11.1927175782	0.249556509108	none
ENSG00000111252	SH2B3	12_111551854	Pazoki_ALP	Pancreas	eQTL	ENSG00000111252.10	1205	45.0362121727	11.1927175782	0.928337205692	coloc
ENSG00000111252	SH2B3	12_112087269	Pazoki_ALP	Pancreas	eQTL	ENSG00000111252.10	936	44.408935393	10.2583766099	0.824523668213	coloc
ENSG00000111300	NAA25	12_112153882	Pazoki_ALT	Pancreas	eQTL	ENSG00000111300.9	1203	20.1079053973	7.37383797833	0.409485910458	coloc
ENSG00000111300	NAA25	12_112406194	ALT_UKB	Adipose - Visceral (Omentum)	eQTL	ENSG00000111300.9	1349	10.7723754931	6.23779988725	0.536440973386	coloc
ENSG00000111300	NAA25	12_112087269	Pazoki_ALP	Pancreas	eQTL	ENSG00000111300.9	1151	44.408935393	7.37383797833	0.462376578195	coloc
ENSG00000111300	NAA25	12_112406194	ALT_UKB	Pancreas	eQTL	ENSG00000111300.9	1349	10.7723754931	7.37383797833	0.532303508565	coloc
ENSG00000111300	NAA25	12_112153882	Pazoki_ALT	Liver	eQTL	ENSG00000111300.9	1203	20.1079053973	5.39898134451	0.260500277058	none
ENSG00000111300	NAA25	12_112153882	Pazoki_ALT	Adipose - Visceral (Omentum)	eQTL	ENSG00000111300.9	1203	20.1079053973	6.23779988725	0.316749448049	none
ENSG00000111325	OGFOD2	12_123316703	Pazoki_ALT	Pancreas	eQTL	ENSG00000111325.16	2426	17.6020599913	6.69934813408	0.718459222795	coloc
ENSG00000111325	OGFOD2	12_123241147	NAFLD-S	Pancreas	eQTL	ENSG00000111325.16	2379	7.40400033258	6.69934813408	0.575389411815	coloc
ENSG00000111325	OGFOD2	12_123241147	ALT_UKB	Pancreas	eQTL	ENSG00000111325.16	2379	11.5666446632	6.69934813408	0.601198121652	coloc
ENSG00000111325	OGFOD2	12_123311691	Pazoki_GGT	Pancreas	eQTL	ENSG00000111325.16	2441	9.79588001734	6.69934813408	0.106632549231	none
ENSG00000111328	CDK2AP1	12_123311691	Pazoki_GGT	Adipose - Subcutaneous	eQTL	ENSG00000111328.6	2441	9.79588001734	55.2423185607	0.00948923359291	none
ENSG00000111328	CDK2AP1	12_122749930	Pazoki_GGT	Adipose - Subcutaneous	eQTL	ENSG00000111328.6	1790	8.95860731484	55.2423185607	0.0106835856555	none
ENSG00000111328	CDK2AP1	12_123241147	ALT_UKB	Liver	eQTL	ENSG00000111328.6	2379	11.5666446632	11.6174823672	0.779871135099	coloc
ENSG00000111328	CDK2AP1	12_122749930	Pazoki_GGT	Adipose - Visceral (Omentum)	eQTL	ENSG00000111328.6	1790	8.95860731484	37.2006438982	0.0110517082857	none
ENSG00000111328	CDK2AP1	12_123241147	ALT_UKB	Adipose - Subcutaneous	eQTL	ENSG00000111328.6	2379	11.5666446632	55.2423185607	0.817136566734	coloc
ENSG00000111328	CDK2AP1	12_123316703	Pazoki_ALT	Adipose - Subcutaneous	eQTL	ENSG00000111328.6	2426	17.6020599913	55.2423185607	0.647515217104	coloc
ENSG00000111328	CDK2AP1	12_123316703	Pazoki_ALT	Liver	eQTL	ENSG00000111328.6	2426	17.6020599913	11.6174823672	0.635763896984	coloc
ENSG00000111328	CDK2AP1	12_123241147	NAFLD-S	Adipose - Visceral (Omentum)	eQTL	ENSG00000111328.6	2379	7.40400033258	37.4123795207	0.84315810263	coloc
ENSG00000111328	CDK2AP1	12_123311691	Pazoki_GGT	Liver	eQTL	ENSG00000111328.6	2441	9.79588001734	11.6174823672	0.0111884043382	none
ENSG00000111328	CDK2AP1	12_123241147	ALT_UKB	Adipose - Visceral (Omentum)	eQTL	ENSG00000111328.6	2379	11.5666446632	37.4123795207	0.804289837732	coloc
ENSG00000111328	CDK2AP1	12_123316703	Pazoki_ALT	Adipose - Visceral (Omentum)	eQTL	ENSG00000111328.6	2426	17.6020599913	37.4123795207	0.653876050781	coloc
ENSG00000111328	CDK2AP1	12_123316703	Pazoki_ALT	Pancreas	eQTL	ENSG00000111328.6	2426	17.6020599913	42.9655102209	0.653472124154	coloc
ENSG00000111328	CDK2AP1	12_123241147	ALT_UKB	Pancreas	eQTL	ENSG00000111328.6	2379	11.5666446632	42.9655102209	0.823837400877	coloc
ENSG00000111328	CDK2AP1	12_123311691	Pazoki_GGT	Pancreas	eQTL	ENSG00000111328.6	2441	9.79588001734	42.9655102209	0.00966585133724	none
ENSG00000111328	CDK2AP1	12_123311691	Pazoki_GGT	Adipose - Visceral (Omentum)	eQTL	ENSG00000111328.6	2441	9.79588001734	37.4123795207	0.0104999052662	none
ENSG00000111328	CDK2AP1	12_123241147	NAFLD-S	Pancreas	eQTL	ENSG00000111328.6	2379	7.40400033258	42.9655102209	0.844685956574	coloc
ENSG00000111328	CDK2AP1	12_123241147	NAFLD-S	Liver	eQTL	ENSG00000111328.6	2379	7.40400033258	11.6174823672	0.811888611724	coloc
ENSG00000111328	CDK2AP1	12_123241147	NAFLD-S	Adipose - Subcutaneous	eQTL	ENSG00000111328.6	2379	7.40400033258	55.2423185607	0.837777201137	coloc
ENSG00000111361	EIF2B1	12_123672628	Pazoki_ALP	Skeletal Muscle	eQTL	ENSG00000111361.12	2762	8.39794000867	52.7080162436	0.00633502357518	none
ENSG00000111361	EIF2B1	12_122749930	Pazoki_GGT	Skeletal Muscle	eQTL	ENSG00000111361.12	1190	8.95860731484	5.16461690533	0.0457832892085	none
ENSG00000111361	EIF2B1	12_123672628	Pazoki_ALP	Adipose - Subcutaneous	eQTL	ENSG00000111361.12	2762	8.39794000867	9.65461041652	0.00362497851484	none
ENSG00000111364	DDX55	12_123672628	Pazoki_ALP	Skeletal Muscle	eQTL	ENSG00000111364.15	2762	8.39794000867	19.0049768547	0.00228386430887	none
ENSG00000111364	DDX55	12_123672628	Pazoki_ALP	Pancreas	eQTL	ENSG00000111364.15	2762	8.39794000867	21.9476720355	0.0108662692637	none
ENSG00000111364	DDX55	12_123672628	Pazoki_ALP	Adipose - Visceral (Omentum)	eQTL	ENSG00000111364.15	2762	8.39794000867	25.0787805741	0.00861177488625	none
ENSG00000111364	DDX55	12_123672628	Pazoki_ALP	Adipose - Visceral (Omentum)	sQTL	12.123617872.123618611.clu	2762	8.39794000867	7.97017406773	0.00501800251502	none
ENSG00000111364	DDX55	12_123672628	Pazoki_ALP	Liver	eQTL	ENSG00000111364.15	2762	8.39794000867	8.9103070756	0.00270892083077	none
ENSG00000111364	DDX55	12_123672628	Pazoki_ALP	Adipose - Subcutaneous	eQTL	ENSG00000111364.15	2762	8.39794000867	36.7138123858	0.0121697580538	none
ENSG00000111540	RAB5B	12_56042145	Pazoki_ALT	Adipose - Visceral (Omentum)	sQTL	12.55990804.55991360.clu	1515	10.5376020021	30.2312315763	0.713445322531	coloc
ENSG00000111540	RAB5B	12_56042145	Pazoki_ALT	Adipose - Subcutaneous	sQTL	12.55990804.55991360.clu	1515	10.5376020021	40.0246900964	0.718684637384	coloc
ENSG00000111540	RAB5B	12_56042145	Pazoki_ALT	Skeletal Muscle	eQTL	ENSG00000111540.15	1515	10.5376020021	150	0.719072480902	coloc
ENSG00000111540	RAB5B	12_56042145	Pazoki_ALT	Skeletal Muscle	sQTL	12.55991078.55991360.clu	1515	10.5376020021	150	0.718808159761	coloc
ENSG00000111540	RAB5B	12_56042145	Pazoki_ALT	Skeletal Muscle	sQTL	12.55990804.55991360.clu	1515	10.5376020021	150	0.71902590845	coloc
ENSG00000111652	COPS7A	12_6775910	Pazoki_GGT	Skeletal Muscle	sQTL	12.6730507.6730669.clu	1489	16.8538719643	10.5357722454	0.0206972280702	none
ENSG00000111652	COPS7A	12_6775910	Pazoki_GGT	Skeletal Muscle	sQTL	12.6730820.6731000.clu	1489	16.8538719643	10.8693745049	0.0212827046888	none
ENSG00000111700	SLCO1B3	12_20874393	Pazoki_GGT	Liver	sQTL	12.20858571.20861017.clu	4082	59.8239087409	6.00160179019	0.0390130817226	none
ENSG00000111700	SLCO1B3	12_20875274	Pazoki_ALT	Liver	sQTL	12.20858571.20861017.clu	4084	19.5686362358	6.00160179019	0.0389679457599	none
ENSG00000111700	SLCO1B3	12_20882570	ALT_UKB	Liver	sQTL	12.20858571.20861017.clu	4066	10.9993880761	6.00160179019	0.0388634000366	none
ENSG00000111711	GOLT1B	12_21554169	Pazoki_GGT	Adipose - Subcutaneous	sQTL	12.21508561.21512295.clu	2985	37.3767507096	28.509420047	0.0110037333916	none
ENSG00000111711	GOLT1B	12_21554169	Pazoki_GGT	Skeletal Muscle	sQTL	12.21506976.21512295.clu	2985	37.3767507096	34.0438884181	0.0108593252991	none
ENSG00000111711	GOLT1B	12_21554169	Pazoki_GGT	Adipose - Visceral (Omentum)	sQTL	12.21506976.21512295.clu	2985	37.3767507096	43.007344154	0.0108443716511	none
ENSG00000111711	GOLT1B	12_21554169	Pazoki_GGT	Adipose - Visceral (Omentum)	eQTL	ENSG00000111711.9	2985	37.3767507096	9.44246427316	0.0187495662494	none
ENSG00000111711	GOLT1B	12_21554169	Pazoki_GGT	Adipose - Subcutaneous	sQTL	12.21506976.21512295.clu	2985	37.3767507096	87.9225857713	0.0108454561967	none
ENSG00000111711	GOLT1B	12_21554169	Pazoki_GGT	Adipose - Subcutaneous	sQTL	12.21506976.21508383.clu	2985	37.3767507096	20.8000620945	0.0110889591949	none
ENSG00000111711	GOLT1B	12_21554169	Pazoki_GGT	Pancreas	eQTL	ENSG00000111711.9	2985	37.3767507096	22.3888724154	0.0281400098104	none
ENSG00000111713	GYS2	12_21554169	Pazoki_GGT	Pancreas	eQTL	ENSG00000111713.2	2985	37.3767507096	11.0986111592	0.00223160446899	none
ENSG00000111713	GYS2	12_21554169	Pazoki_GGT	Skeletal Muscle	eQTL	ENSG00000111713.2	2985	37.3767507096	8.32922476513	0.0239465912161	none
ENSG00000111713	GYS2	12_21554169	Pazoki_GGT	Liver	sQTL	12.21560228.21560386.clu	2985	37.3767507096	69.3093533717	0.0498615717751	none
ENSG00000111713	GYS2	12_21554169	Pazoki_GGT	Liver	sQTL	12.21559710.21560386.clu	2985	37.3767507096	70.9779021551	0.0498560015557	none
ENSG00000111716	LDHB	12_21554169	Pazoki_GGT	Skeletal Muscle	eQTL	ENSG00000111716.12	2985	37.3767507096	10.1835017036	0.049158410417	none
ENSG00000111716	LDHB	12_21554169	Pazoki_GGT	Pancreas	eQTL	ENSG00000111716.12	2985	37.3767507096	6.35785631163	0.0465547616211	none
ENSG00000111725	PRKAB1	12_119749126	Pazoki_GGT	Adipose - Visceral (Omentum)	sQTL	12.119668403.119672301.clu	2247	16.4202164034	18.7635517966	0.123150062959	none
ENSG00000111725	PRKAB1	12_119749126	Pazoki_GGT	Adipose - Visceral (Omentum)	sQTL	12.119671668.119672301.clu	2247	16.4202164034	11.0702599785	0.1022377138	none
ENSG00000111725	PRKAB1	12_119749126	Pazoki_GGT	Adipose - Visceral (Omentum)	sQTL	12.119676670.119679933.clu	2247	16.4202164034	6.91776138981	0.321060529504	none
ENSG00000111786	SRSF9	12_120449710	Pazoki_ALP	Pancreas	eQTL	ENSG00000111786.8	2467	138.366531544	17.1575172461	0.0166221178443	none
ENSG00000111816	FRK	6_116016902	Pazoki_ALT	Skeletal Muscle	eQTL	ENSG00000111816.7	2569	15.2365720064	57.0194001835	0.530767045466	coloc
ENSG00000111816	FRK	6_116016902	Pazoki_ALT	Pancreas	eQTL	ENSG00000111816.7	2569	15.2365720064	25.050123122	0.532540674496	coloc
ENSG00000111816	FRK	6_116016902	ALT_UKB	Pancreas	eQTL	ENSG00000111816.7	2561	10.9283720188	25.050123122	0.499208854135	coloc
ENSG00000111816	FRK	6_115994940	Pazoki_ALP	Skeletal Muscle	eQTL	ENSG00000111816.7	2583	19.920818754	57.0194001835	0.502907511876	coloc
ENSG00000111816	FRK	6_115994940	Pazoki_ALP	Adipose - Visceral (Omentum)	eQTL	ENSG00000111816.7	2583	19.920818754	9.45843695867	0.503343392652	coloc
ENSG00000111816	FRK	6_116016902	ALT_UKB	Adipose - Visceral (Omentum)	eQTL	ENSG00000111816.7	2561	10.9283720188	9.45843695867	0.498057607894	coloc
ENSG00000111816	FRK	6_116016902	ALT_UKB	Skeletal Muscle	eQTL	ENSG00000111816.7	2561	10.9283720188	57.0194001835	0.497589835166	coloc
ENSG00000111816	FRK	6_116016902	Pazoki_ALT	Adipose - Visceral (Omentum)	eQTL	ENSG00000111816.7	2569	15.2365720064	9.45843695867	0.531031549001	coloc
ENSG00000111816	FRK	6_115994940	Pazoki_ALP	Pancreas	eQTL	ENSG00000111816.7	2583	19.920818754	25.050123122	0.50455863552	coloc
ENSG00000111834	RSPH4A	6_115994940	Pazoki_ALP	Adipose - Subcutaneous	eQTL	ENSG00000111834.12	2261	19.920818754	21.9181061497	0.000375560049659	none
ENSG00000111834	RSPH4A	6_116016902	ALT_UKB	Adipose - Subcutaneous	eQTL	ENSG00000111834.12	2329	10.9283720188	43.5578984366	0.00447749082798	none
ENSG00000111834	RSPH4A	6_116016902	Pazoki_ALT	Adipose - Subcutaneous	eQTL	ENSG00000111834.12	2336	15.2365720064	43.5578984366	0.0051646461698	none
ENSG00000111913	RIPOR2	6_24905083	Pazoki_ALP	Skeletal Muscle	eQTL	ENSG00000111913.17	2281	150	5.64893490761	0.0601484551192	none
ENSG00000111913	RIPOR2	6_24905083	Pazoki_ALP	Adipose - Visceral (Omentum)	sQTL	6.24852618.24860973.clu	2281	150	13.005112984	0.00133832388837	none
ENSG00000111913	RIPOR2	6_24905083	Pazoki_ALP	Adipose - Subcutaneous	sQTL	6.24852618.24860973.clu	2281	150	9.28695989489	0.00217556647143	none
ENSG00000112118	MCM3	6_52804387	Pazoki_ALP	Pancreas	sQTL	6.52266696.52267865.clu	3172	9.92081875395	6.48868532089	0.0243549228346	none
ENSG00000112293	GPLD1	6_24397957	Pazoki_ALP	Adipose - Subcutaneous	eQTL	ENSG00000112293.14	3686	150	5.88036541428	0.147220251701	none
ENSG00000112293	GPLD1	6_24397957	Pazoki_ALP	Skeletal Muscle	eQTL	ENSG00000112293.14	3686	150	44.6661133565	0.149446937136	none
ENSG00000112294	ALDH5A1	6_24397957	Pazoki_ALP	Skeletal Muscle	eQTL	ENSG00000112294.12	3686	150	56.6769616221	0.150785967083	none
ENSG00000112559	MDFI	6_41030428	Pazoki_GGT	Adipose - Subcutaneous	sQTL	6.41639920.41646126.clu	2772	8.03621217265	7.09443050461	0.0117148303487	none
ENSG00000112561	TFEB	6_41715657	Pazoki_GGT	Adipose - Visceral (Omentum)	eQTL	ENSG00000112561.17	3223	8.92081875395	7.18413150404	0.124345665593	none
ENSG00000112561	TFEB	6_41703939	Pazoki_ALP	Adipose - Visceral (Omentum)	eQTL	ENSG00000112561.17	3214	9.08092190762	7.18413150404	0.160693780805	none
ENSG00000112659	CUL9	6_43768800	Pazoki_GGT	Adipose - Visceral (Omentum)	sQTL	6.43206235.43206321.clu	2383	8.48148606012	5.85892252985	0.0205192965331	none
ENSG00000112659	CUL9	6_42962101	Pazoki_ALT	Adipose - Subcutaneous	sQTL	6.43222641.43222779.clu	2170	13.1804560645	11.299201786	0.036640484363	none
ENSG00000112659	CUL9	6_42977250	ALT_UKB	Adipose - Subcutaneous	sQTL	6.43222641.43222779.clu	2159	7.92545050583	11.299201786	0.0359226091816	none
ENSG00000112667	DNPH1	6_42962101	Pazoki_ALT	Pancreas	eQTL	ENSG00000112667.12	2170	13.1804560645	26.9906866453	0.0185819473314	none
ENSG00000112667	DNPH1	6_42962101	Pazoki_ALT	Adipose - Subcutaneous	eQTL	ENSG00000112667.12	2170	13.1804560645	15.065713405	0.0189839053601	none
ENSG00000112667	DNPH1	6_42977250	ALT_UKB	Skeletal Muscle	eQTL	ENSG00000112667.12	2159	7.92545050583	46.5296475048	0.0190847257983	none
ENSG00000112667	DNPH1	6_42962101	Pazoki_ALT	Skeletal Muscle	eQTL	ENSG00000112667.12	2170	13.1804560645	46.5296475048	0.0192685203147	none
ENSG00000112667	DNPH1	6_42977250	ALT_UKB	Pancreas	eQTL	ENSG00000112667.12	2159	7.92545050583	26.9906866453	0.0184126229942	none
ENSG00000112667	DNPH1	6_42977250	ALT_UKB	Adipose - Subcutaneous	eQTL	ENSG00000112667.12	2159	7.92545050583	15.065713405	0.0188083352125	none
ENSG00000112667	DNPH1	6_43768800	Pazoki_GGT	Pancreas	eQTL	ENSG00000112667.12	2499	8.48148606012	9.66474764885	0.00903572446915	none
ENSG00000112715	VEGFA	6_43789345	Pazoki_ALT	Pancreas	eQTL	ENSG00000112715.21	2627	15.5086383062	11.7558566089	0.0092052298246	none
ENSG00000112715	VEGFA	6_43789345	ALT_UKB	Pancreas	eQTL	ENSG00000112715.21	2554	9.69104095263	11.7558566089	0.00933302447754	none
ENSG00000112715	VEGFA	6_43768800	Pazoki_GGT	Pancreas	eQTL	ENSG00000112715.21	2617	8.48148606012	11.7558566089	0.410679767738	coloc
ENSG00000112715	VEGFA	6_43789345	Miao_NAFDL-S	Pancreas	eQTL	ENSG00000112715.21	2594	20.8538719643	11.7558566089	0.00906577424816	none
ENSG00000112964	GHR	5_41961735	MRI_UKB	Skeletal Muscle	sQTL	5.42565944.42629038.clu	340	5.05660491824	16.289982961	0.0479506397452	none
ENSG00000112964	GHR	5_41961735	MRI_UKB	Skeletal Muscle	sQTL	5.42687661.42688890.clu	340	5.05660491824	21.5120743372	0.0241897797661	none
ENSG00000112964	GHR	5_41961735	MRI_UKB	Skeletal Muscle	sQTL	5.42565944.42688890.clu	340	5.05660491824	20.5776373938	0.0479423040343	none
ENSG00000112964	GHR	5_41961735	MRI_UKB	Skeletal Muscle	sQTL	5.42629103.42688890.clu	340	5.05660491824	15.5432430632	0.0481612828343	none
ENSG00000112964	GHR	5_41961735	MRI_UKB	Adipose - Subcutaneous	sQTL	5.42565944.42688890.clu	340	5.05660491824	19.7127549812	0.0479232701075	none
ENSG00000112964	GHR	5_41961735	MRI_UKB	Adipose - Visceral (Omentum)	sQTL	5.42565944.42688890.clu	340	5.05660491824	16.9314079073	0.0500805625559	none
ENSG00000112964	GHR	5_41961735	MRI_UKB	Adipose - Subcutaneous	sQTL	5.42629103.42688890.clu	340	5.05660491824	14.7429734153	0.0479476286471	none
ENSG00000112981	NME5	5_137676798	Pazoki_ALP	Adipose - Visceral (Omentum)	eQTL	ENSG00000112981.4	2062	7.44369749923	12.2055074413	0.0245099285626	none
ENSG00000113048	MRPS27	5_72432095	Pazoki_ALP	Skeletal Muscle	sQTL	5.72223850.72226057.clu	2097	13.3665315444	36.8640586282	0.0260625469487	none
ENSG00000113048	MRPS27	5_72432095	Pazoki_ALP	Skeletal Muscle	sQTL	5.72223916.72226057.clu	2097	13.3665315444	37.9110639564	0.02606013935	none
ENSG00000113068	PFDN1	5_140151433	Pazoki_GGT	Adipose - Subcutaneous	eQTL	ENSG00000113068.9	1474	9.30102999566	40.1504357495	0.859025738018	coloc
ENSG00000113068	PFDN1	5_140151433	Pazoki_GGT	Adipose - Visceral (Omentum)	eQTL	ENSG00000113068.9	1474	9.30102999566	35.6467609	0.861626220265	coloc
ENSG00000113068	PFDN1	5_140151433	Pazoki_GGT	Liver	eQTL	ENSG00000113068.9	1474	9.30102999566	19.9009658301	0.85383589865	coloc
ENSG00000113068	PFDN1	5_140151433	Pazoki_GGT	Skeletal Muscle	eQTL	ENSG00000113068.9	1474	9.30102999566	150	0.862844952568	coloc
ENSG00000113141	IK	5_140151433	Pazoki_GGT	Adipose - Subcutaneous	eQTL	ENSG00000113141.17	1474	9.30102999566	25.7041656326	0.0427805856285	none
ENSG00000113163	COL4A3BP	5_75115804	NAFLD-S	Skeletal Muscle	eQTL	ENSG00000113163.15	2320	11.9988203226	20.1823642723	0.270426207518	none
ENSG00000113163	COL4A3BP	5_75707853	NAFLD-S	Skeletal Muscle	eQTL	ENSG00000113163.15	2676	17.2574358938	20.1823642723	0.120095570577	none
ENSG00000113282	CLINT1	5_158501616	Pazoki_ALT	Adipose - Visceral (Omentum)	sQTL	5.157789513.157791703.clu	2264	7.67778070527	5.45502295785	0.188741656297	none
ENSG00000113522	RAD50	5_132461855	Pazoki_ALP	Skeletal Muscle	eQTL	ENSG00000113522.13	1982	7.92081875395	13.5789175064	0.00385957271202	none
ENSG00000113522	RAD50	5_132461855	Pazoki_ALT	Skeletal Muscle	eQTL	ENSG00000113522.13	1982	8.48148606012	13.5789175064	0.00758768587016	none
ENSG00000113569	NUP155	5_37172281	Pazoki_ALP	Adipose - Subcutaneous	sQTL	5.37292985.37298868.clu	1659	9.49485002168	6.51245292145	0.471125457544	coloc
ENSG00000113569	NUP155	5_37172281	Pazoki_ALP	Adipose - Visceral (Omentum)	sQTL	5.37292985.37298868.clu	1659	9.49485002168	8.64809551644	0.625792177854	coloc
ENSG00000113810	SMC4	3_160308842	Pazoki_ALT	Adipose - Subcutaneous	sQTL	3.160412849.160413473.clu	2335	21.1426675036	10.2898452998	0.876859756312	coloc
ENSG00000113810	SMC4	3_160596648	ALT_UKB	Adipose - Visceral (Omentum)	sQTL	3.160412849.160413473.clu	2168	12.4220339523	9.94649580692	0.879829517933	coloc
ENSG00000113810	SMC4	3_160596648	ALT_UKB	Adipose - Subcutaneous	sQTL	3.160412849.160413473.clu	2168	12.4220339523	10.2898452998	0.864813244041	coloc
ENSG00000113810	SMC4	3_160596648	ALT_UKB	Skeletal Muscle	eQTL	ENSG00000113810.15	2168	12.4220339523	10.2804111674	0.89958449464	coloc
ENSG00000113810	SMC4	3_160392467	Pazoki_GGT	Adipose - Subcutaneous	sQTL	3.160412849.160413473.clu	2383	34.5086383062	10.2898452998	0.877671953915	coloc
ENSG00000113810	SMC4	3_160392467	Pazoki_GGT	Skeletal Muscle	eQTL	ENSG00000113810.15	2383	34.5086383062	10.2804111674	0.940966932816	coloc
ENSG00000113810	SMC4	3_160308842	Pazoki_ALT	Skeletal Muscle	eQTL	ENSG00000113810.15	2335	21.1426675036	10.2804111674	0.938082143221	coloc
ENSG00000113810	SMC4	3_160308842	Pazoki_ALT	Adipose - Visceral (Omentum)	sQTL	3.160412849.160413473.clu	2335	21.1426675036	9.94649580692	0.888899118183	coloc
ENSG00000113810	SMC4	3_160392467	Pazoki_GGT	Adipose - Visceral (Omentum)	sQTL	3.160412849.160413473.clu	2383	34.5086383062	9.94649580692	0.889400298566	coloc
ENSG00000113916	BCL6	3_187741300	Pazoki_ALP	Skeletal Muscle	sQTL	3.187726898.187728360.clu	3077	7.58502665203	7.07807233353	0.0517987244203	none
ENSG00000113916	BCL6	3_187741300	Pazoki_ALP	Skeletal Muscle	sQTL	3.187725629.187726731.clu	3077	7.58502665203	7.0055451508	0.0515517047666	none
ENSG00000113971	NPHP3	3_132483169	Pazoki_ALP	Adipose - Subcutaneous	sQTL	3.132694965.132697260.clu	3230	22.0705810743	11.2215891424	0.0723078788596	none
ENSG00000113971	NPHP3	3_132483169	Pazoki_ALP	Adipose - Subcutaneous	sQTL	3.132716909.132718994.clu	3230	22.0705810743	73.7921255821	0.00422002760117	none
ENSG00000113971	NPHP3	3_132483169	Pazoki_ALP	Adipose - Visceral (Omentum)	sQTL	3.132716909.132718994.clu	3230	22.0705810743	60.4303332804	0.0042168792535	none
ENSG00000113971	NPHP3	3_132483169	Pazoki_ALP	Adipose - Subcutaneous	sQTL	3.132716909.132717955.clu	3230	22.0705810743	23.0105015198	0.00426868952372	none
ENSG00000113971	NPHP3	3_132483169	Pazoki_ALP	Adipose - Visceral (Omentum)	sQTL	3.132694965.132697260.clu	3230	22.0705810743	8.08939688577	0.120181950882	none
ENSG00000113971	NPHP3	3_132483169	Pazoki_ALP	Adipose - Subcutaneous	eQTL	ENSG00000113971.19	3230	22.0705810743	108.651698832	0.0287289219579	none
ENSG00000113971	NPHP3	3_132483169	Pazoki_ALP	Adipose - Subcutaneous	sQTL	3.132718117.132718994.clu	3230	22.0705810743	54.8800075064	0.00429088051404	none
ENSG00000113971	NPHP3	3_132483169	Pazoki_ALP	Adipose - Subcutaneous	sQTL	3.132704371.132705740.clu	3230	22.0705810743	150	0.0113556907136	none
ENSG00000113971	NPHP3	3_132483169	Pazoki_ALP	Adipose - Visceral (Omentum)	eQTL	ENSG00000113971.19	3230	22.0705810743	111.024642952	0.028755557292	none
ENSG00000113971	NPHP3	3_132483169	Pazoki_ALP	Skeletal Muscle	eQTL	ENSG00000113971.19	3230	22.0705810743	67.5499394275	0.0288727944024	none
ENSG00000114054	PCCB	3_136428929	cALT	Adipose - Subcutaneous	eQTL	ENSG00000114054.13	1040	16.7937139556	10.0505666931	0.155825545627	none
ENSG00000114054	PCCB	3_136213517	Pazoki_ALP	Adipose - Subcutaneous	eQTL	ENSG00000114054.13	1493	44	10.0505666931	0.179120422175	none
ENSG00000114054	PCCB	3_136788976	NAFLD-S	Adipose - Subcutaneous	eQTL	ENSG00000114054.13	1828	27.7065048565	9.69199610889	0.190071212214	none
ENSG00000114054	PCCB	3_136287734	NAFLD-S	Adipose - Visceral (Omentum)	eQTL	ENSG00000114054.13	1519	27.7968365177	10.6250817391	0.203372950972	none
ENSG00000114054	PCCB	3_136287734	NAFLD-S	Skeletal Muscle	eQTL	ENSG00000114054.13	1519	27.7968365177	38.3772715489	0.211760595976	none
ENSG00000114054	PCCB	3_136428929	cALT	Pancreas	eQTL	ENSG00000114054.13	1040	16.7937139556	6.75806725244	0.187409019478	none
ENSG00000114054	PCCB	3_136725279	Pazoki_ALP	Skeletal Muscle	eQTL	ENSG00000114054.13	1957	43.6989700043	38.3772715489	0.194268732748	none
ENSG00000114054	PCCB	3_136287734	NAFLD-S	Adipose - Subcutaneous	eQTL	ENSG00000114054.13	1519	27.7968365177	10.0505666931	0.182850659935	none
ENSG00000114054	PCCB	3_136776199	ALT_UKB	Adipose - Visceral (Omentum)	eQTL	ENSG00000114054.13	1847	18.5097268063	10.6250817391	0.19919630793	none
ENSG00000114054	PCCB	3_136330783	Miao_NAFDL-S	Adipose - Visceral (Omentum)	eQTL	ENSG00000114054.13	1547	7.3767507096	10.6250817391	0.189616623794	none
ENSG00000114054	PCCB	3_136207780	Pazoki_ALT	Skeletal Muscle	eQTL	ENSG00000114054.13	1489	30.8538719643	38.3772715489	0.194460525695	none
ENSG00000114054	PCCB	3_136242189	ALT_UKB	Skeletal Muscle	eQTL	ENSG00000114054.13	1484	18.7121870771	38.3772715489	0.201565425295	none
ENSG00000114054	PCCB	3_136446234	Pazoki_GGT	Adipose - Visceral (Omentum)	eQTL	ENSG00000114054.13	1633	22.7695510786	10.6250817391	0.306777810091	none
ENSG00000114054	PCCB	3_136776199	ALT_UKB	Skeletal Muscle	eQTL	ENSG00000114054.13	1847	18.5097268063	37.59250507	0.207638159696	none
ENSG00000114054	PCCB	3_136709289	Pazoki_ALT	Adipose - Subcutaneous	eQTL	ENSG00000114054.13	1956	30.6777807053	10.0505666931	0.182556946398	none
ENSG00000114054	PCCB	3_136213517	Pazoki_ALP	Skeletal Muscle	eQTL	ENSG00000114054.13	1493	44	38.3772715489	0.187877101007	none
ENSG00000114054	PCCB	3_136788976	NAFLD-S	Skeletal Muscle	eQTL	ENSG00000114054.13	1828	27.7065048565	37.59250507	0.212376726885	none
ENSG00000114054	PCCB	3_136446234	Pazoki_GGT	Adipose - Subcutaneous	eQTL	ENSG00000114054.13	1633	22.7695510786	10.0505666931	0.336223636387	none
ENSG00000114054	PCCB	3_136207780	Pazoki_ALT	Pancreas	eQTL	ENSG00000114054.13	1489	30.8538719643	6.79016815079	0.228351344755	none
ENSG00000114054	PCCB	3_136428929	cALT	Adipose - Visceral (Omentum)	eQTL	ENSG00000114054.13	1040	16.7937139556	10.6250817391	0.169180230703	none
ENSG00000114054	PCCB	3_136788976	NAFLD-S	Adipose - Visceral (Omentum)	eQTL	ENSG00000114054.13	1828	27.7065048565	10.6250817391	0.196207377124	none
ENSG00000114054	PCCB	3_136725279	Pazoki_ALP	Pancreas	eQTL	ENSG00000114054.13	1957	43.6989700043	6.79016815079	0.215520641838	none
ENSG00000114054	PCCB	3_136446234	Pazoki_GGT	Skeletal Muscle	eQTL	ENSG00000114054.13	1633	22.7695510786	38.3772715489	0.345099611711	none
ENSG00000114054	PCCB	3_136213517	Pazoki_ALP	Adipose - Visceral (Omentum)	eQTL	ENSG00000114054.13	1493	44	10.6250817391	0.186472378258	none
ENSG00000114054	PCCB	3_136330783	Miao_NAFDL-S	Pancreas	eQTL	ENSG00000114054.13	1547	7.3767507096	6.79016815079	0.218096319436	none
ENSG00000114054	PCCB	3_136725279	Pazoki_ALP	Adipose - Visceral (Omentum)	eQTL	ENSG00000114054.13	1957	43.6989700043	10.6250817391	0.188338110371	none
ENSG00000114054	PCCB	3_136242189	ALT_UKB	Adipose - Visceral (Omentum)	eQTL	ENSG00000114054.13	1484	18.7121870771	10.6250817391	0.199090650789	none
ENSG00000114054	PCCB	3_136446234	Pazoki_GGT	Pancreas	eQTL	ENSG00000114054.13	1633	22.7695510786	6.79016815079	0.289492605227	none
ENSG00000114054	PCCB	3_136709289	Pazoki_ALT	Adipose - Visceral (Omentum)	eQTL	ENSG00000114054.13	1956	30.6777807053	10.6250817391	0.193893539248	none
ENSG00000114054	PCCB	3_136213517	Pazoki_ALP	Pancreas	eQTL	ENSG00000114054.13	1493	44	6.79016815079	0.2238780007	none
ENSG00000114054	PCCB	3_136776199	ALT_UKB	Adipose - Subcutaneous	eQTL	ENSG00000114054.13	1847	18.5097268063	9.69437613336	0.192998540404	none
ENSG00000114054	PCCB	3_136207780	Pazoki_ALT	Adipose - Visceral (Omentum)	eQTL	ENSG00000114054.13	1489	30.8538719643	10.6250817391	0.19083834655	none
ENSG00000114054	PCCB	3_136330783	Miao_NAFDL-S	Adipose - Subcutaneous	eQTL	ENSG00000114054.13	1547	7.3767507096	10.0505666931	0.170437800211	none
ENSG00000114054	PCCB	3_136330783	Miao_NAFDL-S	Skeletal Muscle	eQTL	ENSG00000114054.13	1547	7.3767507096	38.3772715489	0.18801044668	none
ENSG00000114054	PCCB	3_136788976	NAFLD-S	Pancreas	eQTL	ENSG00000114054.13	1828	27.7065048565	6.79016815079	0.225570215384	none
ENSG00000114054	PCCB	3_136207780	Pazoki_ALT	Adipose - Subcutaneous	eQTL	ENSG00000114054.13	1489	30.8538719643	10.0505666931	0.180928617162	none
ENSG00000114054	PCCB	3_136776199	ALT_UKB	Pancreas	eQTL	ENSG00000114054.13	1847	18.5097268063	6.79016815079	0.223206017772	none
ENSG00000114054	PCCB	3_136709289	Pazoki_ALT	Pancreas	eQTL	ENSG00000114054.13	1956	30.6777807053	6.79016815079	0.222063180232	none
ENSG00000114054	PCCB	3_136709289	Pazoki_ALT	Skeletal Muscle	eQTL	ENSG00000114054.13	1956	30.6777807053	38.3772715489	0.20043899252	none
ENSG00000114054	PCCB	3_136242189	ALT_UKB	Adipose - Subcutaneous	eQTL	ENSG00000114054.13	1484	18.7121870771	10.0505666931	0.182446960517	none
ENSG00000114054	PCCB	3_136287734	NAFLD-S	Pancreas	eQTL	ENSG00000114054.13	1519	27.7968365177	6.79016815079	0.238816699197	none
ENSG00000114054	PCCB	3_136725279	Pazoki_ALP	Adipose - Subcutaneous	eQTL	ENSG00000114054.13	1957	43.6989700043	9.69437613336	0.177253529237	none
ENSG00000114054	PCCB	3_136428929	cALT	Skeletal Muscle	eQTL	ENSG00000114054.13	1040	16.7937139556	37.59250507	0.170016691332	none
ENSG00000114126	TFDP2	3_142169756	Pazoki_ALP	Liver	eQTL	ENSG00000114126.17	2618	7.32790214206	14.4278421714	0.319689780414	none
ENSG00000114126	TFDP2	3_142171247	Pazoki_ALT	Liver	eQTL	ENSG00000114126.17	2612	9.82390874094	14.4278421714	0.9068258458	coloc
ENSG00000114302	PRKAR2A	3_48683607	Pazoki_ALP	Adipose - Subcutaneous	eQTL	ENSG00000114302.15	1138	17.3010299957	6.56901428751	0.782828784574	coloc
ENSG00000114302	PRKAR2A	3_49449859	Pazoki_ALP	Skeletal Muscle	eQTL	ENSG00000114302.15	1097	15.1804560645	6.22777939722	0.813086598282	coloc
ENSG00000114302	PRKAR2A	3_48683607	Pazoki_ALP	Adipose - Visceral (Omentum)	eQTL	ENSG00000114302.15	1138	17.3010299957	5.24032541874	0.557972972258	coloc
ENSG00000114316	USP4	3_49449859	Pazoki_ALP	Adipose - Subcutaneous	sQTL	3.49278902.49279677.clu	1222	15.1804560645	13.8822502567	0.867328171106	coloc
ENSG00000114316	USP4	3_49449859	Pazoki_ALP	Skeletal Muscle	sQTL	3.49278902.49279677.clu	1222	15.1804560645	8.16901154098	0.84513656403	coloc
ENSG00000114316	USP4	3_48683607	Pazoki_ALP	Adipose - Subcutaneous	sQTL	3.49278902.49279677.clu	898	17.3010299957	13.812751825	0.742542360114	coloc
ENSG00000114316	USP4	3_48683607	Pazoki_ALP	Adipose - Subcutaneous	sQTL	3.49292598.49294407.clu	898	17.3010299957	5.38723093197	0.104320572656	none
ENSG00000114316	USP4	3_49449859	Pazoki_ALP	Skeletal Muscle	eQTL	ENSG00000114316.12	1222	15.1804560645	5.56965409356	0.70078800565	coloc
ENSG00000114353	GNAI2	3_50240574	Pazoki_GGT	Pancreas	sQTL	3.50256320.50256723.clu	1321	8.69897000434	5.36784798996	0.102370354425	none
ENSG00000114353	GNAI2	3_50015434	NAFLD-S	Skeletal Muscle	sQTL	3.50256320.50256723.clu	1375	11.1906133643	31.3064951681	0.0540249614183	none
ENSG00000114353	GNAI2	3_50240574	Pazoki_GGT	Liver	sQTL	3.50256610.50256723.clu	1321	8.69897000434	17.7353676671	0.111310084944	none
ENSG00000114353	GNAI2	3_50015434	NAFLD-S	Adipose - Visceral (Omentum)	sQTL	3.50256610.50256723.clu	1375	11.1906133643	48.1669826105	0.0540093956733	none
ENSG00000114353	GNAI2	3_50240574	Pazoki_GGT	Skeletal Muscle	sQTL	3.50256320.50256723.clu	1321	8.69897000434	31.3064951681	0.110936750105	none
ENSG00000114353	GNAI2	3_50240574	Pazoki_GGT	Liver	sQTL	3.50256320.50256723.clu	1321	8.69897000434	16.4883162519	0.111795661907	none
ENSG00000114353	GNAI2	3_50240574	Pazoki_GGT	Adipose - Visceral (Omentum)	sQTL	3.50256320.50256723.clu	1321	8.69897000434	47.7090841223	0.110801398788	none
ENSG00000114353	GNAI2	3_50015434	NAFLD-S	Adipose - Visceral (Omentum)	sQTL	3.50256320.50256723.clu	1375	11.1906133643	47.7090841223	0.0539578619545	none
ENSG00000114353	GNAI2	3_50240574	Pazoki_GGT	Adipose - Visceral (Omentum)	sQTL	3.50256610.50256723.clu	1321	8.69897000434	48.1669826105	0.110930563546	none
ENSG00000114378	HYAL1	3_50240574	Pazoki_GGT	Adipose - Subcutaneous	eQTL	ENSG00000114378.16	1321	8.69897000434	17.8418539301	0.133824480148	none
ENSG00000114378	HYAL1	3_50240574	Pazoki_GGT	Adipose - Subcutaneous	sQTL	3.50302980.50303466.clu	1321	8.69897000434	8.07909055278	0.128020465389	none
ENSG00000114378	HYAL1	3_50240574	Pazoki_GGT	Skeletal Muscle	eQTL	ENSG00000114378.16	1321	8.69897000434	20.5076642617	0.133519891768	none
ENSG00000114378	HYAL1	3_50240574	Pazoki_GGT	Adipose - Visceral (Omentum)	eQTL	ENSG00000114378.16	1321	8.69897000434	13.2234593513	0.134016933677	none
ENSG00000114378	HYAL1	3_50240574	Pazoki_GGT	Adipose - Subcutaneous	sQTL	3.50302980.50303788.clu	1321	8.69897000434	10.3529649474	0.131356991745	none
ENSG00000114378	HYAL1	3_50015434	NAFLD-S	Skeletal Muscle	eQTL	ENSG00000114378.16	1375	11.1906133643	20.5076642617	0.0625031501578	none
ENSG00000114395	CYB561D2	3_50240574	Pazoki_GGT	Pancreas	eQTL	ENSG00000114395.10	1321	8.69897000434	20.6927803237	0.102185700665	none
ENSG00000114395	CYB561D2	3_50240574	Pazoki_GGT	Adipose - Visceral (Omentum)	eQTL	ENSG00000114395.10	1321	8.69897000434	13.0540669505	0.154994404072	none
ENSG00000114395	CYB561D2	3_50240574	Pazoki_GGT	Skeletal Muscle	eQTL	ENSG00000114395.10	1321	8.69897000434	39.7466640084	0.0951636422841	none
ENSG00000114395	CYB561D2	3_50015434	NAFLD-S	Adipose - Subcutaneous	eQTL	ENSG00000114395.10	1375	11.1906133643	8.40739990024	0.083732958691	none
ENSG00000114395	CYB561D2	3_50015434	NAFLD-S	Skeletal Muscle	eQTL	ENSG00000114395.10	1375	11.1906133643	39.7466640084	0.0312938056942	none
ENSG00000114395	CYB561D2	3_50240574	Pazoki_GGT	Adipose - Subcutaneous	eQTL	ENSG00000114395.10	1321	8.69897000434	8.40739990024	0.121629476	none
ENSG00000114395	CYB561D2	3_50240574	Pazoki_GGT	Liver	eQTL	ENSG00000114395.10	1321	8.69897000434	13.3996117686	0.0920361445008	none
ENSG00000114520	SNX4	3_126341472	Pazoki_GGT	Liver	sQTL	3.125497983.125498059.clu	2760	13.4814860601	5.51382500167	0.0241145552236	none
ENSG00000114573	ATP6V1A	3_113711392	Pazoki_ALP	Pancreas	eQTL	ENSG00000114573.9	2434	9.43179827593	8.5173406225	0.957059969765	coloc
ENSG00000114573	ATP6V1A	3_113711392	Pazoki_ALP	Skeletal Muscle	eQTL	ENSG00000114573.9	2434	9.43179827593	11.2317557575	0.943167761476	coloc
ENSG00000114648	KLHL18	3_47256744	Pazoki_ALP	Skeletal Muscle	sQTL	3.47283094.47319653.clu	1259	16.8239087409	77.3837822843	0.292814527529	none
ENSG00000114648	KLHL18	3_47256744	Pazoki_ALP	Skeletal Muscle	sQTL	3.47283094.47287220.clu	1259	16.8239087409	50.906300425	0.291016374261	none
ENSG00000114648	KLHL18	3_47256744	Pazoki_ALP	Adipose - Visceral (Omentum)	sQTL	3.47283094.47287220.clu	1259	16.8239087409	30.3989770733	0.289481004023	none
ENSG00000114648	KLHL18	3_47256744	Pazoki_ALP	Adipose - Visceral (Omentum)	sQTL	3.47319783.47322568.clu	1259	16.8239087409	8.30414641753	0.288412037953	none
ENSG00000114648	KLHL18	3_47113106	Pazoki_GGT	Skeletal Muscle	sQTL	3.47283094.47319653.clu	1633	26.3565473235	77.3837822843	0.292391075635	none
ENSG00000114648	KLHL18	3_47256744	Pazoki_ALP	Adipose - Subcutaneous	sQTL	3.47283094.47287220.clu	1259	16.8239087409	22.2463392633	0.289944318482	none
ENSG00000114648	KLHL18	3_47113106	Pazoki_GGT	Adipose - Visceral (Omentum)	sQTL	3.47283094.47287220.clu	1633	26.3565473235	30.3989770733	0.288575592098	none
ENSG00000114648	KLHL18	3_47256744	Pazoki_ALP	Pancreas	sQTL	3.47283094.47287220.clu	1259	16.8239087409	9.54481726239	0.267240095861	none
ENSG00000114648	KLHL18	3_47256744	Pazoki_ALP	Skeletal Muscle	eQTL	ENSG00000114648.11	1259	16.8239087409	5.41312435149	0.188026718437	none
ENSG00000114648	KLHL18	3_47256744	Pazoki_ALP	Liver	sQTL	3.47283094.47319653.clu	1259	16.8239087409	8.37977957851	0.238031036251	none
ENSG00000114648	KLHL18	3_47113106	Pazoki_GGT	Skeletal Muscle	sQTL	3.47283094.47287220.clu	1633	26.3565473235	50.906300425	0.287978752088	none
ENSG00000114648	KLHL18	3_47256744	Pazoki_ALP	Adipose - Visceral (Omentum)	sQTL	3.47283094.47319653.clu	1259	16.8239087409	7.23510748334	0.323026219658	none
ENSG00000114648	KLHL18	3_47256744	Pazoki_ALP	Adipose - Subcutaneous	sQTL	3.47283094.47319653.clu	1259	16.8239087409	7.35411546618	0.294726027356	none
ENSG00000114650	SCAP	3_47113106	Pazoki_GGT	Skeletal Muscle	eQTL	ENSG00000114650.18	1633	26.3565473235	6.1608552813	0.756162793308	coloc
ENSG00000114650	SCAP	3_47256744	Pazoki_ALP	Skeletal Muscle	eQTL	ENSG00000114650.18	1259	16.8239087409	6.1608552813	0.772030246066	coloc
ENSG00000114735	HEMK1	3_50240574	Pazoki_GGT	Pancreas	sQTL	3.50571801.50577052.clu	1321	8.69897000434	15.8174219447	0.267646644932	none
ENSG00000114735	HEMK1	3_51274143	Pazoki_ALP	Pancreas	sQTL	3.50572208.50577052.clu	1311	7.92081875395	6.81153110724	0.690191073386	coloc
ENSG00000114735	HEMK1	3_51274143	Pazoki_ALP	Adipose - Subcutaneous	sQTL	3.50572208.50577052.clu	1311	7.92081875395	7.2813305877	0.655796738256	coloc
ENSG00000114735	HEMK1	3_51274143	Pazoki_ALP	Skeletal Muscle	sQTL	3.50571801.50577052.clu	1311	7.92081875395	14.2734652901	0.64742996026	coloc
ENSG00000114735	HEMK1	3_51274143	Pazoki_ALP	Pancreas	sQTL	3.50571801.50577052.clu	1311	7.92081875395	17.535761598	0.629984189174	coloc
ENSG00000114735	HEMK1	3_51274143	Pazoki_ALP	Skeletal Muscle	eQTL	ENSG00000114735.9	1311	7.92081875395	16.0520998334	0.653267837865	coloc
ENSG00000114735	HEMK1	3_51274143	Pazoki_ALP	Adipose - Subcutaneous	sQTL	3.50571801.50577052.clu	1311	7.92081875395	23.4622485734	0.608147157425	coloc
ENSG00000114790	ARHGEF26	3_154197504	Pazoki_GGT	Pancreas	eQTL	ENSG00000114790.12	2918	7.38721614328	43.972769147	0.0458176368052	none
ENSG00000114790	ARHGEF26	3_154197504	Pazoki_GGT	Adipose - Visceral (Omentum)	sQTL	3.154152932.154187685.clu	2918	7.38721614328	6.88382802957	0.0259760931112	none
ENSG00000114790	ARHGEF26	3_154197504	Pazoki_GGT	Adipose - Subcutaneous	sQTL	3.154187169.154187685.clu	2918	7.38721614328	14.8941317088	0.0261995908377	none
ENSG00000114790	ARHGEF26	3_154197504	Pazoki_GGT	Adipose - Visceral (Omentum)	eQTL	ENSG00000114790.12	2918	7.38721614328	19.18548935	0.0460138114347	none
ENSG00000114790	ARHGEF26	3_154197504	Pazoki_GGT	Adipose - Subcutaneous	eQTL	ENSG00000114790.12	2918	7.38721614328	32.4706565834	0.0463662737507	none
ENSG00000114790	ARHGEF26	3_154197504	Pazoki_GGT	Adipose - Subcutaneous	sQTL	3.154152932.154187685.clu	2918	7.38721614328	24.3116430956	0.0257592423233	none
ENSG00000114805	PLCH1	3_155824292	Pazoki_ALP	Pancreas	eQTL	ENSG00000114805.16	2620	10.1366771399	16.0144898462	0.396078377276	coloc
ENSG00000114805	PLCH1	3_155843189	Pazoki_ALT	Pancreas	eQTL	ENSG00000114805.16	2605	9.14266750357	16.0144898462	0.349201015751	none
ENSG00000114904	NEK4	3_52594040	Pazoki_GGT	Skeletal Muscle	eQTL	ENSG00000114904.12	1632	14.4317982759	17.4597359452	0.760949555733	coloc
ENSG00000114904	NEK4	3_52559846	Pazoki_ALP	Adipose - Subcutaneous	eQTL	ENSG00000114904.12	1586	12.15490196	11.0575219853	0.847044290285	coloc
ENSG00000114904	NEK4	3_52594040	Pazoki_GGT	Adipose - Visceral (Omentum)	eQTL	ENSG00000114904.12	1632	14.4317982759	12.5675979514	0.76694639959	coloc
ENSG00000114904	NEK4	3_52559846	Pazoki_ALP	Adipose - Visceral (Omentum)	eQTL	ENSG00000114904.12	1586	12.15490196	12.5675979514	0.850392670085	coloc
ENSG00000114904	NEK4	3_52594040	Pazoki_GGT	Adipose - Subcutaneous	eQTL	ENSG00000114904.12	1632	14.4317982759	11.0575219853	0.763111843384	coloc
ENSG00000114904	NEK4	3_52559846	Pazoki_ALP	Pancreas	eQTL	ENSG00000114904.12	1586	12.15490196	9.65644096556	0.791495260445	coloc
ENSG00000114904	NEK4	3_52559846	Pazoki_ALP	Skeletal Muscle	eQTL	ENSG00000114904.12	1586	12.15490196	17.4597359452	0.847019799212	coloc
ENSG00000114904	NEK4	3_52594040	Pazoki_GGT	Pancreas	eQTL	ENSG00000114904.12	1632	14.4317982759	9.65644096556	0.708258815477	coloc
ENSG00000114999	TTL	2_112260915	Pazoki_ALP	Skeletal Muscle	eQTL	ENSG00000114999.7	2226	8.38721614328	17.3646565266	0.116760421936	none
ENSG00000115084	SLC35F5	2_113909621	ALT_UKB	Skeletal Muscle	eQTL	ENSG00000115084.13	2175	7.87231544913	17.2218928184	0.00877054240526	none
ENSG00000115084	SLC35F5	2_113909621	ALT_UKB	Liver	eQTL	ENSG00000115084.13	2175	7.87231544913	7.30893940764	0.142430357601	none
ENSG00000115084	SLC35F5	2_113965225	Pazoki_GGT	Liver	eQTL	ENSG00000115084.13	2302	7.88605664769	7.30893940764	0.381289726966	coloc
ENSG00000115084	SLC35F5	2_113965225	Pazoki_GGT	Skeletal Muscle	eQTL	ENSG00000115084.13	2302	7.88605664769	17.2218928184	0.0374962837207	none
ENSG00000115091	ACTR3	2_113965225	Pazoki_GGT	Pancreas	eQTL	ENSG00000115091.11	2302	7.88605664769	9.12564821868	0.138216164085	none
ENSG00000115091	ACTR3	2_113965225	Pazoki_GGT	Skeletal Muscle	eQTL	ENSG00000115091.11	2302	7.88605664769	6.30813664947	0.133767719006	none
ENSG00000115091	ACTR3	2_113909621	ALT_UKB	Pancreas	sQTL	2.113927455.113931301.clu	2175	7.87231544913	33.6873381731	0.00582400683866	none
ENSG00000115091	ACTR3	2_113909621	ALT_UKB	Skeletal Muscle	eQTL	ENSG00000115091.11	2175	7.87231544913	6.30813664947	0.00996267642358	none
ENSG00000115091	ACTR3	2_113909621	ALT_UKB	Pancreas	eQTL	ENSG00000115091.11	2175	7.87231544913	9.12564821868	0.011594152689	none
ENSG00000115091	ACTR3	2_113965225	Pazoki_GGT	Adipose - Subcutaneous	eQTL	ENSG00000115091.11	2302	7.88605664769	8.54512849636	0.238093531429	none
ENSG00000115091	ACTR3	2_113909621	ALT_UKB	Adipose - Subcutaneous	eQTL	ENSG00000115091.11	2175	7.87231544913	8.54512849636	0.724452468992	coloc
ENSG00000115091	ACTR3	2_113965225	Pazoki_GGT	Pancreas	sQTL	2.113927455.113931301.clu	2302	7.88605664769	33.6873381731	0.132069377151	none
ENSG00000115129	TP53I3	2_23673179	Pazoki_ALP	Adipose - Subcutaneous	sQTL	2.24077761.24079444.clu	3156	9.18708664336	9.42772367296	0.0451728679472	none
ENSG00000115137	DNAJC27	2_24922304	NAFLD-S	Adipose - Subcutaneous	eQTL	ENSG00000115137.11	2330	8.87706362698	7.34994733458	0.174345872779	none
ENSG00000115137	DNAJC27	2_24922304	NAFLD-S	Adipose - Visceral (Omentum)	eQTL	ENSG00000115137.11	2330	8.87706362698	8.86144855587	0.266961322354	none
ENSG00000115138	POMC	2_24922304	NAFLD-S	Skeletal Muscle	eQTL	ENSG00000115138.10	2330	8.87706362698	61.2986649193	0.0011396464823	none
ENSG00000115163	CENPA	2_26938608	Pazoki_ALP	Adipose - Visceral (Omentum)	eQTL	ENSG00000115163.14	1918	148	6.49494700008	0.0234877930875	none
ENSG00000115163	CENPA	2_26938608	Pazoki_ALP	Adipose - Subcutaneous	eQTL	ENSG00000115163.14	1918	148	19.655384121	0.0140003422604	none
ENSG00000115211	EIF2B4	2_27508073	Pazoki_GGT	Skeletal Muscle	sQTL	2.27366936.27367074.clu	1471	150	6.89001126667	0.0367226561281	none
ENSG00000115211	EIF2B4	2_27508073	Miao_NAFDL-S	Skeletal Muscle	sQTL	2.27366936.27367170.clu	1419	21.6989700043	7.0980335418	0.0303618243322	none
ENSG00000115211	EIF2B4	2_27508073	MRI_ML	Skeletal Muscle	sQTL	2.27366936.27367170.clu	1395	6.38721614328	7.0980335418	0.0262403245168	none
ENSG00000115211	EIF2B4	2_27508073	NAFLD-S	Skeletal Muscle	sQTL	2.27366936.27367170.clu	1468	20.2039865879	7.0980335418	0.0309807778027	none
ENSG00000115211	EIF2B4	2_27508073	NAFLD-S	Skeletal Muscle	sQTL	2.27366936.27367074.clu	1468	20.2039865879	6.89001126667	0.0375188955351	none
ENSG00000115211	EIF2B4	2_27508073	Pazoki_ALP	Skeletal Muscle	sQTL	2.27366936.27367170.clu	1471	150	7.0980335418	0.0302044157157	none
ENSG00000115211	EIF2B4	2_27508073	Miao_NAFDL-S	Skeletal Muscle	sQTL	2.27366936.27367074.clu	1419	21.6989700043	6.89001126667	0.0371180617408	none
ENSG00000115211	EIF2B4	2_27508073	MRI_ML	Skeletal Muscle	sQTL	2.27366936.27367074.clu	1395	6.38721614328	6.89001126667	0.0317289702939	none
ENSG00000115211	EIF2B4	2_26938608	Pazoki_ALP	Skeletal Muscle	sQTL	2.27367559.27368372.clu	1918	148	18.643228627	0.0540617494926	none
ENSG00000115211	EIF2B4	2_27508073	Pazoki_GGT	Skeletal Muscle	sQTL	2.27366936.27367170.clu	1471	150	7.0980335418	0.0302041646481	none
ENSG00000115211	EIF2B4	2_27508073	Pazoki_ALP	Skeletal Muscle	sQTL	2.27366936.27367074.clu	1471	150	6.89001126667	0.0367229299016	none
ENSG00000115216	NRBP1	2_27508073	Miao_NAFDL-S	Adipose - Subcutaneous	eQTL	ENSG00000115216.13	1419	21.6989700043	20.3670514146	0.36814842819	coloc
ENSG00000115216	NRBP1	2_27508073	MRI_ML	Adipose - Subcutaneous	eQTL	ENSG00000115216.13	1395	6.38721614328	20.3670514146	0.203234921896	none
ENSG00000115216	NRBP1	2_27508073	Miao_NAFDL-S	Adipose - Visceral (Omentum)	eQTL	ENSG00000115216.13	1419	21.6989700043	13.528525783	0.418190262126	coloc
ENSG00000115216	NRBP1	2_27508073	Pazoki_GGT	Adipose - Subcutaneous	eQTL	ENSG00000115216.13	1471	150	20.3670514146	0.367242305025	coloc
ENSG00000115216	NRBP1	2_27508073	NAFLD-S	Adipose - Subcutaneous	eQTL	ENSG00000115216.13	1468	20.2039865879	20.3670514146	0.374634394642	coloc
ENSG00000115216	NRBP1	2_27508073	MRI_ML	Adipose - Visceral (Omentum)	eQTL	ENSG00000115216.13	1395	6.38721614328	13.528525783	0.216768631405	none
ENSG00000115216	NRBP1	2_27508073	Pazoki_GGT	Adipose - Visceral (Omentum)	eQTL	ENSG00000115216.13	1471	150	13.528525783	0.417459142394	coloc
ENSG00000115216	NRBP1	2_27508073	NAFLD-S	Adipose - Visceral (Omentum)	eQTL	ENSG00000115216.13	1468	20.2039865879	13.528525783	0.425636197893	coloc
ENSG00000115216	NRBP1	2_27508073	Pazoki_ALP	Adipose - Visceral (Omentum)	eQTL	ENSG00000115216.13	1471	150	13.528525783	0.417462731884	coloc
ENSG00000115216	NRBP1	2_27508073	Pazoki_ALP	Adipose - Subcutaneous	eQTL	ENSG00000115216.13	1471	150	20.3670514146	0.367245225588	coloc
ENSG00000115221	ITGB6	2_160230900	NAFLD-S	Skeletal Muscle	sQTL	2.160258046.160270202.clu	2778	9.5587118625	20.761940188	0.735032545381	coloc
ENSG00000115221	ITGB6	2_160420478	Pazoki_GGT	Adipose - Subcutaneous	eQTL	ENSG00000115221.10	2911	7.76955107862	96.4543851681	0.356708287341	coloc
ENSG00000115221	ITGB6	2_160420478	Pazoki_GGT	Skeletal Muscle	sQTL	2.160258046.160270202.clu	2911	7.76955107862	20.761940188	0.332582344492	none
ENSG00000115221	ITGB6	2_160230900	NAFLD-S	Skeletal Muscle	sQTL	2.160258046.160266230.clu	2778	9.5587118625	16.71295611	0.73464711335	coloc
ENSG00000115221	ITGB6	2_160420478	Pazoki_GGT	Adipose - Visceral (Omentum)	eQTL	ENSG00000115221.10	2911	7.76955107862	47.9271882697	0.359134953119	coloc
ENSG00000115221	ITGB6	2_160420478	Pazoki_GGT	Skeletal Muscle	sQTL	2.160267206.160270202.clu	2911	7.76955107862	15.9964985511	0.353563832104	coloc
ENSG00000115221	ITGB6	2_160230900	NAFLD-S	Skeletal Muscle	sQTL	2.160267206.160270202.clu	2778	9.5587118625	15.9964985511	0.757756610541	coloc
ENSG00000115221	ITGB6	2_160230900	NAFLD-S	Adipose - Visceral (Omentum)	eQTL	ENSG00000115221.10	2778	9.5587118625	47.9271882697	0.736646912187	coloc
ENSG00000115221	ITGB6	2_160420478	Pazoki_GGT	Pancreas	sQTL	2.160258046.160270202.clu	2911	7.76955107862	34.8547668492	0.351713903169	coloc
ENSG00000115221	ITGB6	2_160230900	NAFLD-S	Pancreas	sQTL	2.160258046.160271126.clu	2778	9.5587118625	18.9863560763	0.772852705931	coloc
ENSG00000115221	ITGB6	2_160230900	NAFLD-S	Pancreas	sQTL	2.160258046.160270202.clu	2778	9.5587118625	34.8547668492	0.750349798035	coloc
ENSG00000115221	ITGB6	2_160230900	NAFLD-S	Adipose - Subcutaneous	eQTL	ENSG00000115221.10	2778	9.5587118625	96.4543851681	0.73972353323	coloc
ENSG00000115221	ITGB6	2_160420478	Pazoki_GGT	Pancreas	sQTL	2.160258046.160271126.clu	2911	7.76955107862	18.9863560763	0.342043710762	none
ENSG00000115221	ITGB6	2_160420478	Pazoki_GGT	Skeletal Muscle	sQTL	2.160258046.160266230.clu	2911	7.76955107862	16.71295611	0.351332691552	coloc
ENSG00000115226	FNDC4	2_27508073	Miao_NAFDL-S	Skeletal Muscle	sQTL	2.27492478.27493389.clu	1419	21.6989700043	7.54783364405	0.357002391267	coloc
ENSG00000115226	FNDC4	2_28078673	NAFLD-S	Adipose - Visceral (Omentum)	sQTL	2.27492478.27493389.clu	1835	9.78118363333	7.7957906615	0.15719322949	none
ENSG00000115226	FNDC4	2_27508073	Miao_NAFDL-S	Liver	sQTL	2.27492478.27493389.clu	1419	21.6989700043	13.1280708994	0.380866411154	coloc
ENSG00000115226	FNDC4	2_27508073	NAFLD-S	Liver	sQTL	2.27492478.27493389.clu	1468	20.2039865879	13.1280708994	0.386280534518	coloc
ENSG00000115226	FNDC4	2_27508073	Pazoki_GGT	Liver	sQTL	2.27492478.27493389.clu	1471	150	13.1280708994	0.380071255129	coloc
ENSG00000115226	FNDC4	2_27508073	Miao_NAFDL-S	Adipose - Subcutaneous	sQTL	2.27492478.27493389.clu	1419	21.6989700043	26.719172445	0.35511943407	coloc
ENSG00000115226	FNDC4	2_27508073	NAFLD-S	Skeletal Muscle	sQTL	2.27492478.27493389.clu	1468	20.2039865879	7.54783364405	0.361823567142	coloc
ENSG00000115226	FNDC4	2_27508073	Pazoki_GGT	Adipose - Visceral (Omentum)	sQTL	2.27492478.27493389.clu	1471	150	16.8190801531	0.347818165058	none
ENSG00000115226	FNDC4	2_27508073	Pazoki_ALP	Adipose - Subcutaneous	sQTL	2.27492790.27493389.clu	1471	150	6.73994872707	0.221438451637	none
ENSG00000115226	FNDC4	2_27508073	Pazoki_GGT	Adipose - Subcutaneous	sQTL	2.27492478.27493389.clu	1471	150	26.719172445	0.353497750726	coloc
ENSG00000115226	FNDC4	2_28220183	Pazoki_GGT	Adipose - Visceral (Omentum)	sQTL	2.27492790.27493389.clu	1626	63.9586073148	5.16789005191	0.0585322572037	none
ENSG00000115226	FNDC4	2_27508073	NAFLD-S	Adipose - Subcutaneous	sQTL	2.27492478.27493389.clu	1468	20.2039865879	26.719172445	0.361312890099	coloc
ENSG00000115226	FNDC4	2_27508073	Pazoki_ALP	Liver	sQTL	2.27492478.27493389.clu	1471	150	13.1280708994	0.380073858616	coloc
ENSG00000115226	FNDC4	2_27508073	MRI_ML	Adipose - Subcutaneous	sQTL	2.27492790.27493389.clu	1395	6.38721614328	6.73994872707	0.162343018298	none
ENSG00000115226	FNDC4	2_27508073	Miao_NAFDL-S	Adipose - Visceral (Omentum)	sQTL	2.27492478.27493389.clu	1419	21.6989700043	16.8190801531	0.35089974172	coloc
ENSG00000115226	FNDC4	2_27508073	Pazoki_GGT	Skeletal Muscle	sQTL	2.27492478.27493389.clu	1471	150	7.54783364405	0.354781181061	coloc
ENSG00000115226	FNDC4	2_27508073	Pazoki_ALP	Adipose - Subcutaneous	sQTL	2.27492478.27493389.clu	1471	150	26.719172445	0.353500199831	coloc
ENSG00000115226	FNDC4	2_27508073	Pazoki_GGT	Adipose - Subcutaneous	sQTL	2.27492790.27493389.clu	1471	150	6.73994872707	0.221437568221	none
ENSG00000115226	FNDC4	2_27508073	MRI_ML	Adipose - Visceral (Omentum)	sQTL	2.27492790.27493389.clu	1395	6.38721614328	7.99195018773	0.187772886637	none
ENSG00000115226	FNDC4	2_27508073	Pazoki_ALP	Skeletal Muscle	sQTL	2.27492478.27493389.clu	1471	150	7.54783364405	0.354783093952	coloc
ENSG00000115226	FNDC4	2_27508073	MRI_ML	Liver	sQTL	2.27492478.27493389.clu	1395	6.38721614328	13.1280708994	0.207133682972	none
ENSG00000115226	FNDC4	2_27508073	MRI_ML	Skeletal Muscle	sQTL	2.27492478.27493389.clu	1395	6.38721614328	7.54783364405	0.199110680773	none
ENSG00000115226	FNDC4	2_27508073	NAFLD-S	Adipose - Visceral (Omentum)	sQTL	2.27492478.27493389.clu	1468	20.2039865879	16.8190801531	0.35534480218	coloc
ENSG00000115226	FNDC4	2_27508073	Pazoki_ALP	Adipose - Visceral (Omentum)	sQTL	2.27492790.27493389.clu	1471	150	7.99195018773	0.325972406885	none
ENSG00000115226	FNDC4	2_27508073	NAFLD-S	Adipose - Subcutaneous	sQTL	2.27492790.27493389.clu	1468	20.2039865879	6.73994872707	0.221723266898	none
ENSG00000115226	FNDC4	2_28078673	NAFLD-S	Adipose - Subcutaneous	sQTL	2.27492790.27493389.clu	1835	9.78118363333	6.82927533186	0.167621650102	none
ENSG00000115226	FNDC4	2_27508073	MRI_ML	Adipose - Visceral (Omentum)	sQTL	2.27492478.27493389.clu	1395	6.38721614328	16.8190801531	0.197497905185	none
ENSG00000115226	FNDC4	2_27508073	Pazoki_GGT	Adipose - Visceral (Omentum)	sQTL	2.27492790.27493389.clu	1471	150	7.99195018773	0.325970465594	none
ENSG00000115226	FNDC4	2_27508073	MRI_ML	Adipose - Subcutaneous	sQTL	2.27492478.27493389.clu	1395	6.38721614328	26.719172445	0.199860563263	none
ENSG00000115226	FNDC4	2_27508073	Miao_NAFDL-S	Adipose - Subcutaneous	sQTL	2.27492790.27493389.clu	1419	21.6989700043	6.73994872707	0.220495917595	none
ENSG00000115226	FNDC4	2_27508073	Miao_NAFDL-S	Adipose - Visceral (Omentum)	sQTL	2.27492790.27493389.clu	1419	21.6989700043	7.99195018773	0.327690671551	none
ENSG00000115226	FNDC4	2_27508073	NAFLD-S	Adipose - Visceral (Omentum)	sQTL	2.27492790.27493389.clu	1468	20.2039865879	7.99195018773	0.331755192365	none
ENSG00000115226	FNDC4	2_28078673	NAFLD-S	Adipose - Subcutaneous	sQTL	2.27492478.27493389.clu	1835	9.78118363333	11.3288016096	0.292697060612	none
ENSG00000115226	FNDC4	2_27508073	Pazoki_ALP	Adipose - Visceral (Omentum)	sQTL	2.27492478.27493389.clu	1471	150	16.8190801531	0.347820054434	none
ENSG00000115234	SNX17	2_27508073	Pazoki_GGT	Adipose - Subcutaneous	eQTL	ENSG00000115234.10	1471	150	5.61924320941	0.318503691803	none
ENSG00000115234	SNX17	2_27508073	MRI_ML	Adipose - Subcutaneous	eQTL	ENSG00000115234.10	1395	6.38721614328	5.61924320941	0.186316081156	none
ENSG00000115234	SNX17	2_28023974	Pazoki_ALP	Skeletal Muscle	eQTL	ENSG00000115234.10	1580	137.124938737	78.5047756156	0.382495245444	coloc
ENSG00000115234	SNX17	2_27508073	MRI_ML	Skeletal Muscle	eQTL	ENSG00000115234.10	1395	6.38721614328	120.778588717	0.203133815974	none
ENSG00000115234	SNX17	2_27508073	NAFLD-S	Adipose - Subcutaneous	sQTL	2.27376183.27376313.clu	1468	20.2039865879	5.51615986268	0.415291808334	coloc
ENSG00000115234	SNX17	2_27508073	Pazoki_ALP	Adipose - Subcutaneous	sQTL	2.27376183.27376313.clu	1471	150	5.51615986268	0.409913147982	coloc
ENSG00000115234	SNX17	2_27508073	Pazoki_GGT	Adipose - Subcutaneous	sQTL	2.27376183.27376313.clu	1471	150	5.51615986268	0.40991215413	coloc
ENSG00000115234	SNX17	2_27508073	Pazoki_ALP	Skeletal Muscle	eQTL	ENSG00000115234.10	1471	150	120.778588717	0.362590685559	coloc
ENSG00000115234	SNX17	2_27508073	Pazoki_ALP	Adipose - Subcutaneous	eQTL	ENSG00000115234.10	1471	150	5.61924320941	0.31850591638	none
ENSG00000115234	SNX17	2_27508073	Pazoki_GGT	Skeletal Muscle	eQTL	ENSG00000115234.10	1471	150	120.778588717	0.362586649558	coloc
ENSG00000115234	SNX17	2_28220183	Pazoki_GGT	Skeletal Muscle	eQTL	ENSG00000115234.10	1259	63.9586073148	18.2218095916	0.222907701008	none
ENSG00000115234	SNX17	2_27508073	Pazoki_ALP	Adipose - Subcutaneous	sQTL	2.27376216.27376313.clu	1471	150	5.52167270354	0.397751600195	coloc
ENSG00000115234	SNX17	2_27508073	Miao_NAFDL-S	Skeletal Muscle	eQTL	ENSG00000115234.10	1419	21.6989700043	120.778588717	0.363884182374	coloc
ENSG00000115234	SNX17	2_27508073	MRI_ML	Adipose - Subcutaneous	sQTL	2.27376183.27376313.clu	1395	6.38721614328	5.51615986268	0.225868989593	none
ENSG00000115234	SNX17	2_27508073	Miao_NAFDL-S	Adipose - Subcutaneous	sQTL	2.27376216.27376313.clu	1419	21.6989700043	5.52167270354	0.400249410957	coloc
ENSG00000115234	SNX17	2_28078673	NAFLD-S	Skeletal Muscle	eQTL	ENSG00000115234.10	1481	9.78118363333	31.3492942098	0.311935981192	none
ENSG00000115234	SNX17	2_27508073	Miao_NAFDL-S	Adipose - Subcutaneous	eQTL	ENSG00000115234.10	1419	21.6989700043	5.61924320941	0.320757066749	none
ENSG00000115234	SNX17	2_27508073	MRI_ML	Adipose - Subcutaneous	sQTL	2.27376216.27376313.clu	1395	6.38721614328	5.52167270354	0.221247839114	none
ENSG00000115234	SNX17	2_27508073	Miao_NAFDL-S	Adipose - Subcutaneous	sQTL	2.27376183.27376313.clu	1419	21.6989700043	5.51615986268	0.412748798688	coloc
ENSG00000115234	SNX17	2_27508073	NAFLD-S	Skeletal Muscle	eQTL	ENSG00000115234.10	1468	20.2039865879	120.778588717	0.372917341603	coloc
ENSG00000115234	SNX17	2_27508073	Pazoki_GGT	Adipose - Subcutaneous	sQTL	2.27376216.27376313.clu	1471	150	5.52167270354	0.397750460023	coloc
ENSG00000115234	SNX17	2_27508073	NAFLD-S	Adipose - Subcutaneous	sQTL	2.27376216.27376313.clu	1468	20.2039865879	5.52167270354	0.401690335989	coloc
ENSG00000115234	SNX17	2_27508073	NAFLD-S	Adipose - Subcutaneous	eQTL	ENSG00000115234.10	1468	20.2039865879	5.61924320941	0.324668948759	none
ENSG00000115241	PPM1G	2_27508073	Pazoki_ALP	Adipose - Visceral (Omentum)	eQTL	ENSG00000115241.10	1471	150	5.95046308735	0.340456949984	none
ENSG00000115241	PPM1G	2_27508073	Miao_NAFDL-S	Skeletal Muscle	eQTL	ENSG00000115241.10	1419	21.6989700043	9.19336841359	0.365520833499	coloc
ENSG00000115241	PPM1G	2_27508073	Miao_NAFDL-S	Adipose - Subcutaneous	eQTL	ENSG00000115241.10	1419	21.6989700043	13.3794250869	0.340638704979	none
ENSG00000115241	PPM1G	2_27508073	NAFLD-S	Pancreas	eQTL	ENSG00000115241.10	1468	20.2039865879	7.54253720991	0.397283056404	coloc
ENSG00000115241	PPM1G	2_27508073	Pazoki_GGT	Adipose - Visceral (Omentum)	eQTL	ENSG00000115241.10	1471	150	5.95046308735	0.340454250319	none
ENSG00000115241	PPM1G	2_27508073	NAFLD-S	Skeletal Muscle	eQTL	ENSG00000115241.10	1468	20.2039865879	9.19336841359	0.372277891557	coloc
ENSG00000115241	PPM1G	2_27508073	Pazoki_ALP	Skeletal Muscle	eQTL	ENSG00000115241.10	1471	150	9.19336841359	0.363774472335	coloc
ENSG00000115241	PPM1G	2_27508073	NAFLD-S	Adipose - Visceral (Omentum)	eQTL	ENSG00000115241.10	1468	20.2039865879	5.95046308735	0.348041924402	none
ENSG00000115241	PPM1G	2_27508073	Pazoki_ALP	Adipose - Subcutaneous	eQTL	ENSG00000115241.10	1471	150	13.3794250869	0.338332853645	none
ENSG00000115241	PPM1G	2_27508073	Pazoki_GGT	Skeletal Muscle	eQTL	ENSG00000115241.10	1471	150	9.19336841359	0.363771442396	coloc
ENSG00000115241	PPM1G	2_27508073	MRI_ML	Adipose - Visceral (Omentum)	eQTL	ENSG00000115241.10	1395	6.38721614328	5.95046308735	0.19438822589	none
ENSG00000115241	PPM1G	2_27508073	Pazoki_GGT	Pancreas	eQTL	ENSG00000115241.10	1471	150	7.54253720991	0.389712306149	coloc
ENSG00000115241	PPM1G	2_27508073	NAFLD-S	Adipose - Subcutaneous	eQTL	ENSG00000115241.10	1468	20.2039865879	13.3794250869	0.345982208886	none
ENSG00000115241	PPM1G	2_27508073	Miao_NAFDL-S	Pancreas	eQTL	ENSG00000115241.10	1419	21.6989700043	7.54253720991	0.391517544425	coloc
ENSG00000115241	PPM1G	2_27508073	Miao_NAFDL-S	Adipose - Visceral (Omentum)	eQTL	ENSG00000115241.10	1419	21.6989700043	5.95046308735	0.34226342169	none
ENSG00000115241	PPM1G	2_27508073	MRI_ML	Adipose - Subcutaneous	eQTL	ENSG00000115241.10	1395	6.38721614328	13.3794250869	0.193131266657	none
ENSG00000115241	PPM1G	2_27508073	Pazoki_GGT	Adipose - Subcutaneous	eQTL	ENSG00000115241.10	1471	150	13.3794250869	0.338331116254	none
ENSG00000115241	PPM1G	2_27508073	MRI_ML	Skeletal Muscle	eQTL	ENSG00000115241.10	1395	6.38721614328	9.19336841359	0.202531048427	none
ENSG00000115241	PPM1G	2_27508073	MRI_ML	Pancreas	eQTL	ENSG00000115241.10	1395	6.38721614328	7.54253720991	0.208091975593	none
ENSG00000115241	PPM1G	2_27508073	Pazoki_ALP	Pancreas	eQTL	ENSG00000115241.10	1471	150	7.54253720991	0.389715131958	coloc
ENSG00000115306	SPTBN1	2_54432570	Pazoki_ALP	Adipose - Subcutaneous	eQTL	ENSG00000115306.15	2983	27.920818754	15.2068419909	0.000383716266994	none
ENSG00000115339	GALNT3	2_165697090	Pazoki_ALP	Skeletal Muscle	eQTL	ENSG00000115339.13	2235	16.1611509093	31.9793348444	0.0372044461838	none
ENSG00000115339	GALNT3	2_165761147	Pazoki_GGT	Adipose - Subcutaneous	eQTL	ENSG00000115339.13	2306	11.6989700043	62.0291319936	0.301027646553	none
ENSG00000115339	GALNT3	2_165697090	Pazoki_ALP	Adipose - Subcutaneous	eQTL	ENSG00000115339.13	2235	16.1611509093	62.0291319936	0.235460954283	none
ENSG00000115339	GALNT3	2_165761147	Pazoki_GGT	Adipose - Visceral (Omentum)	eQTL	ENSG00000115339.13	2306	11.6989700043	24.6686749909	0.301265547699	none
ENSG00000115339	GALNT3	2_165761147	Pazoki_GGT	Skeletal Muscle	eQTL	ENSG00000115339.13	2306	11.6989700043	31.9793348444	0.0436101764307	none
ENSG00000115364	MRPL19	2_75493246	Pazoki_GGT	Skeletal Muscle	eQTL	ENSG00000115364.13	3281	12.3010299957	94.7421348824	7.71858119126e-05	none
ENSG00000115364	MRPL19	2_75493246	Pazoki_GGT	Adipose - Subcutaneous	eQTL	ENSG00000115364.13	3281	12.3010299957	68.3464368726	7.93513272678e-05	none
ENSG00000115464	USP34	2_61271884	Pazoki_ALP	Pancreas	eQTL	ENSG00000115464.14	2085	16.1674910873	6.54763410168	0.0999497199535	none
ENSG00000115468	EFHD1	2_232652991	Pazoki_GGT	Liver	eQTL	ENSG00000115468.11	3149	47.6020599913	33.4009735681	0.924119161565	coloc
ENSG00000115468	EFHD1	2_232655544	ALT_UKB	Skeletal Muscle	eQTL	ENSG00000115468.11	3112	21.6020321974	12.041679188	0.0493522298597	none
ENSG00000115468	EFHD1	2_232655544	ALT_UKB	Liver	eQTL	ENSG00000115468.11	3108	21.6020321974	33.4009735681	0.933794079296	coloc
ENSG00000115468	EFHD1	2_232655544	Pazoki_ALT	Skeletal Muscle	eQTL	ENSG00000115468.11	3172	52.2924298239	12.041679188	0.0509098259805	none
ENSG00000115468	EFHD1	2_232652991	Pazoki_GGT	Skeletal Muscle	eQTL	ENSG00000115468.11	3153	47.6020599913	12.041679188	0.0490316304099	none
ENSG00000115468	EFHD1	2_232645051	cALT	Skeletal Muscle	eQTL	ENSG00000115468.11	2564	11.9072793553	12.041679188	0.0495917814345	none
ENSG00000115468	EFHD1	2_232645051	cALT	Liver	eQTL	ENSG00000115468.11	2560	11.9072793553	25.8531267148	0.95495469749	coloc
ENSG00000115468	EFHD1	2_232655544	Pazoki_ALT	Liver	eQTL	ENSG00000115468.11	3168	52.2924298239	33.4009735681	0.986781508784	coloc
ENSG00000115486	GGCX	2_85531176	Pazoki_GGT	Skeletal Muscle	sQTL	2.85559075.85561386.clu	2976	16.721246399	15.7389487157	0.0397476525456	none
ENSG00000115486	GGCX	2_85531176	Pazoki_GGT	Pancreas	sQTL	2.85555590.85556182.clu	2976	16.721246399	6.35921437738	0.139765411549	none
ENSG00000115486	GGCX	2_85531176	Pazoki_GGT	Pancreas	eQTL	ENSG00000115486.11	2976	16.721246399	12.5868560845	0.158481772294	none
ENSG00000115486	GGCX	2_85531176	Pazoki_GGT	Liver	sQTL	2.85555590.85556182.clu	2976	16.721246399	10.8038064057	0.158542265738	none
ENSG00000115486	GGCX	2_85531176	Pazoki_GGT	Skeletal Muscle	eQTL	ENSG00000115486.11	2976	16.721246399	23.8923591928	0.156943170382	none
ENSG00000115486	GGCX	2_85531176	Pazoki_GGT	Skeletal Muscle	sQTL	2.85555590.85556182.clu	2976	16.721246399	36.9755434709	0.157571742824	none
ENSG00000115486	GGCX	2_85531176	Pazoki_GGT	Adipose - Visceral (Omentum)	eQTL	ENSG00000115486.11	2976	16.721246399	18.275254855	0.173241168316	none
ENSG00000115486	GGCX	2_85531176	Pazoki_GGT	Skeletal Muscle	sQTL	2.85551981.85552939.clu	2976	16.721246399	7.40314205621	0.144297795174	none
ENSG00000115486	GGCX	2_85531176	Pazoki_GGT	Adipose - Subcutaneous	eQTL	ENSG00000115486.11	2976	16.721246399	18.3128094109	0.165205418007	none
ENSG00000115507	OTX1	2_62781279	Pazoki_GGT	Pancreas	eQTL	ENSG00000115507.9	1933	20.7958800173	13.0265632166	0.32394184118	none
ENSG00000115507	OTX1	2_63354372	Pazoki_GGT	Pancreas	eQTL	ENSG00000115507.9	1670	19.6197887583	13.0265632166	0.266960326072	none
ENSG00000115523	GNLY	2_85531176	Pazoki_GGT	Skeletal Muscle	sQTL	2.85695423.85695958.clu	2976	16.721246399	6.61303547014	0.0128306028994	none
ENSG00000115524	SF3B1	2_197281657	Pazoki_ALP	Adipose - Subcutaneous	eQTL	ENSG00000115524.15	1821	9.36653154442	9.64295825893	0.771534638537	coloc
ENSG00000115524	SF3B1	2_197281657	Pazoki_ALP	Pancreas	eQTL	ENSG00000115524.15	1821	9.36653154442	10.5905930109	0.681345027731	coloc
ENSG00000115594	IL1R1	2_102538616	Pazoki_GGT	Adipose - Subcutaneous	sQTL	2.102156246.102157719.clu	2703	15	75.3526961163	0.0155527059108	none
ENSG00000115594	IL1R1	2_102538616	Pazoki_GGT	Adipose - Visceral (Omentum)	sQTL	2.102156246.102157719.clu	2703	15	54.6939011355	0.0154844694785	none
ENSG00000115594	IL1R1	2_102538616	Pazoki_GGT	Skeletal Muscle	sQTL	2.102154017.102157719.clu	2703	15	14.1493951139	0.0153064915359	none
ENSG00000115594	IL1R1	2_102538616	Pazoki_GGT	Adipose - Visceral (Omentum)	sQTL	2.102154017.102156146.clu	2703	15	54.8694862524	0.0154983759623	none
ENSG00000115594	IL1R1	2_102538616	Pazoki_GGT	Skeletal Muscle	sQTL	2.102154017.102156146.clu	2703	15	38.1443723969	0.0154934630274	none
ENSG00000115594	IL1R1	2_102538616	Pazoki_GGT	Adipose - Subcutaneous	sQTL	2.102154017.102156146.clu	2703	15	87.5285581367	0.0155228705745	none
ENSG00000115594	IL1R1	2_101921806	Pazoki_ALP	Adipose - Visceral (Omentum)	sQTL	2.102157785.102164709.clu	2863	9.48148606012	13.202023011	0.0468647301581	none
ENSG00000115596	WNT6	2_218835276	Pazoki_ALP	Pancreas	eQTL	ENSG00000115596.3	1820	9.24412514433	10.7850073837	0.186239192263	none
ENSG00000115596	WNT6	2_218835276	NAFLD-S	Adipose - Visceral (Omentum)	eQTL	ENSG00000115596.3	1796	8.11152845278	28.0316468415	0.656755883187	coloc
ENSG00000115596	WNT6	2_218835276	Pazoki_GGT	Adipose - Visceral (Omentum)	eQTL	ENSG00000115596.3	1820	19.2441251443	28.0316468415	0.00739597696492	none
ENSG00000115596	WNT6	2_218835276	NAFLD-S	Skeletal Muscle	eQTL	ENSG00000115596.3	1796	8.11152845278	65.7653657028	0.804946980884	coloc
ENSG00000115596	WNT6	2_218835276	Pazoki_ALP	Skeletal Muscle	eQTL	ENSG00000115596.3	1820	9.24412514433	65.7653657028	0.193431199071	none
ENSG00000115596	WNT6	2_218835276	Pazoki_GGT	Adipose - Subcutaneous	eQTL	ENSG00000115596.3	1820	19.2441251443	53.1523046925	0.0111499234196	none
ENSG00000115596	WNT6	2_218835276	Pazoki_ALP	Adipose - Subcutaneous	eQTL	ENSG00000115596.3	1820	9.24412514433	53.1523046925	0.193431199071	none
ENSG00000115596	WNT6	2_218835276	Pazoki_GGT	Skeletal Muscle	eQTL	ENSG00000115596.3	1820	19.2441251443	65.7653657028	0.0111499234196	none
ENSG00000115596	WNT6	2_218835276	NAFLD-S	Adipose - Subcutaneous	eQTL	ENSG00000115596.3	1796	8.11152845278	53.1523046925	0.804946980884	coloc
ENSG00000115596	WNT6	2_218835276	Pazoki_ALP	Adipose - Visceral (Omentum)	eQTL	ENSG00000115596.3	1820	9.24412514433	28.0316468415	0.160978095193	none
ENSG00000115596	WNT6	2_218835276	NAFLD-S	Pancreas	eQTL	ENSG00000115596.3	1796	8.11152845278	10.7850073837	0.772896767062	coloc
ENSG00000115596	WNT6	2_218835276	Pazoki_GGT	Pancreas	eQTL	ENSG00000115596.3	1820	19.2441251443	10.7850073837	0.0104077331094	none
ENSG00000115604	IL18R1	2_102538616	Pazoki_GGT	Skeletal Muscle	eQTL	ENSG00000115604.10	2703	15	9.78226431368	0.052221400961	none
ENSG00000115604	IL18R1	2_102538616	Pazoki_GGT	Adipose - Subcutaneous	eQTL	ENSG00000115604.10	2703	15	10.4307015177	0.127404238373	none
ENSG00000115677	HDLBP	2_241333621	Pazoki_ALP	Adipose - Subcutaneous	sQTL	2.241268541.241315570.clu	3184	15.468521083	49.1063551532	0.301581060195	none
ENSG00000115677	HDLBP	2_241482989	Pazoki_GGT	Skeletal Muscle	sQTL	2.241268541.241315570.clu	3246	9.58502665203	37.4725584447	0.0408485673431	none
ENSG00000115677	HDLBP	2_241482989	Pazoki_GGT	Skeletal Muscle	sQTL	2.241268541.241272761.clu	3246	9.58502665203	19.9698452832	0.0418206767489	none
ENSG00000115677	HDLBP	2_241333621	Pazoki_ALP	Pancreas	sQTL	2.241268541.241272761.clu	3184	15.468521083	16.7399788778	0.296833664409	none
ENSG00000115677	HDLBP	2_241482989	Pazoki_GGT	Skeletal Muscle	eQTL	ENSG00000115677.16	3246	9.58502665203	15.5091344922	0.0416274062321	none
ENSG00000115677	HDLBP	2_241482989	Pazoki_GGT	Adipose - Subcutaneous	eQTL	ENSG00000115677.16	3246	9.58502665203	50.0832362637	0.0409572816939	none
ENSG00000115677	HDLBP	2_241333621	Pazoki_ALP	Adipose - Subcutaneous	sQTL	2.241268541.241271917.clu	3184	15.468521083	11.5713630071	0.285275300231	none
ENSG00000115677	HDLBP	2_241333621	Pazoki_ALP	Pancreas	eQTL	ENSG00000115677.16	3184	15.468521083	12.9527912633	0.295235133007	none
ENSG00000115677	HDLBP	2_241333621	Pazoki_ALP	Skeletal Muscle	sQTL	2.241268541.241272761.clu	3184	15.468521083	19.9698452832	0.29802085565	none
ENSG00000115677	HDLBP	2_241482989	Pazoki_GGT	Skeletal Muscle	sQTL	2.241268541.241315102.clu	3246	9.58502665203	15.6077312788	0.0412589579153	none
ENSG00000115677	HDLBP	2_241482989	Pazoki_GGT	Adipose - Visceral (Omentum)	sQTL	2.241268541.241315570.clu	3246	9.58502665203	28.930188696	0.0402333983643	none
ENSG00000115677	HDLBP	2_241482989	Pazoki_GGT	Adipose - Subcutaneous	sQTL	2.241268541.241272761.clu	3246	9.58502665203	12.1386768947	0.0416182399937	none
ENSG00000115677	HDLBP	2_241333621	Pazoki_ALP	Adipose - Visceral (Omentum)	sQTL	2.241268541.241272761.clu	3184	15.468521083	11.5640375505	0.297679579317	none
ENSG00000115677	HDLBP	2_241333621	Pazoki_ALP	Adipose - Subcutaneous	sQTL	2.241268541.241272761.clu	3184	15.468521083	12.1386768947	0.289384318157	none
ENSG00000115677	HDLBP	2_241482989	Pazoki_GGT	Adipose - Visceral (Omentum)	eQTL	ENSG00000115677.16	3246	9.58502665203	28.4901082715	0.0412532380394	none
ENSG00000115677	HDLBP	2_241333621	Pazoki_ALP	Skeletal Muscle	sQTL	2.241268541.241315102.clu	3184	15.468521083	15.6077312788	0.29947880397	none
ENSG00000115677	HDLBP	2_241333621	Pazoki_ALP	Skeletal Muscle	sQTL	2.241268541.241315570.clu	3184	15.468521083	37.4725584447	0.300891657025	none
ENSG00000115677	HDLBP	2_241482989	Pazoki_GGT	Adipose - Subcutaneous	sQTL	2.241268541.241315570.clu	3246	9.58502665203	49.1063551532	0.0412201271116	none
ENSG00000115677	HDLBP	2_241482989	Pazoki_GGT	Adipose - Visceral (Omentum)	sQTL	2.241268541.241272761.clu	3246	9.58502665203	11.5640375505	0.0413596866996	none
ENSG00000115677	HDLBP	2_241482989	Pazoki_GGT	Adipose - Subcutaneous	sQTL	2.241268541.241271917.clu	3246	9.58502665203	11.5713630071	0.0417450930662	none
ENSG00000115677	HDLBP	2_241482989	Pazoki_GGT	Pancreas	eQTL	ENSG00000115677.16	3246	9.58502665203	12.9527912633	0.0417240930983	none
ENSG00000115677	HDLBP	2_241333621	Pazoki_ALP	Adipose - Visceral (Omentum)	sQTL	2.241268541.241271917.clu	3184	15.468521083	7.89323410149	0.292913018475	none
ENSG00000115677	HDLBP	2_241333621	Pazoki_ALP	Skeletal Muscle	eQTL	ENSG00000115677.16	3184	15.468521083	15.5091344922	0.276855862032	none
ENSG00000115677	HDLBP	2_241482989	Pazoki_GGT	Pancreas	sQTL	2.241268541.241315570.clu	3246	9.58502665203	21.8969082046	0.0408057520201	none
ENSG00000115677	HDLBP	2_241482989	Pazoki_GGT	Pancreas	sQTL	2.241268541.241272761.clu	3246	9.58502665203	16.7399788778	0.040472952385	none
ENSG00000115677	HDLBP	2_241333621	Pazoki_ALP	Pancreas	sQTL	2.241268541.241315570.clu	3184	15.468521083	21.8969082046	0.298386862785	none
ENSG00000115677	HDLBP	2_241333621	Pazoki_ALP	Adipose - Visceral (Omentum)	eQTL	ENSG00000115677.16	3184	15.468521083	28.4901082715	0.295729395944	none
ENSG00000115677	HDLBP	2_241333621	Pazoki_ALP	Adipose - Visceral (Omentum)	sQTL	2.241268541.241315570.clu	3184	15.468521083	28.930188696	0.297863337186	none
ENSG00000115677	HDLBP	2_241333621	Pazoki_ALP	Adipose - Subcutaneous	sQTL	2.241268541.241315102.clu	3184	15.468521083	5.59924542327	0.218102998102	none
ENSG00000115677	HDLBP	2_241333621	Pazoki_ALP	Pancreas	sQTL	2.241268541.241271917.clu	3184	15.468521083	6.89725399318	0.274280289433	none
ENSG00000115677	HDLBP	2_241333621	Pazoki_ALP	Adipose - Subcutaneous	eQTL	ENSG00000115677.16	3184	15.468521083	50.0832362637	0.298476745617	none
ENSG00000115677	HDLBP	2_241482989	Pazoki_GGT	Adipose - Visceral (Omentum)	sQTL	2.241268541.241271917.clu	3246	9.58502665203	7.89323410149	0.0410056653402	none
ENSG00000115687	PASK	2_241482989	Pazoki_GGT	Adipose - Subcutaneous	eQTL	ENSG00000115687.13	3246	9.58502665203	30.2319438577	0.0819138343186	none
ENSG00000115694	STK25	2_241333621	Pazoki_ALP	Adipose - Visceral (Omentum)	sQTL	2.241497378.241497616.clu	3184	15.468521083	6.08326438153	0.0674453182287	none
ENSG00000115694	STK25	2_241482989	Pazoki_GGT	Adipose - Subcutaneous	sQTL	2.241496534.241497616.clu	3246	9.58502665203	21.9973320344	0.0952417885752	none
ENSG00000115694	STK25	2_241482989	Pazoki_GGT	Liver	sQTL	2.241496534.241497616.clu	3246	9.58502665203	6.22161522388	0.0425182385357	none
ENSG00000115694	STK25	2_241482989	Pazoki_GGT	Skeletal Muscle	sQTL	2.241496534.241497616.clu	3246	9.58502665203	12.1968057431	0.0429385506649	none
ENSG00000115694	STK25	2_241333621	Pazoki_ALP	Liver	sQTL	2.241497378.241497616.clu	3184	15.468521083	6.24750924433	0.0689060514476	none
ENSG00000115694	STK25	2_241333621	Pazoki_ALP	Adipose - Subcutaneous	sQTL	2.241496534.241496754.clu	3184	15.468521083	19.728843411	0.105705579271	none
ENSG00000115694	STK25	2_241482989	Pazoki_GGT	Adipose - Subcutaneous	sQTL	2.241496534.241496754.clu	3246	9.58502665203	19.728843411	0.0907692485709	none
ENSG00000115694	STK25	2_241482989	Pazoki_GGT	Adipose - Subcutaneous	sQTL	2.241497378.241497616.clu	3246	9.58502665203	26.8713460779	0.0958300796786	none
ENSG00000115694	STK25	2_241482989	Pazoki_GGT	Adipose - Visceral (Omentum)	sQTL	2.241496534.241497616.clu	3246	9.58502665203	8.57057279759	0.0430367913235	none
ENSG00000115694	STK25	2_241482989	Pazoki_GGT	Skeletal Muscle	sQTL	2.241497378.241497616.clu	3246	9.58502665203	12.0936065095	0.0432554874615	none
ENSG00000115694	STK25	2_241482989	Pazoki_GGT	Adipose - Subcutaneous	sQTL	2.241496534.241497182.clu	3246	9.58502665203	7.79543571966	0.0640113578181	none
ENSG00000115694	STK25	2_241333621	Pazoki_ALP	Adipose - Subcutaneous	sQTL	2.241497378.241497616.clu	3184	15.468521083	26.8713460779	0.096455005555	none
ENSG00000115694	STK25	2_241333621	Pazoki_ALP	Liver	sQTL	2.241496534.241497616.clu	3184	15.468521083	6.22161522388	0.0722688692701	none
ENSG00000115694	STK25	2_241333621	Pazoki_ALP	Adipose - Subcutaneous	sQTL	2.241496534.241497616.clu	3184	15.468521083	21.9973320344	0.0977895989049	none
ENSG00000115694	STK25	2_241333621	Pazoki_ALP	Adipose - Subcutaneous	sQTL	2.241496534.241497182.clu	3184	15.468521083	7.79543571966	0.103281248386	none
ENSG00000115694	STK25	2_241333621	Pazoki_ALP	Skeletal Muscle	sQTL	2.241496534.241497616.clu	3184	15.468521083	12.1968057431	0.0769601338437	none
ENSG00000115694	STK25	2_241333621	Pazoki_ALP	Adipose - Visceral (Omentum)	sQTL	2.241496534.241497616.clu	3184	15.468521083	8.57057279759	0.076226066191	none
ENSG00000115694	STK25	2_241333621	Pazoki_ALP	Skeletal Muscle	sQTL	2.241497378.241497616.clu	3184	15.468521083	12.0936065095	0.0773818492014	none
ENSG00000115760	BIRC6	2_32618228	Pazoki_ALP	Adipose - Visceral (Omentum)	sQTL	2.32525628.32529651.clu	2912	11.1023729087	5.27494356883	0.0692864549959	none
ENSG00000115760	BIRC6	2_32618228	Pazoki_GGT	Adipose - Visceral (Omentum)	sQTL	2.32525628.32529651.clu	2912	9.25963731051	5.27494356883	0.059518705088	none
ENSG00000115760	BIRC6	2_32618228	Pazoki_GGT	Adipose - Visceral (Omentum)	eQTL	ENSG00000115760.13	2912	9.25963731051	6.37431577396	0.386017592085	coloc
ENSG00000115760	BIRC6	2_32618228	Pazoki_ALP	Adipose - Visceral (Omentum)	eQTL	ENSG00000115760.13	2912	11.1023729087	6.37431577396	0.0280418702417	none
ENSG00000115806	GORASP2	2_171010642	Pazoki_ALP	Skeletal Muscle	sQTL	2.170951458.170961663.clu	2534	13.3872161433	5.59866498968	0.0617391897091	none
ENSG00000115808	STRN	2_36863754	Pazoki_GGT	Adipose - Subcutaneous	eQTL	ENSG00000115808.11	3320	8.95860731484	18.1874200437	0.182843414957	none
ENSG00000115808	STRN	2_36863754	Pazoki_GGT	Adipose - Visceral (Omentum)	eQTL	ENSG00000115808.11	3320	8.95860731484	10.1900783462	0.0941375216877	none
ENSG00000115825	PRKD3	2_36863754	Pazoki_GGT	Skeletal Muscle	sQTL	2.37290999.37291523.clu	3320	8.95860731484	62.3593115386	0.114310257067	none
ENSG00000115825	PRKD3	2_36863754	Pazoki_GGT	Skeletal Muscle	sQTL	2.37317179.37317787.clu	3320	8.95860731484	20.8396242789	0.0586728049045	none
ENSG00000115825	PRKD3	2_36863754	Pazoki_GGT	Adipose - Subcutaneous	sQTL	2.37317179.37324681.clu	3320	8.95860731484	13.4303538364	0.0556035474578	none
ENSG00000115825	PRKD3	2_36863754	Pazoki_GGT	Skeletal Muscle	sQTL	2.37290999.37293133.clu	3320	8.95860731484	104.02786653	0.113505798396	none
ENSG00000115827	DCAF17	2_171515928	Pazoki_ALP	Skeletal Muscle	eQTL	ENSG00000115827.13	2574	13.3872161433	7.64246624522	0.0125495482931	none
ENSG00000115896	PLCL1	2_197281657	Pazoki_ALP	Skeletal Muscle	eQTL	ENSG00000115896.15	1804	9.36653154442	11.170399393	0.584079052176	coloc
ENSG00000115942	ORC2	2_201196097	Pazoki_ALT	Skeletal Muscle	sQTL	2.200937966.200941248.clu	2146	10.15490196	8.21824256225	0.0641686726181	none
ENSG00000115944	COX7A2L	2_42500507	Pazoki_GGT	Skeletal Muscle	eQTL	ENSG00000115944.14	2919	10.0604807474	86.2332587099	0.0780518890718	none
ENSG00000115944	COX7A2L	2_42500507	Pazoki_GGT	Liver	eQTL	ENSG00000115944.14	2919	10.0604807474	35.2572737594	0.0781301155637	none
ENSG00000115944	COX7A2L	2_42500507	Pazoki_GGT	Adipose - Subcutaneous	sQTL	2.42353343.42360938.clu	2919	10.0604807474	18.1771124438	0.0359335323381	none
ENSG00000115993	TRAK2	2_201320409	Pazoki_GGT	Adipose - Subcutaneous	sQTL	2.201381218.201384111.clu	2180	11.8538719643	6.44830263001	0.435291119766	coloc
ENSG00000115998	C2orf42	2_70261338	Pazoki_ALP	Pancreas	eQTL	ENSG00000115998.7	2601	15.0604807474	15.3279854413	0.000702231819107	none
ENSG00000115998	C2orf42	2_70261338	Pazoki_ALP	Liver	eQTL	ENSG00000115998.7	2601	15.0604807474	9.0173811271	0.00976451199204	none
ENSG00000115998	C2orf42	2_70261338	Pazoki_ALP	Skeletal Muscle	eQTL	ENSG00000115998.7	2601	15.0604807474	7.15245003184	0.047277585976	none
ENSG00000116062	MSH6	2_47785707	Pazoki_GGT	Skeletal Muscle	eQTL	ENSG00000116062.14	2653	24.2596373105	12.4910407254	0.0404954807446	none
ENSG00000116062	MSH6	2_47785707	Pazoki_GGT	Adipose - Visceral (Omentum)	eQTL	ENSG00000116062.14	2653	24.2596373105	14.9297042989	0.006245395738	none
ENSG00000116062	MSH6	2_47785707	Pazoki_GGT	Adipose - Subcutaneous	eQTL	ENSG00000116062.14	2653	24.2596373105	10.7648410843	0.0062692918531	none
ENSG00000116095	PLEKHA3	2_178502833	Pazoki_ALT	Skeletal Muscle	eQTL	ENSG00000116095.10	2333	10.0222763947	6.62452803415	0.435660718441	coloc
ENSG00000116138	DNAJC16	1_15532092	Pazoki_GGT	Liver	eQTL	ENSG00000116138.12	3386	42.5686362358	5.32625607962	0.00364847092232	none
ENSG00000116138	DNAJC16	1_15532092	Pazoki_GGT	Skeletal Muscle	eQTL	ENSG00000116138.12	3386	42.5686362358	5.53564009688	0.0210449337597	none
ENSG00000116138	DNAJC16	1_15532092	Pazoki_GGT	Adipose - Visceral (Omentum)	eQTL	ENSG00000116138.12	3386	42.5686362358	11.6098670028	0.0141836444221	none
ENSG00000116138	DNAJC16	1_15532092	Pazoki_GGT	Adipose - Subcutaneous	eQTL	ENSG00000116138.12	3386	42.5686362358	9.57657065799	0.013465159316	none
ENSG00000116151	MORN1	1_2398751	Pazoki_ALP	Adipose - Subcutaneous	eQTL	ENSG00000116151.13	2759	20.5086383062	31.3484013099	0.011621057437	none
ENSG00000116151	MORN1	1_2398751	Pazoki_ALP	Pancreas	eQTL	ENSG00000116151.13	2759	20.5086383062	25.1871628186	0.0116121695186	none
ENSG00000116176	TPSG1	16_1202259	Pazoki_ALP	Adipose - Subcutaneous	eQTL	ENSG00000116176.6	4104	8.11918640772	22.3100864482	0.0252970225908	none
ENSG00000116176	TPSG1	16_1194380	Pazoki_GGT	Liver	eQTL	ENSG00000116176.6	4110	7.88605664769	5.51071868838	0.0176700294292	none
ENSG00000116176	TPSG1	16_1194380	Pazoki_GGT	Skeletal Muscle	eQTL	ENSG00000116176.6	4110	7.88605664769	7.20206428696	0.0202127192544	none
ENSG00000116176	TPSG1	16_1202259	Pazoki_ALP	Skeletal Muscle	eQTL	ENSG00000116176.6	4104	8.11918640772	7.20206428696	0.0302665827376	none
ENSG00000116176	TPSG1	16_1202259	Pazoki_ALP	Liver	eQTL	ENSG00000116176.6	4104	8.11918640772	5.51071868838	0.0235932117337	none
ENSG00000116176	TPSG1	16_1194380	Pazoki_GGT	Adipose - Subcutaneous	eQTL	ENSG00000116176.6	4110	7.88605664769	22.3100864482	0.00805487169423	none
ENSG00000116191	RALGPS2	1_178661877	Pazoki_ALP	Pancreas	eQTL	ENSG00000116191.17	2209	8	6.33278208324	0.154283116422	none
ENSG00000116191	RALGPS2	1_178603843	Pazoki_GGT	Adipose - Subcutaneous	eQTL	ENSG00000116191.17	2169	40.5086383062	49.5122312853	0.278849782041	none
ENSG00000116191	RALGPS2	1_178603843	Pazoki_GGT	Liver	eQTL	ENSG00000116191.17	2169	40.5086383062	9.91325150023	0.945518390286	coloc
ENSG00000116191	RALGPS2	1_178661877	Pazoki_ALP	Liver	eQTL	ENSG00000116191.17	2209	8	9.91325150023	0.254465648147	none
ENSG00000116191	RALGPS2	1_178661877	Pazoki_ALP	Adipose - Subcutaneous	eQTL	ENSG00000116191.17	2209	8	49.5122312853	0.143975478272	none
ENSG00000116191	RALGPS2	1_178661877	Pazoki_ALP	Adipose - Visceral (Omentum)	eQTL	ENSG00000116191.17	2209	8	12.1610583894	0.140088127909	none
ENSG00000116191	RALGPS2	1_178661877	Pazoki_ALP	Skeletal Muscle	eQTL	ENSG00000116191.17	2209	8	21.4506802669	0.115175096744	none
ENSG00000116194	ANGPTL1	1_178661877	Pazoki_ALP	Skeletal Muscle	eQTL	ENSG00000116194.12	2209	8	14.0068511113	0.234832412152	none
ENSG00000116212	LRRC42	1_54425283	Pazoki_ALP	Adipose - Visceral (Omentum)	sQTL	1.53946549.53947862.clu	3184	9.82390874094	5.15915891118	0.0469093512166	none
ENSG00000116337	AMPD2	1_109279521	Pazoki_GGT	Adipose - Visceral (Omentum)	sQTL	1.109627316.109627429.clu	2507	9.16749108729	5.54837975514	0.0161518911966	none
ENSG00000116406	EDEM3	1_184702964	Pazoki_ALP	Adipose - Visceral (Omentum)	sQTL	1.184711877.184712433.clu	2033	30.2291479884	17.7758113991	0.0290400554898	none
ENSG00000116406	EDEM3	1_184702964	Pazoki_ALP	Adipose - Visceral (Omentum)	eQTL	ENSG00000116406.18	2033	30.2291479884	24.8009749142	0.0289902664438	none
ENSG00000116406	EDEM3	1_184702964	Pazoki_ALP	Skeletal Muscle	sQTL	1.184711877.184712433.clu	2033	30.2291479884	48.9149653711	0.0290212470489	none
ENSG00000116406	EDEM3	1_184702964	Pazoki_ALP	Adipose - Subcutaneous	sQTL	1.184711877.184712433.clu	2033	30.2291479884	22.073656053	0.0285009236976	none
ENSG00000116406	EDEM3	1_184702964	Pazoki_ALP	Skeletal Muscle	sQTL	1.184702996.184706643.clu	2033	30.2291479884	43.4373566334	1	coloc
ENSG00000116406	EDEM3	1_184702964	Pazoki_ALP	Skeletal Muscle	eQTL	ENSG00000116406.18	2033	30.2291479884	13.833731465	0.0289539276735	none
ENSG00000116406	EDEM3	1_184702964	Pazoki_ALP	Liver	eQTL	ENSG00000116406.18	2033	30.2291479884	6.76544582707	0.0413151161077	none
ENSG00000116406	EDEM3	1_184702964	Pazoki_ALP	Pancreas	eQTL	ENSG00000116406.18	2033	30.2291479884	13.4084686138	0.0444610128095	none
ENSG00000116406	EDEM3	1_184702964	Pazoki_ALP	Pancreas	sQTL	1.184702996.184706643.clu	2033	30.2291479884	19.2289679934	1	coloc
ENSG00000116406	EDEM3	1_184702964	Pazoki_ALP	Pancreas	sQTL	1.184711877.184712433.clu	2033	30.2291479884	16.5336225982	0.0283513989928	none
ENSG00000116406	EDEM3	1_184702964	Pazoki_ALP	Adipose - Subcutaneous	eQTL	ENSG00000116406.18	2033	30.2291479884	37.5872976319	0.0287899126993	none
ENSG00000116521	SCAMP3	1_155114095	Pazoki_GGT	Adipose - Subcutaneous	sQTL	1.155260659.155262086.clu	1567	150	84.1479807566	0.0280069368077	none
ENSG00000116521	SCAMP3	1_155134221	ALT_UKB	Adipose - Subcutaneous	sQTL	1.155260659.155262086.clu	1391	25.0876270032	67.4591530633	0.0641318246158	none
ENSG00000116521	SCAMP3	1_155114095	Pazoki_GGT	Skeletal Muscle	sQTL	1.155260659.155262086.clu	1567	150	70.5337351175	0.0277283525978	none
ENSG00000116521	SCAMP3	1_155134221	Pazoki_ALT	Skeletal Muscle	sQTL	1.155260659.155261657.clu	1544	42.2839966564	28.9792908883	0.0744264871243	none
ENSG00000116521	SCAMP3	1_155134221	Pazoki_ALT	Adipose - Visceral (Omentum)	sQTL	1.155260659.155262086.clu	1544	42.2839966564	57.6859292057	0.075434144054	none
ENSG00000116521	SCAMP3	1_155086187	Miao_NAFDL-S	Adipose - Visceral (Omentum)	sQTL	1.155260659.155262086.clu	1589	9.32790214206	57.6859292057	0.0186560066199	none
ENSG00000116521	SCAMP3	1_155134221	ALT_UKB	Skeletal Muscle	sQTL	1.155260659.155261657.clu	1391	25.0876270032	23.8992811596	0.0632320304733	none
ENSG00000116521	SCAMP3	1_155086187	Miao_NAFDL-S	Skeletal Muscle	sQTL	1.155260659.155261657.clu	1589	9.32790214206	28.9792908883	0.0188961222537	none
ENSG00000116521	SCAMP3	1_155134221	Pazoki_ALT	Skeletal Muscle	sQTL	1.155260659.155262086.clu	1544	42.2839966564	70.5337351175	0.0747878371423	none
ENSG00000116521	SCAMP3	1_155086187	Miao_NAFDL-S	Adipose - Subcutaneous	sQTL	1.155260659.155262086.clu	1589	9.32790214206	84.1479807566	0.0186546339871	none
ENSG00000116521	SCAMP3	1_155134221	Pazoki_ALT	Adipose - Subcutaneous	sQTL	1.155260659.155261657.clu	1544	42.2839966564	15.7853856905	0.0712700673422	none
ENSG00000116521	SCAMP3	1_155856403	Pazoki_GGT	Skeletal Muscle	sQTL	1.155261734.155262086.clu	1132	20.4948500217	11.3108926496	0.0152472019576	none
ENSG00000116521	SCAMP3	1_155856403	Pazoki_GGT	Adipose - Subcutaneous	sQTL	1.155261734.155262086.clu	1132	20.4948500217	8.34299154965	0.0151958219843	none
ENSG00000116521	SCAMP3	1_155856403	Pazoki_GGT	Adipose - Visceral (Omentum)	sQTL	1.155260659.155262086.clu	1132	20.4948500217	29.1749322902	0.0141280626909	none
ENSG00000116521	SCAMP3	1_155856403	Pazoki_GGT	Skeletal Muscle	sQTL	1.155260659.155262086.clu	1132	20.4948500217	40.6157995332	0.013960481358	none
ENSG00000116521	SCAMP3	1_155086187	Miao_NAFDL-S	Skeletal Muscle	sQTL	1.155260659.155262086.clu	1589	9.32790214206	70.5337351175	0.0188496061991	none
ENSG00000116521	SCAMP3	1_155134221	ALT_UKB	Adipose - Visceral (Omentum)	sQTL	1.155260659.155262086.clu	1391	25.0876270032	43.4378353795	0.0611158312489	none
ENSG00000116521	SCAMP3	1_155856403	Pazoki_GGT	Adipose - Visceral (Omentum)	sQTL	1.155260659.155261657.clu	1132	20.4948500217	15.448127658	0.0140533877085	none
ENSG00000116521	SCAMP3	1_155134221	ALT_UKB	Skeletal Muscle	sQTL	1.155260659.155262086.clu	1391	25.0876270032	61.0230201227	0.0641272768114	none
ENSG00000116521	SCAMP3	1_155856403	Pazoki_GGT	Skeletal Muscle	sQTL	1.155260659.155261657.clu	1132	20.4948500217	15.3087549622	0.0142796097598	none
ENSG00000116521	SCAMP3	1_155134221	ALT_UKB	Adipose - Subcutaneous	sQTL	1.155260659.155261657.clu	1391	25.0876270032	14.5117919741	0.0567235008917	none
ENSG00000116521	SCAMP3	1_155856403	Pazoki_GGT	Pancreas	sQTL	1.155260659.155262086.clu	1132	20.4948500217	10.0182367631	0.0137028289889	none
ENSG00000116521	SCAMP3	1_155134221	Pazoki_ALT	Adipose - Subcutaneous	sQTL	1.155260659.155262086.clu	1544	42.2839966564	84.1479807566	0.075546257214	none
ENSG00000116521	SCAMP3	1_155114095	Pazoki_GGT	Adipose - Visceral (Omentum)	sQTL	1.155260659.155262086.clu	1567	150	57.6859292057	0.0279441247632	none
ENSG00000116521	SCAMP3	1_155114095	Pazoki_GGT	Skeletal Muscle	sQTL	1.155260659.155261657.clu	1567	150	28.9792908883	0.0275736837722	none
ENSG00000116521	SCAMP3	1_155856403	Pazoki_GGT	Adipose - Subcutaneous	sQTL	1.155260659.155262086.clu	1132	20.4948500217	38.7676944752	0.0141757350294	none
ENSG00000116539	ASH1L	1_155856403	Pazoki_GGT	Adipose - Visceral (Omentum)	eQTL	ENSG00000116539.12	1324	20.4948500217	9.39750495822	0.0149547043819	none
ENSG00000116584	ARHGEF2	1_155134221	ALT_UKB	Adipose - Subcutaneous	sQTL	1.155965760.155966416.clu	586	25.0876270032	6.08245190387	0.835095367985	coloc
ENSG00000116584	ARHGEF2	1_155134221	Pazoki_ALT	Adipose - Subcutaneous	sQTL	1.155965760.155966416.clu	718	42.2839966564	6.08245190387	0.81562973421	coloc
ENSG00000116584	ARHGEF2	1_155134221	ALT_UKB	Adipose - Subcutaneous	sQTL	1.155965412.155965631.clu	586	25.0876270032	6.91227835639	0.8985680705	coloc
ENSG00000116584	ARHGEF2	1_155134221	Pazoki_ALT	Adipose - Subcutaneous	sQTL	1.155965412.155965631.clu	718	42.2839966564	6.91227835639	0.891500704075	coloc
ENSG00000116604	MEF2D	1_156496907	ALT_UKB	Skeletal Muscle	sQTL	1.156483418.156500486.clu	2082	9.41029943579	6.44340579734	0.452029565539	coloc
ENSG00000116604	MEF2D	1_156496907	ALT_UKB	Skeletal Muscle	eQTL	ENSG00000116604.17	2082	9.41029943579	8.75347562834	0.839231433629	coloc
ENSG00000116604	MEF2D	1_156491915	Pazoki_ALT	Skeletal Muscle	sQTL	1.156479796.156480643.clu	2094	12.3187587626	44.5222893627	0.839381095182	coloc
ENSG00000116604	MEF2D	1_156491915	Pazoki_ALT	Skeletal Muscle	sQTL	1.156480971.156482437.clu	2094	12.3187587626	65.5892099008	0.988122819017	coloc
ENSG00000116604	MEF2D	1_156491915	Pazoki_ALT	Skeletal Muscle	sQTL	1.156483430.156500486.clu	2094	12.3187587626	8.29287070406	0.607199168691	coloc
ENSG00000116604	MEF2D	1_156496907	ALT_UKB	Skeletal Muscle	sQTL	1.156479796.156480643.clu	2082	9.41029943579	44.5222893627	0.83297010601	coloc
ENSG00000116604	MEF2D	1_156496907	ALT_UKB	Skeletal Muscle	sQTL	1.156480777.156482437.clu	2082	9.41029943579	63.0631109439	0.978923180772	coloc
ENSG00000116604	MEF2D	1_156496907	ALT_UKB	Skeletal Muscle	sQTL	1.156483430.156500486.clu	2082	9.41029943579	8.29287070406	0.603549052376	coloc
ENSG00000116604	MEF2D	1_156496907	ALT_UKB	Skeletal Muscle	sQTL	1.156480971.156482437.clu	2082	9.41029943579	65.5892099008	0.979992482596	coloc
ENSG00000116604	MEF2D	1_156491915	Pazoki_ALT	Skeletal Muscle	sQTL	1.156480777.156482437.clu	2094	12.3187587626	63.0631109439	0.987045602488	coloc
ENSG00000116604	MEF2D	1_156496907	ALT_UKB	Skeletal Muscle	sQTL	1.156479796.156480834.clu	2082	9.41029943579	45.6407793863	0.965405288755	coloc
ENSG00000116604	MEF2D	1_156491915	Pazoki_ALT	Skeletal Muscle	eQTL	ENSG00000116604.17	2094	12.3187587626	8.75347562834	0.845309283769	coloc
ENSG00000116604	MEF2D	1_156491915	Pazoki_ALT	Skeletal Muscle	sQTL	1.156483418.156500486.clu	2094	12.3187587626	6.44340579734	0.453890425012	coloc
ENSG00000116604	MEF2D	1_156491915	Pazoki_ALT	Skeletal Muscle	sQTL	1.156479796.156480834.clu	2094	12.3187587626	45.6407793863	0.97334308241	coloc
ENSG00000116641	DOCK7	1_62485187	NAFLD-S	Adipose - Visceral (Omentum)	sQTL	1.62584878.62586507.clu	2677	11.9857357454	5.96266295571	0.893287133578	coloc
ENSG00000116641	DOCK7	1_62485187	NAFLD-S	Adipose - Subcutaneous	sQTL	1.62584878.62586507.clu	2677	11.9857357454	20.7117995388	0.960019873409	coloc
ENSG00000116641	DOCK7	1_62451125	Miao_NAFDL-S	Adipose - Visceral (Omentum)	sQTL	1.62584878.62586507.clu	2735	9.31875876262	5.96266295571	0.890695542296	coloc
ENSG00000116641	DOCK7	1_62451125	Miao_NAFDL-S	Adipose - Subcutaneous	eQTL	ENSG00000116641.17	2735	9.31875876262	7.39907666393	0.172757479319	none
ENSG00000116641	DOCK7	1_62485187	NAFLD-S	Adipose - Subcutaneous	eQTL	ENSG00000116641.17	2677	11.9857357454	7.39907666393	0.173911405589	none
ENSG00000116641	DOCK7	1_62451125	Miao_NAFDL-S	Adipose - Subcutaneous	sQTL	1.62584878.62586507.clu	2735	9.31875876262	20.7117995388	0.958046017583	coloc
ENSG00000116678	LEPR	1_64745107	Pazoki_GGT	Liver	sQTL	1.65592865.65596448.clu	1735	7.79588001734	7.64797495862	0.0239590767304	none
ENSG00000116771	AGMAT	1_15532092	Pazoki_GGT	Pancreas	eQTL	ENSG00000116771.5	3386	42.5686362358	29.2496641349	0.0257319490395	none
ENSG00000116771	AGMAT	1_15532092	Pazoki_GGT	Skeletal Muscle	eQTL	ENSG00000116771.5	3386	42.5686362358	7.50892542436	0.000900729364742	none
ENSG00000116785	CFHR3	1_196706731	Pazoki_ALT	Adipose - Subcutaneous	eQTL	ENSG00000116785.13	1694	10.468521083	41.5152318714	0.0160529478173	none
ENSG00000116785	CFHR3	1_196706731	Pazoki_ALT	Liver	sQTL	1.196788398.196788745.clu	1694	10.468521083	92.7922576143	0.187849388484	none
ENSG00000116785	CFHR3	1_196706731	Pazoki_ALT	Adipose - Visceral (Omentum)	eQTL	ENSG00000116785.13	1694	10.468521083	44.8373228627	0.0162572842011	none
ENSG00000116785	CFHR3	1_196706731	Pazoki_ALT	Liver	eQTL	ENSG00000116785.13	1694	10.468521083	50.6067290688	0.128453719183	none
ENSG00000116785	CFHR3	1_196706731	Pazoki_ALT	Liver	sQTL	1.196788398.196790045.clu	1694	10.468521083	93.7119220088	0.171228612598	none
ENSG00000116786	PLEKHM2	1_15532092	Pazoki_GGT	Skeletal Muscle	eQTL	ENSG00000116786.11	3386	42.5686362358	26.8272652345	0.0136714391158	none
ENSG00000116793	PHTF1	1_113761186	Pazoki_ALP	Adipose - Visceral (Omentum)	eQTL	ENSG00000116793.15	2329	12.7695510786	7.56161694043	0.259456273092	none
ENSG00000116793	PHTF1	1_113761186	Pazoki_ALP	Adipose - Visceral (Omentum)	sQTL	1.113700243.113700794.clu	2329	12.7695510786	13.3975122803	0.0142150604203	none
ENSG00000116793	PHTF1	1_113863829	Pazoki_ALT	Adipose - Visceral (Omentum)	sQTL	1.113699799.113700794.clu	2330	8.25963731051	15.9795958231	0.0574665373751	none
ENSG00000116793	PHTF1	1_113761186	Pazoki_ALP	Skeletal Muscle	sQTL	1.113700243.113700794.clu	2329	12.7695510786	11.8642481292	0.012968355097	none
ENSG00000116793	PHTF1	1_113761186	Pazoki_ALP	Pancreas	sQTL	1.113700243.113700794.clu	2329	12.7695510786	9.00342126094	0.0173100053708	none
ENSG00000116793	PHTF1	1_113863829	Pazoki_ALT	Adipose - Subcutaneous	sQTL	1.113700243.113700794.clu	2330	8.25963731051	15.515946091	0.129074129286	none
ENSG00000116793	PHTF1	1_113761186	Pazoki_ALP	Pancreas	sQTL	1.113699799.113700794.clu	2329	12.7695510786	10.8185549008	0.0134014599878	none
ENSG00000116793	PHTF1	1_113863829	Pazoki_ALT	Skeletal Muscle	sQTL	1.113699799.113700794.clu	2330	8.25963731051	16.1566913552	0.0585894492711	none
ENSG00000116793	PHTF1	1_113863829	Pazoki_ALT	Skeletal Muscle	sQTL	1.113700243.113700794.clu	2330	8.25963731051	11.8642481292	0.058829592921	none
ENSG00000116793	PHTF1	1_113863829	Pazoki_ALT	Pancreas	sQTL	1.113699799.113700794.clu	2330	8.25963731051	10.8185549008	0.0585802015775	none
ENSG00000116793	PHTF1	1_113863829	Pazoki_ALT	Pancreas	sQTL	1.113700243.113700794.clu	2330	8.25963731051	9.00342126094	0.0725070165915	none
ENSG00000116793	PHTF1	1_113761186	Pazoki_ALP	Skeletal Muscle	eQTL	ENSG00000116793.15	2329	12.7695510786	5.80893306975	0.040196186885	none
ENSG00000116793	PHTF1	1_113761186	Pazoki_ALP	Adipose - Subcutaneous	sQTL	1.113699799.113700794.clu	2329	12.7695510786	21.1808937934	0.0131671310268	none
ENSG00000116793	PHTF1	1_113761186	Pazoki_ALP	Adipose - Visceral (Omentum)	sQTL	1.113699799.113700794.clu	2329	12.7695510786	15.9795958231	0.0133053818816	none
ENSG00000116793	PHTF1	1_113761186	Pazoki_ALP	Adipose - Subcutaneous	sQTL	1.113700243.113700794.clu	2329	12.7695510786	15.515946091	0.0350665054328	none
ENSG00000116793	PHTF1	1_113863829	Pazoki_ALT	Skeletal Muscle	sQTL	1.113700949.113704081.clu	2330	8.25963731051	8.23221667126	0.0777230041926	none
ENSG00000116793	PHTF1	1_113761186	Pazoki_ALP	Skeletal Muscle	sQTL	1.113700949.113704081.clu	2329	12.7695510786	8.23221667126	0.0186635911954	none
ENSG00000116793	PHTF1	1_113863829	Pazoki_ALT	Adipose - Subcutaneous	sQTL	1.113699799.113700794.clu	2330	8.25963731051	21.1808937934	0.0590964800919	none
ENSG00000116793	PHTF1	1_113761186	Pazoki_ALP	Skeletal Muscle	sQTL	1.113699799.113700794.clu	2329	12.7695510786	16.1566913552	0.0133895729608	none
ENSG00000116793	PHTF1	1_113863829	Pazoki_ALT	Adipose - Visceral (Omentum)	sQTL	1.113700243.113700794.clu	2330	8.25963731051	13.3975122803	0.0600432819771	none
ENSG00000116793	PHTF1	1_113863829	Pazoki_ALT	Adipose - Visceral (Omentum)	eQTL	ENSG00000116793.15	2330	8.25963731051	7.56161694043	0.844184765507	coloc
ENSG00000116990	MYCL	1_39505256	NAFLD-S	Pancreas	eQTL	ENSG00000116990.10	2408	7.84627962403	29.8522888216	0.00342745555198	none
ENSG00000117114	ADGRL2	1_81800220	Pazoki_GGT	Liver	eQTL	ENSG00000117114.19	3049	45.3665315444	12.8438676773	0.98873814056	coloc
ENSG00000117114	ADGRL2	1_81800220	Pazoki_GGT	Pancreas	eQTL	ENSG00000117114.19	3050	45.3665315444	7.49583290451	0.0431842455814	none
ENSG00000117122	MFAP2	1_16703982	Pazoki_GGT	Pancreas	eQTL	ENSG00000117122.13	2075	150	8.2658441707	0.0066699097641	none
ENSG00000117143	UAP1	1_162607291	Pazoki_ALP	Skeletal Muscle	sQTL	1.162590511.162597792.clu	3114	8.06550154876	20.070007149	0.85445436427	coloc
ENSG00000117143	UAP1	1_162607291	Pazoki_ALP	Adipose - Visceral (Omentum)	sQTL	1.162590511.162592735.clu	3114	8.06550154876	7.5112508438	0.68825595647	coloc
ENSG00000117143	UAP1	1_162607291	Pazoki_ALP	Adipose - Subcutaneous	sQTL	1.162592782.162597792.clu	3114	8.06550154876	46.7905623947	0.853773824586	coloc
ENSG00000117143	UAP1	1_162607291	Pazoki_ALP	Adipose - Visceral (Omentum)	sQTL	1.162590511.162597792.clu	3114	8.06550154876	95.5275868453	0.855451564407	coloc
ENSG00000117143	UAP1	1_162607291	Pazoki_ALP	Pancreas	sQTL	1.162590511.162597792.clu	3114	8.06550154876	14.9218902691	0.853603689799	coloc
ENSG00000117143	UAP1	1_162607291	Pazoki_ALP	Adipose - Visceral (Omentum)	sQTL	1.162590511.162592732.clu	3114	8.06550154876	33.4349309989	0.853147091224	coloc
ENSG00000117143	UAP1	1_162607291	Pazoki_ALP	Liver	sQTL	1.162590511.162597792.clu	3114	8.06550154876	15.8991044497	0.850929122952	coloc
ENSG00000117143	UAP1	1_162607291	Pazoki_ALP	Adipose - Subcutaneous	sQTL	1.162590511.162592735.clu	3114	8.06550154876	10.5217074597	0.756079308763	coloc
ENSG00000117143	UAP1	1_162607291	Pazoki_ALP	Adipose - Visceral (Omentum)	sQTL	1.162592782.162597792.clu	3114	8.06550154876	44.9092772242	0.853418746497	coloc
ENSG00000117143	UAP1	1_162607291	Pazoki_ALP	Adipose - Subcutaneous	sQTL	1.162590511.162592732.clu	3114	8.06550154876	29.4061610399	0.853566755236	coloc
ENSG00000117143	UAP1	1_162607291	Pazoki_ALP	Adipose - Subcutaneous	sQTL	1.162590511.162597792.clu	3114	8.06550154876	124.944630418	0.854128808913	coloc
ENSG00000117143	UAP1	1_162607291	Pazoki_ALP	Liver	sQTL	1.162592782.162597792.clu	3114	8.06550154876	5.28753128131	0.279193950573	none
ENSG00000117222	RBBP5	1_205054636	Pazoki_ALT	Adipose - Subcutaneous	eQTL	ENSG00000117222.13	2840	8.67778070527	10.2107555474	0.104746201269	none
ENSG00000117226	GBP3	1_88904653	Miao_NAFDL-S	Adipose - Subcutaneous	eQTL	ENSG00000117226.11	2441	9.13667713988	150	0.0458635216616	none
ENSG00000117226	GBP3	1_88776689	Pazoki_ALT	Adipose - Visceral (Omentum)	eQTL	ENSG00000117226.11	2485	15.2757241304	150	0.0393887421543	none
ENSG00000117226	GBP3	1_88776689	Pazoki_ALT	Adipose - Subcutaneous	eQTL	ENSG00000117226.11	2485	15.2757241304	150	0.0393995471363	none
ENSG00000117245	KIF17	1_20766216	Pazoki_ALP	Skeletal Muscle	eQTL	ENSG00000117245.12	2578	75.0705810743	12.8920959008	0.0119789424156	none
ENSG00000117245	KIF17	1_20766216	Pazoki_ALP	Adipose - Visceral (Omentum)	eQTL	ENSG00000117245.12	2578	75.0705810743	19.3448752336	0.0122683810636	none
ENSG00000117245	KIF17	1_20766216	Pazoki_ALP	Adipose - Subcutaneous	eQTL	ENSG00000117245.12	2578	75.0705810743	20.2994376919	0.0124421948038	none
ENSG00000117266	CDK18	1_205492407	Pazoki_GGT	Skeletal Muscle	eQTL	ENSG00000117266.15	2871	17.8239087409	8.74076670824	0.0212343311158	none
ENSG00000117280	RAB29	1_205761445	Pazoki_ALP	Adipose - Visceral (Omentum)	eQTL	ENSG00000117280.12	2209	13.7695510786	39.7579436172	0.166022827543	none
ENSG00000117280	RAB29	1_205761445	Pazoki_ALP	Skeletal Muscle	eQTL	ENSG00000117280.12	2209	13.7695510786	78.5997249444	0.165990842054	none
ENSG00000117280	RAB29	1_205761445	Pazoki_ALP	Adipose - Subcutaneous	eQTL	ENSG00000117280.12	2209	13.7695510786	69.1472796244	0.166113016507	none
ENSG00000117280	RAB29	1_205761445	Pazoki_ALP	Liver	eQTL	ENSG00000117280.12	2209	13.7695510786	12.4110691814	0.174220022354	none
ENSG00000117280	RAB29	1_205761445	Pazoki_ALP	Pancreas	eQTL	ENSG00000117280.12	2209	13.7695510786	19.6483561836	0.191798198194	none
ENSG00000117362	APH1A	1_150521449	ALT_UKB	Skeletal Muscle	eQTL	ENSG00000117362.12	1893	12.4953415954	6.79867511012	0.107304188669	none
ENSG00000117395	EBNA1BP2	1_43774862	Pazoki_ALP	Liver	sQTL	1.43164805.43165781.clu	1963	25.9586073148	6.4897789008	0.0591509887815	none
ENSG00000117395	EBNA1BP2	1_43774862	Pazoki_ALP	Liver	sQTL	1.43211567.43215266.clu	1963	25.9586073148	5.5138029268	0.0979719296008	none
ENSG00000117407	ARTN	1_43774862	Pazoki_ALP	Skeletal Muscle	eQTL	ENSG00000117407.16	1968	25.9586073148	17.1414269477	0.14282889522	none
ENSG00000117408	IPO13	1_43774862	Pazoki_ALP	Skeletal Muscle	eQTL	ENSG00000117408.10	1968	25.9586073148	13.5077532743	0.0344727797078	none
ENSG00000117408	IPO13	1_43774862	Pazoki_ALP	Pancreas	sQTL	1.43958595.43958746.clu	1968	25.9586073148	5.31203003461	0.151788741022	none
ENSG00000117410	ATP6V0B	1_43774862	Pazoki_ALP	Skeletal Muscle	sQTL	1.43975107.43976090.clu	1968	25.9586073148	61.0406993186	0.0346458434179	none
ENSG00000117410	ATP6V0B	1_43774862	Pazoki_ALP	Adipose - Visceral (Omentum)	sQTL	1.43975107.43976090.clu	1968	25.9586073148	12.7769476723	0.0344824914133	none
ENSG00000117410	ATP6V0B	1_43774862	Pazoki_ALP	Adipose - Subcutaneous	eQTL	ENSG00000117410.13	1968	25.9586073148	6.4315511752	0.0707047673642	none
ENSG00000117410	ATP6V0B	1_43774862	Pazoki_ALP	Adipose - Subcutaneous	sQTL	1.43975107.43976090.clu	1968	25.9586073148	24.2052539127	0.0345288245745	none
ENSG00000117410	ATP6V0B	1_43774862	Pazoki_ALP	Pancreas	eQTL	ENSG00000117410.13	1968	25.9586073148	7.6783091977	0.0433500254709	none
ENSG00000117410	ATP6V0B	1_43774862	Pazoki_ALP	Skeletal Muscle	eQTL	ENSG00000117410.13	1968	25.9586073148	6.55282607639	0.064036503134	none
ENSG00000117411	B4GALT2	1_43774862	Pazoki_ALP	Skeletal Muscle	eQTL	ENSG00000117411.16	1968	25.9586073148	7.21411922206	0.141159928207	none
ENSG00000117448	AKR1A1	1_45573405	Pazoki_GGT	Pancreas	sQTL	1.45551155.45561789.clu	1842	18.7958800173	15.8706945292	0.106670338826	none
ENSG00000117448	AKR1A1	1_45573405	Pazoki_GGT	Skeletal Muscle	sQTL	1.45552563.45561789.clu	1842	18.7958800173	7.41704842625	0.144127650994	none
ENSG00000117448	AKR1A1	1_45573405	Pazoki_GGT	Skeletal Muscle	eQTL	ENSG00000117448.13	1842	18.7958800173	6.2937462219	0.401454057071	coloc
ENSG00000117448	AKR1A1	1_45573405	Pazoki_GGT	Adipose - Subcutaneous	sQTL	1.45551155.45552436.clu	1842	18.7958800173	22.3335144508	0.10509934335	none
ENSG00000117448	AKR1A1	1_46127372	Pazoki_GGT	Adipose - Subcutaneous	sQTL	1.45551155.45552436.clu	1881	15.0705810743	14.1779356272	0.326780813186	none
ENSG00000117448	AKR1A1	1_46127372	Pazoki_GGT	Pancreas	sQTL	1.45551155.45552436.clu	1881	15.0705810743	9.16906011452	0.429565913536	coloc
ENSG00000117448	AKR1A1	1_45573405	Pazoki_GGT	Skeletal Muscle	sQTL	1.45551155.45561789.clu	1842	18.7958800173	11.4195068288	0.107682045859	none
ENSG00000117448	AKR1A1	1_46127372	Pazoki_GGT	Skeletal Muscle	sQTL	1.45551155.45561789.clu	1881	15.0705810743	6.48800102763	0.303760862863	none
ENSG00000117448	AKR1A1	1_45573405	Pazoki_GGT	Adipose - Visceral (Omentum)	sQTL	1.45551155.45561789.clu	1842	18.7958800173	19.8769243561	0.104657728139	none
ENSG00000117448	AKR1A1	1_46127372	Pazoki_GGT	Adipose - Subcutaneous	sQTL	1.45552563.45561789.clu	1881	15.0705810743	10.7254617021	0.32236181728	none
ENSG00000117448	AKR1A1	1_45573405	Pazoki_GGT	Adipose - Subcutaneous	sQTL	1.45552563.45561789.clu	1842	18.7958800173	18.2451508987	0.105143787613	none
ENSG00000117448	AKR1A1	1_46127372	Pazoki_GGT	Skeletal Muscle	sQTL	1.45552563.45561789.clu	1881	15.0705810743	5.73586893863	0.35679943599	coloc
ENSG00000117448	AKR1A1	1_45573405	Pazoki_GGT	Adipose - Visceral (Omentum)	sQTL	1.45552563.45561789.clu	1842	18.7958800173	11.0290818301	0.105039313012	none
ENSG00000117448	AKR1A1	1_46127372	Pazoki_GGT	Pancreas	sQTL	1.45552563.45561789.clu	1881	15.0705810743	11.4063636972	0.405175766274	coloc
ENSG00000117448	AKR1A1	1_46127372	Pazoki_GGT	Pancreas	sQTL	1.45551155.45561789.clu	1881	15.0705810743	8.24786088497	0.340006738094	none
ENSG00000117448	AKR1A1	1_45573405	Pazoki_GGT	Pancreas	sQTL	1.45551155.45552436.clu	1842	18.7958800173	12.165895687	0.126503003775	none
ENSG00000117448	AKR1A1	1_45573405	Pazoki_GGT	Pancreas	sQTL	1.45552563.45561789.clu	1842	18.7958800173	19.1694938156	0.105094833555	none
ENSG00000117448	AKR1A1	1_45573405	Pazoki_GGT	Adipose - Subcutaneous	sQTL	1.45551155.45561789.clu	1842	18.7958800173	18.9590487512	0.106382539498	none
ENSG00000117448	AKR1A1	1_46127372	Pazoki_GGT	Adipose - Subcutaneous	sQTL	1.45551155.45561789.clu	1881	15.0705810743	12.8874556845	0.320590975287	none
ENSG00000117448	AKR1A1	1_45573405	Pazoki_GGT	Skeletal Muscle	sQTL	1.45551155.45552436.clu	1842	18.7958800173	6.78152446246	0.160806002519	none
ENSG00000117450	PRDX1	1_45573405	Pazoki_GGT	Adipose - Subcutaneous	eQTL	ENSG00000117450.13	1842	18.7958800173	34.9228214507	0.380404505469	coloc
ENSG00000117450	PRDX1	1_45573405	Pazoki_GGT	Liver	sQTL	1.45519054.45522778.clu	1842	18.7958800173	26.5527453307	0.108039553836	none
ENSG00000117450	PRDX1	1_46127372	Pazoki_GGT	Adipose - Subcutaneous	eQTL	ENSG00000117450.13	1801	15.0705810743	21.5678457785	0.221460438846	none
ENSG00000117450	PRDX1	1_45573405	Pazoki_GGT	Liver	sQTL	1.45519054.45521829.clu	1842	18.7958800173	25.8181954097	0.108010681006	none
ENSG00000117450	PRDX1	1_46127372	Pazoki_GGT	Adipose - Visceral (Omentum)	eQTL	ENSG00000117450.13	1801	15.0705810743	7.57479506929	0.30660774465	none
ENSG00000117450	PRDX1	1_44985805	Pazoki_GGT	Adipose - Subcutaneous	eQTL	ENSG00000117450.13	1923	13.1249387366	23.2005106939	0.309133834982	none
ENSG00000117450	PRDX1	1_46127372	Pazoki_GGT	Liver	sQTL	1.45519054.45521829.clu	1801	15.0705810743	13.0207499242	0.323640940525	none
ENSG00000117450	PRDX1	1_45573405	Pazoki_GGT	Adipose - Visceral (Omentum)	eQTL	ENSG00000117450.13	1842	18.7958800173	10.9933240927	0.325201838581	none
ENSG00000117450	PRDX1	1_46127372	Pazoki_GGT	Liver	sQTL	1.45519054.45522778.clu	1801	15.0705810743	13.865115847	0.324737122969	none
ENSG00000117450	PRDX1	1_45573405	Pazoki_GGT	Pancreas	sQTL	1.45519054.45521829.clu	1842	18.7958800173	11.6800591606	0.0327472838176	none
ENSG00000117472	TSPAN1	1_46127372	Pazoki_GGT	Adipose - Subcutaneous	eQTL	ENSG00000117472.9	2033	15.0705810743	5.58637624907	0.152450074009	none
ENSG00000117480	FAAH	1_45573405	Pazoki_GGT	Liver	sQTL	1.46410854.46411458.clu	1314	18.7958800173	5.54171472655	0.204234633183	none
ENSG00000117481	NSUN4	1_46127372	Pazoki_GGT	Skeletal Muscle	eQTL	ENSG00000117481.10	2033	15.0705810743	80.0423497754	0.0913283672374	none
ENSG00000117500	TMED5	1_93350843	Pazoki_ALP	Adipose - Subcutaneous	sQTL	1.93156483.93158815.clu	2200	14.7447274949	14.9044529684	0.798011111053	coloc
ENSG00000117500	TMED5	1_93082273	Pazoki_GGT	Adipose - Visceral (Omentum)	sQTL	1.93156483.93158815.clu	1932	9.30980391997	10.1334102343	0.514960631259	coloc
ENSG00000117500	TMED5	1_93410872	Pazoki_ALT	Adipose - Subcutaneous	sQTL	1.93156483.93160129.clu	2344	10.1674910873	12.3591605606	0.646668303437	coloc
ENSG00000117500	TMED5	1_93082273	Pazoki_GGT	Adipose - Subcutaneous	eQTL	ENSG00000117500.12	1932	9.30980391997	7.72631495207	0.514449985074	coloc
ENSG00000117500	TMED5	1_93350843	Pazoki_ALP	Adipose - Subcutaneous	sQTL	1.93156483.93160129.clu	2200	14.7447274949	12.3591605606	0.523756649364	coloc
ENSG00000117500	TMED5	1_93350843	Pazoki_ALP	Skeletal Muscle	eQTL	ENSG00000117500.12	2200	14.7447274949	11.6804418065	0.803939107797	coloc
ENSG00000117500	TMED5	1_93082273	Pazoki_GGT	Adipose - Subcutaneous	sQTL	1.93156483.93160129.clu	1932	9.30980391997	12.3591605606	0.295509417483	none
ENSG00000117500	TMED5	1_93082273	Pazoki_GGT	Skeletal Muscle	eQTL	ENSG00000117500.12	1932	9.30980391997	11.6804418065	0.589277399355	coloc
ENSG00000117500	TMED5	1_93082273	Pazoki_GGT	Pancreas	eQTL	ENSG00000117500.12	1932	9.30980391997	6.29127105616	0.542862632483	coloc
ENSG00000117500	TMED5	1_93350843	Pazoki_ALP	Skeletal Muscle	sQTL	1.93156483.93160129.clu	2200	14.7447274949	39.6030309917	0.804363570805	coloc
ENSG00000117500	TMED5	1_93350843	Pazoki_ALP	Skeletal Muscle	sQTL	1.93156483.93158815.clu	2200	14.7447274949	33.2297715037	0.771277260496	coloc
ENSG00000117500	TMED5	1_93410872	Pazoki_ALT	Skeletal Muscle	sQTL	1.93158885.93160129.clu	2344	10.1674910873	12.4629951366	0.265554553889	none
ENSG00000117500	TMED5	1_93410872	Pazoki_ALT	Skeletal Muscle	sQTL	1.93156483.93158815.clu	2344	10.1674910873	33.2297715037	0.256240198267	none
ENSG00000117500	TMED5	1_93410872	Pazoki_ALT	Skeletal Muscle	eQTL	ENSG00000117500.12	2344	10.1674910873	11.6804418065	0.272732452034	none
ENSG00000117500	TMED5	1_93082273	Pazoki_GGT	Adipose - Visceral (Omentum)	sQTL	1.93156483.93160129.clu	1932	9.30980391997	7.90365124526	0.469741791879	coloc
ENSG00000117500	TMED5	1_93350843	Pazoki_ALP	Skeletal Muscle	sQTL	1.93158885.93160129.clu	2200	14.7447274949	12.4629951366	0.793901231101	coloc
ENSG00000117500	TMED5	1_93082273	Pazoki_GGT	Skeletal Muscle	sQTL	1.93156483.93160129.clu	1932	9.30980391997	39.6030309917	0.589558095701	coloc
ENSG00000117500	TMED5	1_93350843	Pazoki_ALP	Adipose - Visceral (Omentum)	sQTL	1.93156483.93158815.clu	2200	14.7447274949	10.1334102343	0.736848232174	coloc
ENSG00000117500	TMED5	1_93082273	Pazoki_GGT	Adipose - Subcutaneous	sQTL	1.93156483.93158815.clu	1932	9.30980391997	14.9044529684	0.579463669904	coloc
ENSG00000117500	TMED5	1_93082273	Pazoki_GGT	Skeletal Muscle	sQTL	1.93158885.93160129.clu	1932	9.30980391997	12.4629951366	0.582156613654	coloc
ENSG00000117500	TMED5	1_93410872	Pazoki_ALT	Adipose - Visceral (Omentum)	sQTL	1.93156483.93158815.clu	2344	10.1674910873	10.1334102343	0.36022136101	coloc
ENSG00000117500	TMED5	1_93410872	Pazoki_ALT	Skeletal Muscle	sQTL	1.93156483.93160129.clu	2344	10.1674910873	39.6030309917	0.269278335694	none
ENSG00000117500	TMED5	1_93082273	Pazoki_GGT	Skeletal Muscle	sQTL	1.93156483.93158815.clu	1932	9.30980391997	33.2297715037	0.604981280893	coloc
ENSG00000117500	TMED5	1_93410872	Pazoki_ALT	Adipose - Visceral (Omentum)	sQTL	1.93156483.93160129.clu	2344	10.1674910873	7.90365124526	0.406864712522	coloc
ENSG00000117500	TMED5	1_93410872	Pazoki_ALT	Adipose - Subcutaneous	sQTL	1.93156483.93158815.clu	2344	10.1674910873	14.9044529684	0.282697353493	none
ENSG00000117500	TMED5	1_93350843	Pazoki_ALP	Adipose - Subcutaneous	eQTL	ENSG00000117500.12	2200	14.7447274949	7.72631495207	0.643431682045	coloc
ENSG00000117500	TMED5	1_93410872	Pazoki_ALT	Pancreas	sQTL	1.93156483.93158815.clu	2344	10.1674910873	5.21166262066	0.343780657869	none
ENSG00000117500	TMED5	1_93350843	Pazoki_ALP	Adipose - Visceral (Omentum)	sQTL	1.93156483.93160129.clu	2200	14.7447274949	7.90365124526	0.688510850811	coloc
ENSG00000117505	DR1	1_93082273	Pazoki_GGT	Liver	sQTL	1.93346865.93353908.clu	1932	9.30980391997	19.5630768389	0.56874058696	coloc
ENSG00000117505	DR1	1_93082273	Pazoki_GGT	Skeletal Muscle	sQTL	1.93346865.93353908.clu	1932	9.30980391997	22.4940170803	0.566598666106	coloc
ENSG00000117505	DR1	1_93082273	Pazoki_GGT	Liver	sQTL	1.93350001.93353908.clu	1932	9.30980391997	10.0785433624	0.571909680226	coloc
ENSG00000117505	DR1	1_93350843	Pazoki_ALP	Pancreas	eQTL	ENSG00000117505.12	2200	14.7447274949	13.5916918645	0.835101955105	coloc
ENSG00000117505	DR1	1_93410872	Pazoki_ALT	Skeletal Muscle	eQTL	ENSG00000117505.12	2344	10.1674910873	8.58914267955	0.182975921156	none
ENSG00000117505	DR1	1_93350843	Pazoki_ALP	Liver	sQTL	1.93346865.93353908.clu	2200	14.7447274949	19.5630768389	0.849494908161	coloc
ENSG00000117505	DR1	1_93350843	Pazoki_ALP	Adipose - Visceral (Omentum)	eQTL	ENSG00000117505.12	2200	14.7447274949	15.3138195035	0.351613663328	coloc
ENSG00000117505	DR1	1_93350843	Pazoki_ALP	Skeletal Muscle	sQTL	1.93346865.93353908.clu	2200	14.7447274949	22.4940170803	0.851640203809	coloc
ENSG00000117505	DR1	1_93082273	Pazoki_GGT	Adipose - Subcutaneous	sQTL	1.93346865.93353908.clu	1932	9.30980391997	21.6196742854	0.569290110378	coloc
ENSG00000117505	DR1	1_93410872	Pazoki_ALT	Adipose - Subcutaneous	sQTL	1.93346865.93353908.clu	2344	10.1674910873	21.6196742854	0.293766606649	none
ENSG00000117505	DR1	1_93350843	Pazoki_ALP	Skeletal Muscle	eQTL	ENSG00000117505.12	2200	14.7447274949	8.58914267955	0.619262632375	coloc
ENSG00000117505	DR1	1_93350843	Pazoki_ALP	Pancreas	sQTL	1.93346865.93353908.clu	2200	14.7447274949	15.9807623093	0.808637494099	coloc
ENSG00000117505	DR1	1_93410872	Pazoki_ALT	Adipose - Visceral (Omentum)	eQTL	ENSG00000117505.12	2344	10.1674910873	15.3138195035	0.0591547935819	none
ENSG00000117505	DR1	1_93410872	Pazoki_ALT	Liver	sQTL	1.93350001.93353908.clu	2344	10.1674910873	10.0785433624	0.288177220363	none
ENSG00000117505	DR1	1_93350843	Pazoki_ALP	Adipose - Visceral (Omentum)	sQTL	1.93346865.93353908.clu	2200	14.7447274949	31.1574359089	0.854283648189	coloc
ENSG00000117505	DR1	1_93410872	Pazoki_ALT	Adipose - Visceral (Omentum)	sQTL	1.93346865.93353908.clu	2344	10.1674910873	31.1574359089	0.29722104447	none
ENSG00000117505	DR1	1_93350843	Pazoki_ALP	Liver	sQTL	1.93350001.93353908.clu	2200	14.7447274949	10.0785433624	0.834708496711	coloc
ENSG00000117505	DR1	1_93082273	Pazoki_GGT	Liver	sQTL	1.93346865.93349919.clu	1932	9.30980391997	9.93931121526	0.575800765173	coloc
ENSG00000117505	DR1	1_93410872	Pazoki_ALT	Skeletal Muscle	sQTL	1.93346865.93353908.clu	2344	10.1674910873	22.4940170803	0.296117258816	none
ENSG00000117505	DR1	1_93410872	Pazoki_ALT	Liver	sQTL	1.93346865.93353908.clu	2344	10.1674910873	19.5630768389	0.295052286293	none
ENSG00000117505	DR1	1_93350843	Pazoki_ALP	Adipose - Subcutaneous	sQTL	1.93346865.93353908.clu	2200	14.7447274949	21.6196742854	0.846220895277	coloc
ENSG00000117505	DR1	1_93082273	Pazoki_GGT	Adipose - Visceral (Omentum)	eQTL	ENSG00000117505.12	1932	9.30980391997	15.3138195035	0.5872703746	coloc
ENSG00000117505	DR1	1_93082273	Pazoki_GGT	Pancreas	eQTL	ENSG00000117505.12	1932	9.30980391997	13.5916918645	0.571826828404	coloc
ENSG00000117505	DR1	1_93410872	Pazoki_ALT	Liver	sQTL	1.93346865.93349919.clu	2344	10.1674910873	9.93931121526	0.281319332865	none
ENSG00000117505	DR1	1_93082273	Pazoki_GGT	Adipose - Visceral (Omentum)	sQTL	1.93346865.93353908.clu	1932	9.30980391997	31.1574359089	0.566842299155	coloc
ENSG00000117505	DR1	1_93410872	Pazoki_ALT	Pancreas	eQTL	ENSG00000117505.12	2344	10.1674910873	13.5916918645	0.286042662074	none
ENSG00000117505	DR1	1_93350843	Pazoki_ALP	Liver	sQTL	1.93346865.93349919.clu	2200	14.7447274949	9.93931121526	0.819812146105	coloc
ENSG00000117505	DR1	1_93082273	Pazoki_GGT	Pancreas	sQTL	1.93346865.93353908.clu	1932	9.30980391997	15.9807623093	0.584052322069	coloc
ENSG00000117505	DR1	1_93410872	Pazoki_ALT	Pancreas	sQTL	1.93346865.93353908.clu	2344	10.1674910873	15.9807623093	0.276688358925	none
ENSG00000117505	DR1	1_93410872	Pazoki_ALT	Adipose - Subcutaneous	eQTL	ENSG00000117505.12	2344	10.1674910873	23.3076842755	0.0585804925292	none
ENSG00000117505	DR1	1_93082273	Pazoki_GGT	Adipose - Subcutaneous	eQTL	ENSG00000117505.12	1932	9.30980391997	23.3076842755	0.58847237234	coloc
ENSG00000117505	DR1	1_93082273	Pazoki_GGT	Skeletal Muscle	eQTL	ENSG00000117505.12	1932	9.30980391997	8.58914267955	0.55538718041	coloc
ENSG00000117505	DR1	1_93350843	Pazoki_ALP	Adipose - Subcutaneous	eQTL	ENSG00000117505.12	2200	14.7447274949	23.3076842755	0.342138557552	none
ENSG00000117592	PRDX6	1_174161296	NAFLD-S	Adipose - Visceral (Omentum)	sQTL	1.173486401.173487735.clu	1368	7.38377452685	31.0549207973	0.385210104695	coloc
ENSG00000117592	PRDX6	1_174161296	NAFLD-S	Skeletal Muscle	sQTL	1.173486401.173487735.clu	1368	7.38377452685	65.6025245069	0.318077374319	none
ENSG00000117592	PRDX6	1_174161296	NAFLD-S	Skeletal Muscle	sQTL	1.173486401.173499322.clu	1368	7.38377452685	76.8941054054	0.318031340255	none
ENSG00000117592	PRDX6	1_174161296	NAFLD-S	Adipose - Subcutaneous	sQTL	1.173486401.173487735.clu	1368	7.38377452685	36.7635840857	0.318123416876	none
ENSG00000117592	PRDX6	1_174161296	NAFLD-S	Adipose - Subcutaneous	sQTL	1.173486401.173499322.clu	1368	7.38377452685	42.4601160253	0.318100584795	none
ENSG00000117592	PRDX6	1_174161296	NAFLD-S	Adipose - Visceral (Omentum)	sQTL	1.173486401.173499322.clu	1368	7.38377452685	34.9126195696	0.341551957748	none
ENSG00000117593	DARS2	1_174161296	NAFLD-S	Adipose - Visceral (Omentum)	eQTL	ENSG00000117593.9	1862	7.38377452685	15.2816847895	0.326527839082	none
ENSG00000117593	DARS2	1_174161296	NAFLD-S	Skeletal Muscle	eQTL	ENSG00000117593.9	1862	7.38377452685	48.0361994462	0.331258148306	none
ENSG00000117593	DARS2	1_174161296	NAFLD-S	Adipose - Subcutaneous	eQTL	ENSG00000117593.9	1862	7.38377452685	9.99522412332	0.348741879986	none
ENSG00000117601	SERPINC1	1_174161296	NAFLD-S	Skeletal Muscle	eQTL	ENSG00000117601.13	1862	7.38377452685	29.2113375107	0.934150677718	coloc
ENSG00000117601	SERPINC1	1_174161296	NAFLD-S	Adipose - Visceral (Omentum)	eQTL	ENSG00000117601.13	1862	7.38377452685	19.6289026361	0.930155653265	coloc
ENSG00000117601	SERPINC1	1_174161296	NAFLD-S	Adipose - Subcutaneous	eQTL	ENSG00000117601.13	1862	7.38377452685	25.7605602386	0.937324154004	coloc
ENSG00000117616	RSRP1	1_25257119	Pazoki_ALT	Adipose - Subcutaneous	sQTL	1.25247029.25247309.clu	1807	7.60205999133	49.7969136439	0.568761129906	coloc
ENSG00000117616	RSRP1	1_25257119	Pazoki_ALT	Adipose - Subcutaneous	sQTL	1.25304821.25337040.clu	1807	7.60205999133	21.1283887194	0.569581824024	coloc
ENSG00000117616	RSRP1	1_25257119	Pazoki_ALT	Skeletal Muscle	sQTL	1.25247029.25247309.clu	1807	7.60205999133	7.8303819526	0.642535160193	coloc
ENSG00000117616	RSRP1	1_25257119	Pazoki_ALT	Liver	sQTL	1.25247029.25247309.clu	1805	7.60205999133	8.42925831497	0.648757559246	coloc
ENSG00000117616	RSRP1	1_25257119	Pazoki_ALT	Adipose - Subcutaneous	sQTL	1.25294740.25337040.clu	1807	7.60205999133	17.1418350731	0.569797040504	coloc
ENSG00000117616	RSRP1	1_25257119	Pazoki_ALT	Adipose - Subcutaneous	sQTL	1.25247029.25337040.clu	1807	7.60205999133	117.574611855	0.570919716462	coloc
ENSG00000117616	RSRP1	1_25257119	Pazoki_ALT	Pancreas	sQTL	1.25247029.25247309.clu	1807	7.60205999133	10.955651203	0.521319280994	coloc
ENSG00000117616	RSRP1	1_25257119	Pazoki_ALT	Adipose - Subcutaneous	sQTL	1.25318271.25337040.clu	1807	7.60205999133	26.4270208137	0.570431158475	coloc
ENSG00000117616	RSRP1	1_25257119	Pazoki_ALT	Adipose - Subcutaneous	sQTL	1.25247029.25267740.clu	1807	7.60205999133	69.3475388925	0.332560341595	none
ENSG00000117616	RSRP1	1_25257119	Pazoki_ALT	Adipose - Subcutaneous	sQTL	1.25304821.25318063.clu	1807	7.60205999133	27.1972127573	0.569461418882	coloc
ENSG00000117616	RSRP1	1_25257119	Pazoki_ALT	Adipose - Subcutaneous	sQTL	1.25253937.25267740.clu	1807	7.60205999133	30.4563949479	0.332560341595	none
ENSG00000117640	MTFR1L	1_26042063	Pazoki_ALP	Skeletal Muscle	eQTL	ENSG00000117640.17	2194	7.7447274949	150	0.0226388650781	none
ENSG00000117640	MTFR1L	1_26042063	Pazoki_ALP	Adipose - Visceral (Omentum)	sQTL	1.25826826.25829509.clu	2194	7.7447274949	5.84327125916	0.134198773789	none
ENSG00000117691	NENF	1_212520395	Pazoki_ALP	Adipose - Visceral (Omentum)	sQTL	1.212433120.212444339.clu	3324	7.67778070527	12.6987500328	0.0316777674851	none
ENSG00000117691	NENF	1_212520395	Pazoki_ALP	Skeletal Muscle	sQTL	1.212433120.212442546.clu	3324	7.67778070527	52.7901719567	0.0305313037762	none
ENSG00000117691	NENF	1_212520395	Pazoki_ALP	Skeletal Muscle	sQTL	1.212433120.212444339.clu	3324	7.67778070527	46.0024338662	0.0302074379775	none
ENSG00000117691	NENF	1_212520395	Pazoki_ALP	Adipose - Subcutaneous	sQTL	1.212433120.212444339.clu	3324	7.67778070527	23.3413969707	0.0303136821796	none
ENSG00000117691	NENF	1_212520395	Pazoki_ALP	Adipose - Visceral (Omentum)	sQTL	1.212442625.212444339.clu	3324	7.67778070527	7.79777267358	0.0340180588614	none
ENSG00000117748	RPA2	1_27362323	Pazoki_ALT	Skeletal Muscle	eQTL	ENSG00000117748.9	1469	36.8239087409	33.2322374246	0.0173559126697	none
ENSG00000117748	RPA2	1_28245806	Pazoki_ALT	Adipose - Subcutaneous	eQTL	ENSG00000117748.9	2002	8.42021640338	150	0.00941995365758	none
ENSG00000117748	RPA2	1_27362323	Pazoki_ALT	Adipose - Subcutaneous	eQTL	ENSG00000117748.9	1469	36.8239087409	30.0781777829	0.0177630093981	none
ENSG00000117748	RPA2	1_28245806	Pazoki_ALT	Skeletal Muscle	eQTL	ENSG00000117748.9	2002	8.42021640338	150	0.00941995365758	none
ENSG00000117791	MARC2	1_220796686	cALT	Skeletal Muscle	sQTL	1.220763050.220770381.clu	2107	22.0948519981	6.1019577312	0.0166103715586	none
ENSG00000117791	MARC2	1_220796686	cALT	Skeletal Muscle	eQTL	ENSG00000117791.15	2107	22.0948519981	7.2831022364	0.00784179265113	none
ENSG00000117791	MARC2	1_220796686	Pazoki_ALP	Adipose - Subcutaneous	sQTL	1.220763050.220780018.clu	2397	40.6020599913	7.97008193741	0.00540194185123	none
ENSG00000117791	MARC2	1_220796686	ALT_UKB	Liver	eQTL	ENSG00000117791.15	2389	21.0580286774	11.0569444763	0.0132163034991	none
ENSG00000117791	MARC2	1_220796686	Pazoki_ALT	Skeletal Muscle	sQTL	1.220763050.220770381.clu	2397	56.2076083105	6.1019577312	0.0178882964091	none
ENSG00000117791	MARC2	1_220796686	MRI_ML	Adipose - Visceral (Omentum)	sQTL	1.220763050.220780018.clu	2374	8.76955107862	5.89749849525	0.0163752616383	none
ENSG00000117791	MARC2	1_220796686	MRI_ML	Skeletal Muscle	eQTL	ENSG00000117791.15	2374	8.76955107862	7.2831022364	0.0148013140857	none
ENSG00000117791	MARC2	1_220796686	MRI_ML	Adipose - Subcutaneous	sQTL	1.220763050.220780018.clu	2374	8.76955107862	7.97008193741	0.0143975270274	none
ENSG00000117791	MARC2	1_220796686	Pazoki_ALT	Adipose - Visceral (Omentum)	eQTL	ENSG00000117791.15	2397	56.2076083105	21.4063658537	0.016480202624	none
ENSG00000117791	MARC2	1_220796686	ALT_UKB	Adipose - Subcutaneous	eQTL	ENSG00000117791.15	2389	21.0580286774	8.16132498102	0.0112471578624	none
ENSG00000117791	MARC2	1_220796686	Pazoki_ALP	Adipose - Subcutaneous	sQTL	1.220763050.220783919.clu	2397	40.6020599913	11.6148876886	0.0189823525449	none
ENSG00000117791	MARC2	1_220796686	Pazoki_ALP	Liver	eQTL	ENSG00000117791.15	2397	40.6020599913	11.0569444763	0.0145374047463	none
ENSG00000117791	MARC2	1_220796686	Pazoki_ALT	Skeletal Muscle	eQTL	ENSG00000117791.15	2397	56.2076083105	7.2831022364	0.00833663879081	none
ENSG00000117791	MARC2	1_220796686	Pazoki_ALT	Adipose - Visceral (Omentum)	sQTL	1.220763050.220770381.clu	2397	56.2076083105	11.3701071726	0.0165580155429	none
ENSG00000117791	MARC2	1_220796686	Pazoki_ALP	Adipose - Visceral (Omentum)	sQTL	1.220763050.220770381.clu	2397	40.6020599913	11.3701071726	0.0141463743257	none
ENSG00000117791	MARC2	1_220796686	Pazoki_ALT	Adipose - Visceral (Omentum)	sQTL	1.220763050.220780018.clu	2397	56.2076083105	6.22451617504	0.0164554582573	none
ENSG00000117791	MARC2	1_220796686	ALT_UKB	Adipose - Subcutaneous	sQTL	1.220770556.220780018.clu	2389	21.0580286774	6.88679006095	0.0127833615371	none
ENSG00000117791	MARC2	1_220796686	ALT_UKB	Skeletal Muscle	eQTL	ENSG00000117791.15	2389	21.0580286774	7.2831022364	0.00683824823802	none
ENSG00000117791	MARC2	1_220796686	Pazoki_ALP	Skeletal Muscle	sQTL	1.220756422.220761658.clu	2397	40.6020599913	6.99606062556	0.00711350650743	none
ENSG00000117791	MARC2	1_220796686	MRI_ML	Adipose - Subcutaneous	sQTL	1.220763050.220783919.clu	2374	8.76955107862	11.6148876886	0.0188865311089	none
ENSG00000117791	MARC2	1_220796686	Pazoki_ALP	Adipose - Visceral (Omentum)	sQTL	1.220763050.220780018.clu	2397	40.6020599913	6.22451617504	0.015229498715	none
ENSG00000117791	MARC2	1_220796686	ALT_UKB	Skeletal Muscle	sQTL	1.220763050.220770381.clu	2389	21.0580286774	6.1019577312	0.0152172932452	none
ENSG00000117791	MARC2	1_220796686	ALT_UKB	Adipose - Visceral (Omentum)	sQTL	1.220763050.220780018.clu	2389	21.0580286774	6.22451617504	0.0144987353651	none
ENSG00000117791	MARC2	1_220796686	ALT_UKB	Adipose - Visceral (Omentum)	sQTL	1.220770556.220780018.clu	2389	21.0580286774	10.8678051184	0.00662446560353	none
ENSG00000117791	MARC2	1_220796686	Pazoki_ALT	Adipose - Visceral (Omentum)	sQTL	1.220763050.220783919.clu	2397	56.2076083105	7.74265868389	0.0221628583823	none
ENSG00000117791	MARC2	1_220796686	cALT	Skeletal Muscle	sQTL	1.220756422.220761658.clu	2107	22.0948519981	6.99606062556	0.0063403087916	none
ENSG00000117791	MARC2	1_220796686	MRI_ML	Skeletal Muscle	sQTL	1.220756422.220761658.clu	2374	8.76955107862	6.99606062556	0.0165468044995	none
ENSG00000117791	MARC2	1_220796686	cALT	Liver	eQTL	ENSG00000117791.15	2107	22.0948519981	11.0569444763	0.0158475286048	none
ENSG00000117791	MARC2	1_220796686	Pazoki_ALP	Adipose - Visceral (Omentum)	sQTL	1.220763050.220783919.clu	2397	40.6020599913	7.74265868389	0.0192678310856	none
ENSG00000117791	MARC2	1_220796686	cALT	Adipose - Visceral (Omentum)	sQTL	1.220763050.220780018.clu	2107	22.0948519981	6.22451617504	0.0150141689705	none
ENSG00000117791	MARC2	1_220796686	Pazoki_ALT	Adipose - Subcutaneous	sQTL	1.220763050.220783919.clu	2397	56.2076083105	11.6148876886	0.021949915496	none
ENSG00000117791	MARC2	1_220796686	MRI_ML	Adipose - Visceral (Omentum)	sQTL	1.220763050.220783919.clu	2374	8.76955107862	7.74265868389	0.0189802710494	none
ENSG00000117791	MARC2	1_220796686	Pazoki_ALT	Liver	eQTL	ENSG00000117791.15	2397	56.2076083105	11.0569444763	0.0169955418129	none
ENSG00000117791	MARC2	1_220796686	MRI_ML	Adipose - Visceral (Omentum)	sQTL	1.220763050.220770381.clu	2374	8.76955107862	11.3701071726	0.0162029343526	none
ENSG00000117791	MARC2	1_220796686	MRI_ML	Adipose - Visceral (Omentum)	sQTL	1.220770556.220780018.clu	2374	8.76955107862	10.8678051184	0.016327237616	none
ENSG00000117791	MARC2	1_220796686	Pazoki_ALP	Skeletal Muscle	sQTL	1.220763050.220770381.clu	2397	40.6020599913	6.1019577312	0.0161874559079	none
ENSG00000117791	MARC2	1_220796686	ALT_UKB	Adipose - Visceral (Omentum)	eQTL	ENSG00000117791.15	2389	21.0580286774	21.4063658537	0.0127882591107	none
ENSG00000117791	MARC2	1_220796686	Pazoki_ALP	Adipose - Subcutaneous	sQTL	1.220770556.220780018.clu	2397	40.6020599913	6.88679006095	0.0137156941067	none
ENSG00000117791	MARC2	1_220796686	MRI_ML	Adipose - Visceral (Omentum)	eQTL	ENSG00000117791.15	2374	8.76955107862	21.4063658537	0.0161549088684	none
ENSG00000117791	MARC2	1_220796686	Pazoki_ALT	Adipose - Subcutaneous	eQTL	ENSG00000117791.15	2397	56.2076083105	8.16132498102	0.0142303135188	none
ENSG00000117791	MARC2	1_220796686	ALT_UKB	Liver	sQTL	1.220770556.220780018.clu	2389	21.0580286774	7.06892519793	0.0128204995297	none
ENSG00000117791	MARC2	1_220796686	cALT	Adipose - Subcutaneous	sQTL	1.220763050.220780018.clu	2107	22.0948519981	7.97008193741	0.00523088259917	none
ENSG00000117791	MARC2	1_220796686	cALT	Liver	sQTL	1.220770556.220780018.clu	2107	22.0948519981	7.06892519793	0.0144046981035	none
ENSG00000117791	MARC2	1_220796686	cALT	Adipose - Visceral (Omentum)	sQTL	1.220770556.220780018.clu	2107	22.0948519981	10.8678051184	0.00711833874515	none
ENSG00000117791	MARC2	1_220796686	MRI_ML	Adipose - Subcutaneous	sQTL	1.220770556.220780018.clu	2374	8.76955107862	6.88679006095	0.0161574808014	none
ENSG00000117791	MARC2	1_220796686	ALT_UKB	Skeletal Muscle	sQTL	1.220756422.220761658.clu	2389	21.0580286774	6.99606062556	0.00707322753324	none
ENSG00000117791	MARC2	1_220796686	ALT_UKB	Adipose - Visceral (Omentum)	sQTL	1.220763050.220770381.clu	2389	21.0580286774	11.3701071726	0.0128580341988	none
ENSG00000117791	MARC2	1_220796686	MRI_ML	Liver	eQTL	ENSG00000117791.15	2374	8.76955107862	11.0569444763	0.0164085003176	none
ENSG00000117791	MARC2	1_220796686	cALT	Adipose - Subcutaneous	sQTL	1.220770556.220780018.clu	2107	22.0948519981	6.88679006095	0.0142816669733	none
ENSG00000117791	MARC2	1_220796686	Pazoki_ALT	Skeletal Muscle	sQTL	1.220756422.220761658.clu	2397	56.2076083105	6.99606062556	0.00697563092676	none
ENSG00000117791	MARC2	1_220796686	Pazoki_ALP	Adipose - Visceral (Omentum)	eQTL	ENSG00000117791.15	2397	40.6020599913	21.4063658537	0.0140707177378	none
ENSG00000117791	MARC2	1_220796686	MRI_ML	Skeletal Muscle	sQTL	1.220763050.220770381.clu	2374	8.76955107862	6.1019577312	0.0177568520407	none
ENSG00000117791	MARC2	1_220796686	MRI_ML	Adipose - Subcutaneous	eQTL	ENSG00000117791.15	2374	8.76955107862	7.14069890802	0.01541065391	none
ENSG00000117791	MARC2	1_220796686	MRI_ML	Liver	sQTL	1.220770556.220780018.clu	2374	8.76955107862	7.06892519793	0.0170040110815	none
ENSG00000117791	MARC2	1_220796686	Pazoki_ALT	Adipose - Visceral (Omentum)	sQTL	1.220770556.220780018.clu	2397	56.2076083105	10.8678051184	0.0076101808192	none
ENSG00000117791	MARC2	1_220796686	ALT_UKB	Adipose - Subcutaneous	sQTL	1.220763050.220780018.clu	2389	21.0580286774	7.97008193741	0.00511753137257	none
ENSG00000117791	MARC2	1_220796686	Pazoki_ALP	Liver	sQTL	1.220770556.220780018.clu	2397	40.6020599913	7.06892519793	0.0137163561258	none
ENSG00000117791	MARC2	1_220796686	Pazoki_ALT	Adipose - Subcutaneous	sQTL	1.220763050.220780018.clu	2397	56.2076083105	7.97008193741	0.00561068247122	none
ENSG00000117791	MARC2	1_220796686	cALT	Adipose - Visceral (Omentum)	eQTL	ENSG00000117791.15	2107	22.0948519981	21.4063658537	0.0154752834081	none
ENSG00000117791	MARC2	1_220796686	Pazoki_ALT	Liver	sQTL	1.220770556.220780018.clu	2397	56.2076083105	7.06892519793	0.0151111051298	none
ENSG00000117791	MARC2	1_220796686	cALT	Adipose - Visceral (Omentum)	sQTL	1.220763050.220770381.clu	2107	22.0948519981	11.3701071726	0.0154926081705	none
ENSG00000117791	MARC2	1_220796686	ALT_UKB	Adipose - Visceral (Omentum)	sQTL	1.220763050.220783919.clu	2389	21.0580286774	7.74265868389	0.0176164568376	none
ENSG00000117791	MARC2	1_220796686	Pazoki_ALP	Skeletal Muscle	eQTL	ENSG00000117791.15	2397	40.6020599913	7.2831022364	0.00740814278915	none
ENSG00000117791	MARC2	1_220796686	Pazoki_ALP	Adipose - Subcutaneous	eQTL	ENSG00000117791.15	2397	40.6020599913	8.16132498102	0.0123328687862	none
ENSG00000117791	MARC2	1_220796686	Pazoki_ALT	Adipose - Subcutaneous	sQTL	1.220770556.220780018.clu	2397	56.2076083105	6.88679006095	0.0152567492953	none
ENSG00000117791	MARC2	1_220796686	ALT_UKB	Adipose - Subcutaneous	sQTL	1.220763050.220783919.clu	2389	21.0580286774	11.6148876886	0.0172992075735	none
ENSG00000117791	MARC2	1_220796686	cALT	Adipose - Subcutaneous	sQTL	1.220763050.220783919.clu	2107	22.0948519981	11.6148876886	0.0204917949411	none
ENSG00000117791	MARC2	1_220796686	cALT	Adipose - Subcutaneous	eQTL	ENSG00000117791.15	2107	22.0948519981	8.16132498102	0.0135088656936	none
ENSG00000117791	MARC2	1_220796686	Pazoki_ALP	Adipose - Visceral (Omentum)	sQTL	1.220770556.220780018.clu	2397	40.6020599913	10.8678051184	0.00717547818651	none
ENSG00000117791	MARC2	1_220796686	cALT	Adipose - Visceral (Omentum)	sQTL	1.220763050.220783919.clu	2107	22.0948519981	7.74265868389	0.020293288128	none
ENSG00000118004	COLEC11	2_3592552	Pazoki_ALP	Adipose - Visceral (Omentum)	eQTL	ENSG00000118004.17	3567	22.6020599913	10.8728209422	0.00315602206538	none
ENSG00000118004	COLEC11	2_3592552	Pazoki_GGT	Liver	eQTL	ENSG00000118004.17	3567	33.920818754	6.18349859533	0.250721051113	none
ENSG00000118004	COLEC11	2_3592552	Pazoki_ALP	Liver	eQTL	ENSG00000118004.17	3567	22.6020599913	6.18349859533	0.250439276532	none
ENSG00000118004	COLEC11	2_3592552	Pazoki_ALP	Skeletal Muscle	eQTL	ENSG00000118004.17	3567	22.6020599913	35.1301936625	0.0135695999689	none
ENSG00000118004	COLEC11	2_3592552	Pazoki_GGT	Adipose - Visceral (Omentum)	eQTL	ENSG00000118004.17	3567	33.920818754	10.8728209422	0.00316554025287	none
ENSG00000118004	COLEC11	2_3592552	Pazoki_GGT	Skeletal Muscle	eQTL	ENSG00000118004.17	3567	33.920818754	35.1301936625	0.0134371329557	none
ENSG00000118058	KMT2A	11_118434457	Pazoki_GGT	Liver	eQTL	ENSG00000118058.20	2557	22.5528419687	7.16658631871	0.88168359763	coloc
ENSG00000118094	TREH	11_118643907	Pazoki_ALP	Liver	eQTL	ENSG00000118094.11	2380	37.1366771399	33.7084503968	0.903444129287	coloc
ENSG00000118094	TREH	11_118643907	Pazoki_ALP	Pancreas	eQTL	ENSG00000118094.11	2380	37.1366771399	44.2597274126	0.903879321198	coloc
ENSG00000118094	TREH	11_118643907	Pazoki_ALP	Adipose - Visceral (Omentum)	eQTL	ENSG00000118094.11	2380	37.1366771399	6.8861027672	0.127361483849	none
ENSG00000118096	IFT46	11_118525616	NAFLD-S	Adipose - Visceral (Omentum)	sQTL	11.118557045.118559785.clu	2538	7.33059106248	5.72423926904	0.137690474084	none
ENSG00000118096	IFT46	11_118525616	NAFLD-S	Pancreas	eQTL	ENSG00000118096.7	2538	7.33059106248	8.52197217754	0.159088502136	none
ENSG00000118096	IFT46	11_118525616	NAFLD-S	Adipose - Visceral (Omentum)	eQTL	ENSG00000118096.7	2538	7.33059106248	33.157371504	0.160678757578	none
ENSG00000118096	IFT46	11_118525616	NAFLD-S	Skeletal Muscle	eQTL	ENSG00000118096.7	2538	7.33059106248	21.5280901273	0.161516378033	none
ENSG00000118096	IFT46	11_118643907	Pazoki_ALP	Adipose - Subcutaneous	eQTL	ENSG00000118096.7	2380	37.1366771399	21.7598464677	0.0161726943125	none
ENSG00000118096	IFT46	11_118525616	NAFLD-S	Adipose - Subcutaneous	sQTL	11.118557045.118559785.clu	2538	7.33059106248	11.927696369	0.160779420582	none
ENSG00000118096	IFT46	11_118525616	NAFLD-S	Adipose - Subcutaneous	sQTL	11.118557045.118557738.clu	2538	7.33059106248	8.45027290223	0.153614923959	none
ENSG00000118096	IFT46	11_118643907	Pazoki_ALP	Adipose - Subcutaneous	sQTL	11.118557045.118559785.clu	2380	37.1366771399	11.927696369	0.0161904173076	none
ENSG00000118096	IFT46	11_118525616	NAFLD-S	Skeletal Muscle	sQTL	11.118557045.118559785.clu	2538	7.33059106248	6.39434400521	0.137926511725	none
ENSG00000118096	IFT46	11_118525616	NAFLD-S	Adipose - Subcutaneous	eQTL	ENSG00000118096.7	2538	7.33059106248	21.7598464677	0.161553335704	none
ENSG00000118292	C1orf54	1_150521449	ALT_UKB	Skeletal Muscle	sQTL	1.150276632.150280835.clu	1893	12.4953415954	18.3538488985	0.684203888588	coloc
ENSG00000118292	C1orf54	1_150507425	Pazoki_ALT	Adipose - Subcutaneous	sQTL	1.150276632.150280835.clu	1882	20.7695510786	33.3756571222	0.571049914487	coloc
ENSG00000118292	C1orf54	1_150521449	ALT_UKB	Adipose - Visceral (Omentum)	sQTL	1.150276632.150280835.clu	1893	12.4953415954	45.2843855282	0.68253723962	coloc
ENSG00000118292	C1orf54	1_150320113	Pazoki_GGT	Adipose - Visceral (Omentum)	sQTL	1.150276632.150280835.clu	1809	25.193820026	45.2843855282	0.0321792709607	none
ENSG00000118292	C1orf54	1_150898929	Pazoki_GGT	Skeletal Muscle	eQTL	ENSG00000118292.8	1620	25.193820026	6.97177155903	0.0250181393926	none
ENSG00000118292	C1orf54	1_150320113	Pazoki_GGT	Adipose - Subcutaneous	sQTL	1.150276632.150280835.clu	1809	25.193820026	33.3756571222	0.0322583443449	none
ENSG00000118292	C1orf54	1_150507425	Pazoki_ALT	Skeletal Muscle	sQTL	1.150276632.150280835.clu	1882	20.7695510786	18.3538488985	0.572853474493	coloc
ENSG00000118292	C1orf54	1_150521449	ALT_UKB	Adipose - Subcutaneous	sQTL	1.150276632.150280835.clu	1893	12.4953415954	33.3756571222	0.682015873583	coloc
ENSG00000118292	C1orf54	1_150507425	Pazoki_ALT	Adipose - Visceral (Omentum)	eQTL	ENSG00000118292.8	1882	20.7695510786	17.7045964239	0.00907539742519	none
ENSG00000118292	C1orf54	1_150898929	Pazoki_GGT	Adipose - Subcutaneous	eQTL	ENSG00000118292.8	1620	25.193820026	18.6255754475	0.0304417979775	none
ENSG00000118292	C1orf54	1_150507425	Pazoki_ALT	Adipose - Visceral (Omentum)	sQTL	1.150276632.150280835.clu	1882	20.7695510786	45.2843855282	0.571477403185	coloc
ENSG00000118292	C1orf54	1_150507425	Pazoki_ALT	Adipose - Subcutaneous	eQTL	ENSG00000118292.8	1882	20.7695510786	20.5373298718	0.00907986481473	none
ENSG00000118292	C1orf54	1_150320113	Pazoki_GGT	Skeletal Muscle	sQTL	1.150276632.150280835.clu	1809	25.193820026	18.3538488985	0.0321765681784	none
ENSG00000118292	C1orf54	1_150507425	Pazoki_ALT	Skeletal Muscle	eQTL	ENSG00000118292.8	1882	20.7695510786	9.10410129404	0.0124253691027	none
ENSG00000118292	C1orf54	1_150320113	Pazoki_GGT	Skeletal Muscle	eQTL	ENSG00000118292.8	1809	25.193820026	9.10410129404	0.0306839521947	none
ENSG00000118292	C1orf54	1_150521449	ALT_UKB	Adipose - Subcutaneous	eQTL	ENSG00000118292.8	1893	12.4953415954	20.5373298718	0.00431857534047	none
ENSG00000118292	C1orf54	1_151008749	Pazoki_ALT	Adipose - Subcutaneous	eQTL	ENSG00000118292.8	1280	20.8538719643	18.6255754475	0.0263077665906	none
ENSG00000118292	C1orf54	1_150320113	Pazoki_GGT	Adipose - Subcutaneous	eQTL	ENSG00000118292.8	1809	25.193820026	20.5373298718	0.030649997763	none
ENSG00000118292	C1orf54	1_150521449	ALT_UKB	Skeletal Muscle	eQTL	ENSG00000118292.8	1893	12.4953415954	9.10410129404	0.00832179796291	none
ENSG00000118292	C1orf54	1_151008749	Pazoki_ALT	Skeletal Muscle	eQTL	ENSG00000118292.8	1280	20.8538719643	6.97177155903	0.0271598932578	none
ENSG00000118307	CASC1	12_25254792	Pazoki_GGT	Adipose - Visceral (Omentum)	eQTL	ENSG00000118307.18	3557	19.3767507096	12.8643260397	0.00280324799093	none
ENSG00000118307	CASC1	12_25254792	Pazoki_GGT	Skeletal Muscle	eQTL	ENSG00000118307.18	3557	19.3767507096	29.51965369	0.00272976006814	none
ENSG00000118307	CASC1	12_25255530	Pazoki_ALT	Skeletal Muscle	eQTL	ENSG00000118307.18	3554	9.2076083105	29.51965369	0.00341281076703	none
ENSG00000118307	CASC1	12_25255530	Pazoki_ALT	Adipose - Visceral (Omentum)	eQTL	ENSG00000118307.18	3554	9.2076083105	12.8643260397	0.00348582362112	none
ENSG00000118307	CASC1	12_25255530	Pazoki_ALT	Adipose - Subcutaneous	eQTL	ENSG00000118307.18	3554	9.2076083105	22.7790979983	0.00335453033893	none
ENSG00000118307	CASC1	12_25255530	Pazoki_ALT	Pancreas	eQTL	ENSG00000118307.18	3554	9.2076083105	9.34773158722	0.00344076322896	none
ENSG00000118307	CASC1	12_25254792	Pazoki_GGT	Pancreas	eQTL	ENSG00000118307.18	3557	19.3767507096	9.34773158722	0.00276487236985	none
ENSG00000118307	CASC1	12_25254792	Pazoki_GGT	Adipose - Subcutaneous	eQTL	ENSG00000118307.18	3557	19.3767507096	22.7790979983	0.00267110639913	none
ENSG00000118308	LRMP	12_25255530	Pazoki_ALT	Adipose - Subcutaneous	eQTL	ENSG00000118308.15	3554	9.2076083105	27.9993370058	0.00258647014242	none
ENSG00000118308	LRMP	12_25254792	Pazoki_GGT	Adipose - Subcutaneous	eQTL	ENSG00000118308.15	3557	19.3767507096	27.9993370058	0.00225608716254	none
ENSG00000118369	USP35	11_78209884	Pazoki_ALT	Adipose - Subcutaneous	sQTL	11.78224729.78225072.clu	2324	8.88605664769	8.92000978167	0.843147760765	coloc
ENSG00000118369	USP35	11_78209884	Pazoki_ALT	Adipose - Subcutaneous	sQTL	11.78224729.78232365.clu	2324	8.88605664769	6.34475508381	0.745750982709	coloc
ENSG00000118369	USP35	11_78209884	Pazoki_ALT	Skeletal Muscle	eQTL	ENSG00000118369.12	2324	8.88605664769	28.7430378056	0.019087019982	none
ENSG00000118369	USP35	11_78209884	Pazoki_ALT	Adipose - Subcutaneous	sQTL	11.78210744.78213646.clu	2324	8.88605664769	13.6529491653	0.847603581618	coloc
ENSG00000118369	USP35	11_78209884	Pazoki_ALT	Pancreas	eQTL	ENSG00000118369.12	2324	8.88605664769	8.23913603215	0.794039178703	coloc
ENSG00000118473	SGIP1	1_66548469	Pazoki_GGT	Adipose - Subcutaneous	sQTL	1.66673366.66673551.clu	2914	7.56863623584	6.77026197372	0.170646753557	none
ENSG00000118473	SGIP1	1_66548469	Pazoki_GGT	Adipose - Visceral (Omentum)	eQTL	ENSG00000118473.21	2914	7.56863623584	10.4352641078	0.0866400380617	none
ENSG00000118473	SGIP1	1_66548469	Pazoki_GGT	Adipose - Subcutaneous	eQTL	ENSG00000118473.21	2914	7.56863623584	10.9149513176	0.148533380301	none
ENSG00000118473	SGIP1	1_66548469	Pazoki_GGT	Skeletal Muscle	eQTL	ENSG00000118473.21	2914	7.56863623584	23.0431036688	0.119536884812	none
ENSG00000118507	AKAP7	6_130979637	Pazoki_ALP	Skeletal Muscle	eQTL	ENSG00000118507.15	2969	9.58502665203	150	0.076218392507	none
ENSG00000118507	AKAP7	6_130979637	Pazoki_ALP	Adipose - Visceral (Omentum)	eQTL	ENSG00000118507.15	2969	9.58502665203	9.21456402195	0.0596419966709	none
ENSG00000118557	PMFBP1	16_72121338	Pazoki_GGT	Pancreas	sQTL	16.72126132.72128657.clu	2273	16.0861861476	6.35175395381	0.0530638736305	none
ENSG00000118557	PMFBP1	16_72072066	ALT_UKB	Pancreas	sQTL	16.72126132.72128657.clu	2317	10.2600481104	6.35175395381	0.0317088492326	none
ENSG00000118557	PMFBP1	16_72072066	Pazoki_ALT	Pancreas	sQTL	16.72126132.72128657.clu	2330	21.9586073148	6.35175395381	0.0240827291979	none
ENSG00000118579	MED28	4_17779093	Pazoki_ALP	Adipose - Visceral (Omentum)	eQTL	ENSG00000118579.12	2817	7.85387196432	35.6267322946	0.0868440756666	none
ENSG00000118579	MED28	4_17779093	Pazoki_ALP	Skeletal Muscle	eQTL	ENSG00000118579.12	2817	7.85387196432	48.0784230417	0.0896976836698	none
ENSG00000118579	MED28	4_17779093	Pazoki_ALP	Skeletal Muscle	sQTL	4.17621699.17628006.clu	2817	7.85387196432	70.6538765711	0.0872442888343	none
ENSG00000118579	MED28	4_17779093	Pazoki_ALP	Adipose - Subcutaneous	eQTL	ENSG00000118579.12	2817	7.85387196432	63.6866042653	0.0874383878111	none
ENSG00000118579	MED28	4_17779093	Pazoki_ALP	Pancreas	eQTL	ENSG00000118579.12	2817	7.85387196432	33.6231818326	0.0874381502144	none
ENSG00000118579	MED28	4_17779093	Pazoki_ALP	Skeletal Muscle	sQTL	4.17623794.17625656.clu	2817	7.85387196432	42.5610430984	0.0861815341746	none
ENSG00000118640	VAMP8	2_85531176	Pazoki_GGT	Adipose - Subcutaneous	sQTL	2.85579167.85581811.clu	2976	16.721246399	11.7276933267	0.194214166935	none
ENSG00000118640	VAMP8	2_85531176	Pazoki_GGT	Adipose - Subcutaneous	eQTL	ENSG00000118640.10	2976	16.721246399	12.9775516901	0.978698657635	coloc
ENSG00000118640	VAMP8	2_85531176	Pazoki_GGT	Pancreas	sQTL	2.85579167.85581811.clu	2976	16.721246399	15.9110406376	0.179912370149	none
ENSG00000118640	VAMP8	2_85531176	Pazoki_GGT	Adipose - Subcutaneous	sQTL	2.85579874.85581576.clu	2976	16.721246399	7.61596421971	0.0489920128037	none
ENSG00000118640	VAMP8	2_85531176	Pazoki_GGT	Skeletal Muscle	sQTL	2.85561644.85579009.clu	2976	16.721246399	7.11015171617	0.0544915055177	none
ENSG00000118640	VAMP8	2_85531176	Pazoki_GGT	Adipose - Visceral (Omentum)	eQTL	ENSG00000118640.10	2976	16.721246399	18.3656697155	0.965018765379	coloc
ENSG00000118640	VAMP8	2_85531176	Pazoki_GGT	Skeletal Muscle	eQTL	ENSG00000118640.10	2976	16.721246399	13.3563244498	0.00310162671529	none
ENSG00000118640	VAMP8	2_85531176	Pazoki_GGT	Pancreas	sQTL	2.85581876.85591725.clu	2976	16.721246399	43.7413479608	0.0503397301463	none
ENSG00000118640	VAMP8	2_85531176	Pazoki_GGT	Pancreas	sQTL	2.85584493.85591725.clu	2976	16.721246399	45.5852677639	0.0504978518819	none
ENSG00000118640	VAMP8	2_85531176	Pazoki_GGT	Skeletal Muscle	sQTL	2.85577649.85579009.clu	2976	16.721246399	7.52236216845	0.062556523662	none
ENSG00000118640	VAMP8	2_85531176	Pazoki_GGT	Skeletal Muscle	sQTL	2.85584493.85591725.clu	2976	16.721246399	8.77538387933	0.215163567035	none
ENSG00000118640	VAMP8	2_85531176	Pazoki_GGT	Pancreas	sQTL	2.85579167.85579742.clu	2976	16.721246399	11.9533259299	0.0562850076899	none
ENSG00000118640	VAMP8	2_85531176	Pazoki_GGT	Liver	sQTL	2.85584493.85591725.clu	2976	16.721246399	7.89459694834	0.112426337207	none
ENSG00000118640	VAMP8	2_85531176	Pazoki_GGT	Pancreas	sQTL	2.85577649.85581576.clu	2976	16.721246399	104.706923297	0.0506237663718	none
ENSG00000118640	VAMP8	2_85531176	Pazoki_GGT	Liver	sQTL	2.85581876.85591725.clu	2976	16.721246399	11.504994822	0.138334649885	none
ENSG00000118640	VAMP8	2_85531176	Pazoki_GGT	Pancreas	sQTL	2.85579874.85581576.clu	2976	16.721246399	16.897309096	0.0508191033128	none
ENSG00000118640	VAMP8	2_85531176	Pazoki_GGT	Adipose - Subcutaneous	sQTL	2.85579167.85581576.clu	2976	16.721246399	13.0334954909	0.17589409257	none
ENSG00000118640	VAMP8	2_85531176	Pazoki_GGT	Pancreas	sQTL	2.85579167.85581576.clu	2976	16.721246399	25.4101656662	0.0501769455345	none
ENSG00000118655	DCLRE1B	1_113863829	Pazoki_ALT	Adipose - Subcutaneous	sQTL	1.113905775.113908009.clu	2330	8.25963731051	17.3181751031	0.463612040228	coloc
ENSG00000118655	DCLRE1B	1_113761186	Pazoki_ALP	Adipose - Subcutaneous	sQTL	1.113905775.113908009.clu	2329	12.7695510786	17.3181751031	0.31489588627	none
ENSG00000118689	FOXO3	6_108567390	NAFLD-S	Skeletal Muscle	sQTL	6.108639609.108663455.clu	2047	11.6354002313	6.99492332968	0.266541917354	none
ENSG00000118762	PKD2	4_88053408	Pazoki_ALP	Adipose - Subcutaneous	sQTL	4.88043457.88051991.clu	3040	10.721246399	8.48818701526	0.267260345588	none
ENSG00000118762	PKD2	4_88053408	Pazoki_ALP	Adipose - Visceral (Omentum)	sQTL	4.88043457.88051991.clu	3040	10.721246399	6.16523688804	0.232605483191	none
ENSG00000118762	PKD2	4_88053408	Pazoki_ALP	Pancreas	eQTL	ENSG00000118762.7	3040	10.721246399	9.66418949129	0.16574034555	none
ENSG00000118785	SPP1	4_87829056	Pazoki_GGT	Adipose - Visceral (Omentum)	eQTL	ENSG00000118785.13	3362	7.65757731918	9.90678657674	0.1474124734	none
ENSG00000118804	STBD1	4_76276368	Pazoki_ALP	Skeletal Muscle	eQTL	ENSG00000118804.8	3230	14.5686362358	8.0642700255	0.32678503035	none
ENSG00000118873	RAB3GAP2	1_220145665	MRI_UKB	Adipose - Subcutaneous	eQTL	ENSG00000118873.15	449	5.05492255446	12.1839217342	0.0988968706838	none
ENSG00000118900	UBN1	16_4890442	Pazoki_ALP	Skeletal Muscle	sQTL	16.4877474.4880083.clu	3646	8.48148606012	6.89932313604	0.0610575505011	none
ENSG00000118900	UBN1	16_4890442	Pazoki_ALP	Adipose - Subcutaneous	eQTL	ENSG00000118900.14	3646	8.48148606012	10.4559999089	0.0372221230934	none
ENSG00000118900	UBN1	16_4890442	Pazoki_ALP	Skeletal Muscle	sQTL	16.4877111.4877385.clu	3646	8.48148606012	7.44871700231	0.0555596886991	none
ENSG00000118900	UBN1	16_4890442	Pazoki_ALP	Skeletal Muscle	sQTL	16.4853166.4857990.clu	3646	8.48148606012	6.63488876936	0.0475905914024	none
ENSG00000118900	UBN1	16_4890442	Pazoki_ALP	Skeletal Muscle	eQTL	ENSG00000118900.14	3646	8.48148606012	9.39374410618	0.00718292423554	none
ENSG00000118900	UBN1	16_4890442	Pazoki_ALP	Skeletal Muscle	sQTL	16.4875434.4876871.clu	3646	8.48148606012	5.16334178713	0.0397808879414	none
ENSG00000118900	UBN1	16_4890442	Pazoki_ALP	Adipose - Visceral (Omentum)	sQTL	16.4870972.4872884.clu	3646	8.48148606012	5.69675708765	0.0390164230031	none
ENSG00000118922	KLF12	13_74163488	Pazoki_ALP	Skeletal Muscle	eQTL	ENSG00000118922.17	3446	26.1079053973	6.03234729056	0.0562008045109	none
ENSG00000118946	PCDH17	13_57683533	NAFLD-S	Skeletal Muscle	eQTL	ENSG00000118946.11	2208	8.53405976518	10.8340219446	0.137365533654	none
ENSG00000118961	LDAH	2_21071042	Pazoki_ALP	Adipose - Visceral (Omentum)	eQTL	ENSG00000118961.14	2612	18.8860566477	33.4084214818	0.00979617431181	none
ENSG00000118961	LDAH	2_21071042	Pazoki_ALP	Adipose - Visceral (Omentum)	sQTL	2.20790398.20801292.clu	2612	18.8860566477	5.75583035202	0.0614598289332	none
ENSG00000118965	WDR35	2_20154278	Pazoki_ALP	Adipose - Subcutaneous	eQTL	ENSG00000118965.14	3295	7.7447274949	17.4234234322	0.0497646777737	none
ENSG00000118971	CCND2	12_4275678	Pazoki_GGT	Adipose - Subcutaneous	eQTL	ENSG00000118971.7	2841	12.251811973	9.9374593638	0.95442863606	coloc
ENSG00000118971	CCND2	12_4275678	Pazoki_GGT	Skeletal Muscle	eQTL	ENSG00000118971.7	2841	12.251811973	12.505244157	0.995900907032	coloc
ENSG00000118971	CCND2	12_4275678	Miao_NAFDL-S	Adipose - Subcutaneous	eQTL	ENSG00000118971.7	2807	10.8239087409	9.9374593638	0.940271578074	coloc
ENSG00000118971	CCND2	12_4275678	Miao_NAFDL-S	Skeletal Muscle	eQTL	ENSG00000118971.7	2807	10.8239087409	12.505244157	0.980615865288	coloc
ENSG00000118971	CCND2	12_4275678	Pazoki_ALT	Adipose - Subcutaneous	eQTL	ENSG00000118971.7	2841	15.3872161433	9.9374593638	0.956726441019	coloc
ENSG00000118971	CCND2	12_4275678	Pazoki_ALT	Skeletal Muscle	eQTL	ENSG00000118971.7	2841	15.3872161433	12.505244157	0.998298613516	coloc
ENSG00000119004	CYP20A1	2_203289829	Pazoki_ALP	Adipose - Subcutaneous	sQTL	2.203245895.203251967.clu	1744	29.1739251973	6.92237714809	0.0291827989387	none
ENSG00000119333	WDR34	9_128703202	Pazoki_GGT	Liver	sQTL	9.128635175.128635658.clu	1626	58.2757241304	9.17226647912	0.0260097955011	none
ENSG00000119392	GLE1	9_128703202	Pazoki_GGT	Skeletal Muscle	eQTL	ENSG00000119392.14	1627	58.2757241304	66.6786096099	0.000349198576052	none
ENSG00000119392	GLE1	9_128703202	Pazoki_GGT	Adipose - Subcutaneous	eQTL	ENSG00000119392.14	1627	58.2757241304	46.0420710113	0.00034912874332	none
ENSG00000119408	NEK6	9_124223579	Pazoki_ALP	Pancreas	eQTL	ENSG00000119408.16	2351	10	71.1448777587	0.890828523105	coloc
ENSG00000119414	PPP6C	9_125127405	Pazoki_ALP	Adipose - Visceral (Omentum)	eQTL	ENSG00000119414.11	1578	7.34678748622	10.6730957885	0.603429915864	coloc
ENSG00000119414	PPP6C	9_125127405	Pazoki_ALP	Skeletal Muscle	sQTL	9.125152518.125153533.clu	1578	7.34678748622	6.62436567894	0.482914546961	coloc
ENSG00000119414	PPP6C	9_125127405	Pazoki_ALP	Adipose - Subcutaneous	eQTL	ENSG00000119414.11	1578	7.34678748622	12.174674415	0.608769602814	coloc
ENSG00000119414	PPP6C	9_125127405	Pazoki_ALP	Skeletal Muscle	eQTL	ENSG00000119414.11	1578	7.34678748622	9.15493582309	0.596388287799	coloc
ENSG00000119414	PPP6C	9_125127405	Pazoki_ALP	Skeletal Muscle	sQTL	9.125171180.125171909.clu	1578	7.34678748622	7.45344418784	0.525285036063	coloc
ENSG00000119414	PPP6C	9_125127405	Pazoki_ALP	Adipose - Subcutaneous	sQTL	9.125149921.125153533.clu	1578	7.34678748622	43.2894691144	0.614165537032	coloc
ENSG00000119414	PPP6C	9_125127405	Pazoki_ALP	Skeletal Muscle	sQTL	9.125149921.125153533.clu	1578	7.34678748622	6.62007678153	0.479326835988	coloc
ENSG00000119440	LCN1P1	9_133268896	ALT_UKB	Adipose - Visceral (Omentum)	eQTL	ENSG00000119440.8	3306	15.0323682617	14.3424853798	0.0919748033961	none
ENSG00000119440	LCN1P1	9_133279427	Pazoki_GGT	Adipose - Visceral (Omentum)	eQTL	ENSG00000119440.8	3403	51.8239087409	14.3424853798	0.0207027293959	none
ENSG00000119440	LCN1P1	9_133268896	Pazoki_ALT	Adipose - Visceral (Omentum)	eQTL	ENSG00000119440.8	3374	31.3565473235	14.3424853798	0.0877748056244	none
ENSG00000119559	C19orf25	19_1106846	Pazoki_ALP	Liver	eQTL	ENSG00000119559.15	3862	11.3665315444	6.28023916756	0.13988400123	none
ENSG00000119599	DCAF4	14_73246214	Pazoki_ALP	Skeletal Muscle	eQTL	ENSG00000119599.16	2782	11.0809219076	9.23830063073	0.0455046055419	none
ENSG00000119599	DCAF4	14_73246214	Pazoki_ALP	Liver	sQTL	14.72954483.72955523.clu	2779	11.0809219076	7.64789164284	0.0573709057938	none
ENSG00000119599	DCAF4	14_72938044	Pazoki_GGT	Adipose - Subcutaneous	sQTL	14.72959180.72960598.clu	2720	13.2441251443	7.19062256554	0.142065539001	none
ENSG00000119599	DCAF4	14_72938044	Pazoki_GGT	Adipose - Visceral (Omentum)	sQTL	14.72959180.72960598.clu	2720	13.2441251443	8.25608508365	0.123210709902	none
ENSG00000119599	DCAF4	14_73246214	Pazoki_ALP	Adipose - Visceral (Omentum)	eQTL	ENSG00000119599.16	2782	11.0809219076	43.6136720065	0.0460449579878	none
ENSG00000119599	DCAF4	14_72938044	Pazoki_GGT	Adipose - Visceral (Omentum)	eQTL	ENSG00000119599.16	2720	13.2441251443	43.6136720065	0.0138130622094	none
ENSG00000119599	DCAF4	14_73246214	Pazoki_ALP	Pancreas	eQTL	ENSG00000119599.16	2782	11.0809219076	20.4720596213	0.0466320241514	none
ENSG00000119599	DCAF4	14_73246214	Pazoki_ALP	Adipose - Subcutaneous	eQTL	ENSG00000119599.16	2782	11.0809219076	33.8905946953	0.0460411884872	none
ENSG00000119599	DCAF4	14_72938044	Pazoki_GGT	Pancreas	eQTL	ENSG00000119599.16	2720	13.2441251443	20.4720596213	0.01370016272	none
ENSG00000119599	DCAF4	14_72938044	Pazoki_GGT	Adipose - Subcutaneous	eQTL	ENSG00000119599.16	2720	13.2441251443	33.8905946953	0.0138100999215	none
ENSG00000119632	IFI27L2	14_94378610	cALT	Pancreas	eQTL	ENSG00000119632.3	3025	64.9875846252	47.7885680915	0.079142630329	none
ENSG00000119632	IFI27L2	14_94378610	Pazoki_ALP	Pancreas	eQTL	ENSG00000119632.3	3951	70.9586073148	47.7885680915	0.079142630329	none
ENSG00000119632	IFI27L2	14_94378610	Pazoki_GGT	Pancreas	eQTL	ENSG00000119632.3	3949	11.1135092748	47.7885680915	0.0765685426419	none
ENSG00000119632	IFI27L2	14_94378610	Pazoki_ALT	Pancreas	eQTL	ENSG00000119632.3	3949	62.4202164034	47.7885680915	0.079142630329	none
ENSG00000119673	ACOT2	14_72938044	Pazoki_GGT	Skeletal Muscle	eQTL	ENSG00000119673.14	2401	13.2441251443	10.7108062381	0.0358172202732	none
ENSG00000119673	ACOT2	14_73246214	Pazoki_ALP	Adipose - Visceral (Omentum)	sQTL	14.73573590.73574908.clu	2782	11.0809219076	41.9041574966	0.00801427246903	none
ENSG00000119673	ACOT2	14_73246214	Pazoki_ALP	Skeletal Muscle	eQTL	ENSG00000119673.14	2782	11.0809219076	15.2854389661	0.0456892412311	none
ENSG00000119707	RBM25	14_73246214	Pazoki_ALP	Adipose - Visceral (Omentum)	sQTL	14.73058705.73071627.clu	2782	11.0809219076	24.8780129645	0.0383866881001	none
ENSG00000119707	RBM25	14_73246214	Pazoki_ALP	Skeletal Muscle	sQTL	14.73065093.73071627.clu	2782	11.0809219076	32.3920794291	0.0393148428745	none
ENSG00000119707	RBM25	14_73246214	Pazoki_ALP	Adipose - Subcutaneous	sQTL	14.73058705.73071627.clu	2782	11.0809219076	34.6980859809	0.0378838698632	none
ENSG00000119707	RBM25	14_72938044	Pazoki_GGT	Pancreas	sQTL	14.73058705.73064972.clu	2720	13.2441251443	10.4355966224	0.0178807736047	none
ENSG00000119707	RBM25	14_73246214	Pazoki_ALP	Adipose - Subcutaneous	sQTL	14.73065093.73071627.clu	2782	11.0809219076	30.9412888209	0.0393354756075	none
ENSG00000119707	RBM25	14_72938044	Pazoki_GGT	Skeletal Muscle	sQTL	14.73058705.73071627.clu	2720	13.2441251443	33.4073098099	0.175422121557	none
ENSG00000119707	RBM25	14_73246214	Pazoki_ALP	Pancreas	sQTL	14.73058705.73071627.clu	2782	11.0809219076	20.3638421391	0.039140737269	none
ENSG00000119707	RBM25	14_72938044	Pazoki_GGT	Adipose - Subcutaneous	sQTL	14.73058705.73064972.clu	2720	13.2441251443	17.7765351915	0.418122358999	coloc
ENSG00000119707	RBM25	14_73246214	Pazoki_ALP	Pancreas	sQTL	14.73065093.73071627.clu	2782	11.0809219076	19.5733343193	0.0391422843486	none
ENSG00000119707	RBM25	14_73246214	Pazoki_ALP	Adipose - Visceral (Omentum)	sQTL	14.73065093.73071627.clu	2782	11.0809219076	25.8145665064	0.0388730817326	none
ENSG00000119707	RBM25	14_73246214	Pazoki_ALP	Pancreas	sQTL	14.73058705.73064972.clu	2782	11.0809219076	10.4355966224	0.0452818313367	none
ENSG00000119707	RBM25	14_72938044	Pazoki_GGT	Pancreas	sQTL	14.73065093.73071627.clu	2720	13.2441251443	19.5733343193	0.00549398646769	none
ENSG00000119707	RBM25	14_72938044	Pazoki_GGT	Adipose - Visceral (Omentum)	sQTL	14.73058705.73064972.clu	2720	13.2441251443	16.3729402043	0.00514139679979	none
ENSG00000119707	RBM25	14_72938044	Pazoki_GGT	Pancreas	sQTL	14.73058705.73071627.clu	2720	13.2441251443	20.3638421391	0.00527854370733	none
ENSG00000119707	RBM25	14_72938044	Pazoki_GGT	Adipose - Visceral (Omentum)	sQTL	14.73065093.73071627.clu	2720	13.2441251443	25.8145665064	0.00515297588681	none
ENSG00000119707	RBM25	14_72938044	Pazoki_GGT	Skeletal Muscle	sQTL	14.73058705.73064972.clu	2720	13.2441251443	18.8106343542	0.495433436429	coloc
ENSG00000119707	RBM25	14_72938044	Pazoki_GGT	Adipose - Visceral (Omentum)	sQTL	14.73058705.73071627.clu	2720	13.2441251443	24.8780129645	0.00492887050487	none
ENSG00000119707	RBM25	14_73246214	Pazoki_ALP	Skeletal Muscle	sQTL	14.73058705.73071627.clu	2782	11.0809219076	33.4073098099	0.0351041929538	none
ENSG00000119707	RBM25	14_72938044	Pazoki_GGT	Skeletal Muscle	sQTL	14.73065093.73071627.clu	2720	13.2441251443	32.3920794291	0.00532305804098	none
ENSG00000119707	RBM25	14_73246214	Pazoki_ALP	Adipose - Visceral (Omentum)	sQTL	14.73058705.73064972.clu	2782	11.0809219076	16.3729402043	0.0387986835044	none
ENSG00000119707	RBM25	14_73246214	Pazoki_ALP	Adipose - Subcutaneous	sQTL	14.73058705.73064972.clu	2782	11.0809219076	17.7765351915	0.0280625575586	none
ENSG00000119707	RBM25	14_73246214	Pazoki_ALP	Skeletal Muscle	sQTL	14.73058705.73064972.clu	2782	11.0809219076	18.8106343542	0.0269454611182	none
ENSG00000119707	RBM25	14_72938044	Pazoki_GGT	Adipose - Subcutaneous	sQTL	14.73058705.73071627.clu	2720	13.2441251443	34.6980859809	0.0608042786753	none
ENSG00000119707	RBM25	14_72938044	Pazoki_GGT	Liver	sQTL	14.73058705.73071627.clu	2720	13.2441251443	6.07090840697	0.614796862778	coloc
ENSG00000119707	RBM25	14_73246214	Pazoki_ALP	Liver	sQTL	14.73058705.73071627.clu	2779	11.0809219076	6.07090840697	0.0258644614258	none
ENSG00000119707	RBM25	14_72938044	Pazoki_GGT	Adipose - Subcutaneous	sQTL	14.73065093.73071627.clu	2720	13.2441251443	30.9412888209	0.00530754413879	none
ENSG00000119782	FKBP1B	2_23673179	Pazoki_ALP	Adipose - Subcutaneous	eQTL	ENSG00000119782.13	3156	9.18708664336	14.8334584276	0.0453350307628	none
ENSG00000119878	CRIPT	2_46477399	Pazoki_ALT	Pancreas	eQTL	ENSG00000119878.5	3721	7.56863623584	11.2895661555	0.0738021774399	none
ENSG00000119878	CRIPT	2_46477399	Pazoki_ALT	Adipose - Subcutaneous	eQTL	ENSG00000119878.5	3721	7.56863623584	40.5658632885	0.0716263294348	none
ENSG00000119878	CRIPT	2_46477399	Pazoki_ALT	Skeletal Muscle	eQTL	ENSG00000119878.5	3721	7.56863623584	25.9876605638	0.0812582518259	none
ENSG00000119906	SLF2	10_100910439	Pazoki_ALP	Skeletal Muscle	eQTL	ENSG00000119906.11	2346	20.1366771399	8.12711750397	0.00187427590269	none
ENSG00000119906	SLF2	10_100910439	Pazoki_GGT	Skeletal Muscle	eQTL	ENSG00000119906.11	2346	15	8.12711750397	0.864020744163	coloc
ENSG00000119906	SLF2	10_100926316	Pazoki_ALT	Skeletal Muscle	eQTL	ENSG00000119906.11	2355	8.44369749923	8.12711750397	0.26592398537	none
ENSG00000119915	ELOVL3	10_102331339	cALT	Adipose - Subcutaneous	eQTL	ENSG00000119915.4	1631	7.78383409771	5.49512085202	0.0230101337049	none
ENSG00000119915	ELOVL3	10_102331339	cALT	Adipose - Visceral (Omentum)	eQTL	ENSG00000119915.4	1631	7.78383409771	5.93306547798	0.0194414682725	none
ENSG00000119927	GPAM	10_112189906	Pazoki_ALP	Liver	sQTL	10.112168524.112168853.clu	2353	48.8239087409	6.42536570844	0.572522510281	coloc
ENSG00000119927	GPAM	10_112190660	ALT_UKB	Liver	sQTL	10.112168524.112168853.clu	2316	17.0764927895	6.42536570844	0.575091387912	coloc
ENSG00000119927	GPAM	10_112180571	cALT	Liver	sQTL	10.112168524.112168853.clu	1974	18.8931294555	6.39656970944	0.596292008311	coloc
ENSG00000119927	GPAM	10_112161596	MRI_ML	Liver	sQTL	10.112168524.112168853.clu	2349	8.85387196432	6.42536570844	0.328658019185	none
ENSG00000119927	GPAM	10_112189906	Pazoki_ALT	Liver	sQTL	10.112168524.112168853.clu	2353	38.5528419687	6.42536570844	0.572718757527	coloc
ENSG00000119929	CUTC	10_99843765	Pazoki_GGT	Pancreas	sQTL	10.99743362.99744037.clu	2535	46.2596373105	7.07412543865	0.00747772366893	none
ENSG00000119938	PPP1R3C	10_91882000	Pazoki_ALP	Adipose - Visceral (Omentum)	eQTL	ENSG00000119938.8	1971	17.3565473235	13.7442246612	0.305921610161	none
ENSG00000119943	PYROXD2	10_98667875	Pazoki_ALT	Skeletal Muscle	eQTL	ENSG00000119943.12	2674	7.76955107862	150	0.360265981029	coloc
ENSG00000119950	MXI1	10_110331852	Pazoki_GGT	Skeletal Muscle	eQTL	ENSG00000119950.20	2704	8.65757731918	29.5965419513	0.0144294075382	none
ENSG00000119969	HELLS	10_94647595	Pazoki_GGT	Adipose - Subcutaneous	eQTL	ENSG00000119969.14	2527	10.0268721464	23.696748764	0.177691330284	none
ENSG00000119969	HELLS	10_94647595	Pazoki_GGT	Pancreas	eQTL	ENSG00000119969.14	2527	10.0268721464	11.3717443865	0.182311775814	none
ENSG00000119969	HELLS	10_94647595	Pazoki_GGT	Adipose - Visceral (Omentum)	eQTL	ENSG00000119969.14	2527	10.0268721464	15.6743085855	0.182595892287	none
ENSG00000119969	HELLS	10_94892563	Pazoki_ALP	Adipose - Subcutaneous	eQTL	ENSG00000119969.14	2804	19.2076083105	23.696748764	0.0405373944412	none
ENSG00000119977	TCTN3	10_96034720	Pazoki_ALP	Adipose - Subcutaneous	sQTL	10.95664300.95680472.clu	2892	8.58502665203	17.9174550706	0.0144953104463	none
ENSG00000119977	TCTN3	10_96034720	Pazoki_ALP	Adipose - Visceral (Omentum)	sQTL	10.95664300.95682651.clu	2892	8.58502665203	150	0.0145440075747	none
ENSG00000119977	TCTN3	10_95556588	Pazoki_GGT	Adipose - Subcutaneous	sQTL	10.95664300.95682651.clu	3224	8.36653154442	150	0.0311539256002	none
ENSG00000119977	TCTN3	10_95556588	Pazoki_GGT	Skeletal Muscle	eQTL	ENSG00000119977.20	3224	8.36653154442	24.4006933704	0.0943170696135	none
ENSG00000119977	TCTN3	10_96034720	Pazoki_ALP	Adipose - Subcutaneous	sQTL	10.95664300.95682651.clu	2892	8.58502665203	150	0.0145440075747	none
ENSG00000119977	TCTN3	10_95556588	Pazoki_GGT	Pancreas	sQTL	10.95664300.95682651.clu	3224	8.36653154442	112.659575969	0.0311539256002	none
ENSG00000119977	TCTN3	10_95556588	Pazoki_GGT	Adipose - Subcutaneous	sQTL	10.95664300.95680472.clu	3224	8.36653154442	17.9174550706	0.0311981053816	none
ENSG00000119977	TCTN3	10_95556588	Pazoki_GGT	Adipose - Visceral (Omentum)	sQTL	10.95664300.95682651.clu	3224	8.36653154442	150	0.0311539256002	none
ENSG00000119977	TCTN3	10_95556588	Pazoki_GGT	Adipose - Visceral (Omentum)	sQTL	10.95664300.95680472.clu	3224	8.36653154442	9.88250544618	0.035457198201	none
ENSG00000119977	TCTN3	10_95556588	Pazoki_GGT	Adipose - Subcutaneous	sQTL	10.95680609.95682651.clu	3224	8.36653154442	14.8942544975	0.0311099112003	none
ENSG00000119977	TCTN3	10_95556588	Pazoki_GGT	Adipose - Visceral (Omentum)	eQTL	ENSG00000119977.20	3224	8.36653154442	10.2173146782	0.0453218396412	none
ENSG00000119986	AVPI1	10_97334679	Pazoki_GGT	Skeletal Muscle	sQTL	10.97679915.97686766.clu	2441	9.72124639905	150	0.00878818110405	none
ENSG00000119986	AVPI1	10_97334679	Pazoki_GGT	Pancreas	sQTL	10.97679915.97686766.clu	2441	9.72124639905	150	0.00859956003178	none
ENSG00000119986	AVPI1	10_97334679	Pazoki_GGT	Adipose - Subcutaneous	sQTL	10.97679915.97686766.clu	2441	9.72124639905	150	0.00872218185848	none
ENSG00000119986	AVPI1	10_97334679	Pazoki_GGT	Adipose - Visceral (Omentum)	sQTL	10.97679915.97686766.clu	2441	9.72124639905	150	0.00859956003178	none
ENSG00000120029	C10orf76	10_101658568	Pazoki_ALP	Adipose - Subcutaneous	eQTL	ENSG00000120029.12	1722	80.1191864077	13.1465085282	0.0113537747971	none
ENSG00000120029	C10orf76	10_102331339	cALT	Adipose - Subcutaneous	eQTL	ENSG00000120029.12	1631	7.78383409771	13.1465085282	0.0108983381464	none
ENSG00000120054	CPN1	10_100152437	Miao_NAFDL-S	Liver	sQTL	10.100065412.100069714.clu	2331	17.585026652	16.2878768751	0.41860405937	coloc
ENSG00000120054	CPN1	10_100152307	ALT_UKB	Liver	sQTL	10.100065412.100069714.clu	2333	110.042684895	16.2878768751	0.375282705451	coloc
ENSG00000120054	CPN1	10_100152307	Pazoki_ALT	Liver	sQTL	10.100065412.100069714.clu	2348	150	16.2878768751	0.375214029274	coloc
ENSG00000120054	CPN1	10_100164661	cALT	Liver	sQTL	10.100065412.100069714.clu	2040	105.443697499	9.20746315822	0.462207064771	coloc
ENSG00000120054	CPN1	10_100152307	NAFLD-S	Liver	sQTL	10.100065412.100069714.clu	2333	10.8938363108	16.2878768751	0.421240526948	coloc
ENSG00000120057	SFRP5	10_98667875	Pazoki_ALT	Pancreas	sQTL	10.97769745.97788938.clu	1886	7.76955107862	5.19306466736	0.0211072643606	none
ENSG00000120071	KANSL1	17_46613058	Pazoki_ALP	Pancreas	sQTL	17.46094701.46170855.clu	1313	19.0506099934	115.767173439	0.59975610027	coloc
ENSG00000120071	KANSL1	17_46039477	Pazoki_ALP	Liver	sQTL	17.46094701.46170855.clu	2843	20.4948500217	43.6600052714	0.657180794305	coloc
ENSG00000120071	KANSL1	17_46039477	Pazoki_ALP	Skeletal Muscle	eQTL	ENSG00000120071.13	2843	20.4948500217	27.1283452609	0.611829789447	coloc
ENSG00000120071	KANSL1	17_46613058	Pazoki_ALP	Skeletal Muscle	sQTL	17.46172232.46192823.clu	1313	19.0506099934	8.27906267769	0.603804559383	coloc
ENSG00000120071	KANSL1	17_46039477	Pazoki_ALP	Skeletal Muscle	sQTL	17.46038686.46039702.clu	2843	20.4948500217	5.79456860741	0.670074647569	coloc
ENSG00000120071	KANSL1	17_45496053	Pazoki_ALP	Skeletal Muscle	sQTL	17.46039215.46039702.clu	2531	17.6020599913	6.94120779174	0.958179010758	coloc
ENSG00000120071	KANSL1	17_46039477	Pazoki_ALP	Adipose - Visceral (Omentum)	eQTL	ENSG00000120071.13	2843	20.4948500217	20.6156957638	0.233274987677	none
ENSG00000120071	KANSL1	17_46039477	Pazoki_ALP	Adipose - Visceral (Omentum)	sQTL	17.46094701.46170855.clu	2843	20.4948500217	150	0.64798255574	coloc
ENSG00000120071	KANSL1	17_46613058	Pazoki_ALP	Skeletal Muscle	sQTL	17.46039215.46039702.clu	1313	19.0506099934	5.73139802589	0.620691680586	coloc
ENSG00000120071	KANSL1	17_46039477	Pazoki_ALP	Adipose - Visceral (Omentum)	sQTL	17.46038686.46039702.clu	2843	20.4948500217	9.05717904772	0.608092599347	coloc
ENSG00000120071	KANSL1	17_46039477	Pazoki_ALP	Skeletal Muscle	sQTL	17.46094701.46170855.clu	2843	20.4948500217	150	0.606926256304	coloc
ENSG00000120071	KANSL1	17_45496053	Pazoki_ALP	Skeletal Muscle	sQTL	17.46172232.46192823.clu	2531	17.6020599913	7.47073573163	0.988172989738	coloc
ENSG00000120071	KANSL1	17_45496053	Pazoki_ALP	Liver	sQTL	17.46094701.46170855.clu	2531	17.6020599913	43.6600052714	0.944049254142	coloc
ENSG00000120071	KANSL1	17_45496053	Pazoki_ALP	Adipose - Visceral (Omentum)	sQTL	17.46038686.46039702.clu	2531	17.6020599913	9.05717904772	0.994904316494	coloc
ENSG00000120071	KANSL1	17_45496053	Pazoki_ALP	Adipose - Subcutaneous	eQTL	ENSG00000120071.13	2531	17.6020599913	45.9981709914	0.0657706729121	none
ENSG00000120071	KANSL1	17_46613058	Pazoki_ALP	Liver	sQTL	17.46094701.46170855.clu	1313	19.0506099934	47.2079218598	0.595739534927	coloc
ENSG00000120071	KANSL1	17_45496053	Pazoki_ALP	Skeletal Muscle	sQTL	17.46038686.46039702.clu	2531	17.6020599913	5.71206732899	0.949069138673	coloc
ENSG00000120071	KANSL1	17_45496053	Pazoki_ALP	Adipose - Visceral (Omentum)	sQTL	17.46094701.46170855.clu	2531	17.6020599913	150	0.993247885024	coloc
ENSG00000120071	KANSL1	17_46039477	Pazoki_ALP	Pancreas	sQTL	17.46094701.46170855.clu	2843	20.4948500217	110.183438113	0.645178018556	coloc
ENSG00000120071	KANSL1	17_46039477	Pazoki_ALP	Skeletal Muscle	sQTL	17.46172232.46192823.clu	2843	20.4948500217	7.47073573163	0.604654630697	coloc
ENSG00000120071	KANSL1	17_46613058	Pazoki_ALP	Adipose - Visceral (Omentum)	sQTL	17.46094701.46170855.clu	1313	19.0506099934	150	0.664230932707	coloc
ENSG00000120071	KANSL1	17_46613058	Pazoki_ALP	Adipose - Visceral (Omentum)	sQTL	17.46038686.46039702.clu	1313	19.0506099934	8.21578157279	0.64274201159	coloc
ENSG00000120071	KANSL1	17_46039477	Pazoki_ALP	Skeletal Muscle	sQTL	17.46034285.46038538.clu	2843	20.4948500217	5.67722635728	0.669742227761	coloc
ENSG00000120071	KANSL1	17_46613058	Pazoki_ALP	Adipose - Visceral (Omentum)	eQTL	ENSG00000120071.13	1313	19.0506099934	26.0067581531	0.198586632949	none
ENSG00000120071	KANSL1	17_45496053	Pazoki_ALP	Pancreas	sQTL	17.46094701.46170855.clu	2531	17.6020599913	110.183438113	0.99502085616	coloc
ENSG00000120071	KANSL1	17_46613058	Pazoki_ALP	Skeletal Muscle	sQTL	17.46038686.46039702.clu	1313	19.0506099934	5.79456860741	0.615175608603	coloc
ENSG00000120071	KANSL1	17_46039477	Pazoki_ALP	Pancreas	eQTL	ENSG00000120071.13	2843	20.4948500217	13.1780707413	0.366825193614	coloc
