## Supplementary material for "A functional genomic framework to elucidate novel causal non-alcoholic fatty liver disease genes": Main tables and supplementary tables (part 2 of 3)

### Sheet: SupplTab4_Coloc_Results (continued)
ensembl	hgnc	ref_snp	gwas_trait	qtl_tissue	qtl_type	feature	n_snps	neg_log_gwas_pval	neg_log_qtl_pval	clpp_mod	coloc_status
ENSG00000120071	KANSL1	17_45496053	Pazoki_ALP	Adipose - Visceral (Omentum)	eQTL	ENSG00000120071.13	2531	17.6020599913	20.6156957638	0.0656558607589	none
ENSG00000120071	KANSL1	17_45496053	Pazoki_ALP	Skeletal Muscle	sQTL	17.46094701.46170855.clu	2531	17.6020599913	150	0.933855642292	coloc
ENSG00000120071	KANSL1	17_46039477	Pazoki_ALP	Adipose - Subcutaneous	eQTL	ENSG00000120071.13	2843	20.4948500217	45.9981709914	0.226139868697	none
ENSG00000120071	KANSL1	17_46613058	Pazoki_ALP	Adipose - Subcutaneous	eQTL	ENSG00000120071.13	1313	19.0506099934	44.1074132208	0.19857122064	none
ENSG00000120071	KANSL1	17_46613058	Pazoki_ALP	Skeletal Muscle	sQTL	17.46094701.46170855.clu	1313	19.0506099934	150	0.248764591841	none
ENSG00000120071	KANSL1	17_46039477	Pazoki_ALP	Skeletal Muscle	sQTL	17.46039215.46039702.clu	2843	20.4948500217	6.94120779174	0.681571548909	coloc
ENSG00000120071	KANSL1	17_46613058	Pazoki_ALP	Skeletal Muscle	eQTL	ENSG00000120071.13	1313	19.0506099934	27.1283452609	0.411674959517	coloc
ENSG00000120071	KANSL1	17_46039477	Pazoki_ALP	Liver	eQTL	ENSG00000120071.13	2843	20.4948500217	12.5945277249	0.374589948542	coloc
ENSG00000120071	KANSL1	17_46039477	Pazoki_ALP	Adipose - Visceral (Omentum)	sQTL	17.46172232.46192419.clu	2843	20.4948500217	6.24669635409	0.662128425434	coloc
ENSG00000120088	CRHR1	17_46039477	Pazoki_ALP	Adipose - Visceral (Omentum)	eQTL	ENSG00000120088.14	2843	20.4948500217	24.6736061203	0.646406179425	coloc
ENSG00000120088	CRHR1	17_46613058	Pazoki_ALP	Adipose - Subcutaneous	eQTL	ENSG00000120088.14	427	19.0506099934	19.0923010513	0.641267668906	coloc
ENSG00000120088	CRHR1	17_46039477	Pazoki_ALP	Adipose - Subcutaneous	eQTL	ENSG00000120088.14	2843	20.4948500217	19.2470691946	0.651083528346	coloc
ENSG00000120088	CRHR1	17_45496053	Pazoki_ALP	Skeletal Muscle	eQTL	ENSG00000120088.14	3057	17.6020599913	7.50504145544	0.98318771011	coloc
ENSG00000120088	CRHR1	17_45496053	Pazoki_ALP	Adipose - Subcutaneous	eQTL	ENSG00000120088.14	3057	17.6020599913	19.0880459777	0.985470025824	coloc
ENSG00000120088	CRHR1	17_45496053	Pazoki_ALP	Adipose - Visceral (Omentum)	eQTL	ENSG00000120088.14	3057	17.6020599913	24.6736061203	0.999128798285	coloc
ENSG00000120088	CRHR1	17_46613058	Pazoki_ALP	Skeletal Muscle	eQTL	ENSG00000120088.14	427	19.0506099934	7.85294949866	0.627811468469	coloc
ENSG00000120088	CRHR1	17_46613058	Pazoki_ALP	Adipose - Visceral (Omentum)	eQTL	ENSG00000120088.14	427	19.0506099934	24.6046881992	0.645572490876	coloc
ENSG00000120088	CRHR1	17_46039477	Pazoki_ALP	Skeletal Muscle	eQTL	ENSG00000120088.14	2843	20.4948500217	7.65601927367	0.666934468151	coloc
ENSG00000120093	HOXB3	17_48046570	Pazoki_ALP	Adipose - Subcutaneous	sQTL	17.48551181.48552027.clu	2393	7.43179827593	8.61947511151	0.0316268327963	none
ENSG00000120158	RCL1	9_4789360	Pazoki_ALP	Pancreas	eQTL	ENSG00000120158.11	3543	7.34678748622	64.6391701753	0.013622386341	none
ENSG00000120158	RCL1	9_4789360	Pazoki_ALP	Adipose - Visceral (Omentum)	sQTL	9.4849550.4860125.clu	3543	7.34678748622	15.3777771264	0.0311914730844	none
ENSG00000120158	RCL1	9_4789360	Pazoki_ALP	Liver	sQTL	9.4853262.4860125.clu	3543	7.34678748622	71.5189222071	0.0129562606453	none
ENSG00000120158	RCL1	9_5629133	Pazoki_ALP	Liver	sQTL	9.4849550.4851194.clu	1829	63.6020599913	9.69623684974	0.00290994410323	none
ENSG00000120158	RCL1	9_4789360	Pazoki_ALP	Adipose - Subcutaneous	sQTL	9.4849550.4860125.clu	3543	7.34678748622	22.7618138516	0.0568284537057	none
ENSG00000120158	RCL1	9_5630344	Pazoki_GGT	Liver	sQTL	9.4849550.4851194.clu	1827	12.2757241304	9.69623684974	0.0107233444222	none
ENSG00000120158	RCL1	9_4789360	Pazoki_ALP	Liver	sQTL	9.4849550.4860125.clu	3543	7.34678748622	24.5351655694	0.0129955010711	none
ENSG00000120158	RCL1	9_4789360	Pazoki_ALP	Adipose - Subcutaneous	sQTL	9.4853992.4860125.clu	3543	7.34678748622	19.2967782947	0.113140411275	none
ENSG00000120162	MOB3B	9_27547988	Pazoki_GGT	Pancreas	eQTL	ENSG00000120162.9	3742	7.82390874094	8.10508552859	0.845724983429	coloc
ENSG00000120254	MTHFD1L	6_151574321	Pazoki_ALP	Liver	sQTL	6.151037117.151092467.clu	2554	13.6020599913	7.38899825324	0.0167668371087	none
ENSG00000120262	CCDC170	6_151574321	Pazoki_ALP	Adipose - Subcutaneous	eQTL	ENSG00000120262.9	3225	13.6020599913	8.2250814363	0.172891862586	none
ENSG00000120262	CCDC170	6_151574321	Pazoki_ALP	Pancreas	eQTL	ENSG00000120262.9	3225	13.6020599913	9.08996080295	0.138985888597	none
ENSG00000120262	CCDC170	6_151574321	Pazoki_ALP	Adipose - Visceral (Omentum)	eQTL	ENSG00000120262.9	3225	13.6020599913	6.98022200928	0.410529312237	coloc
ENSG00000120279	MYCT1	6_152721900	Pazoki_GGT	Adipose - Subcutaneous	sQTL	6.152717673.152721742.clu	3216	21.3767507096	5.2217599308	0.145114161452	none
ENSG00000120279	MYCT1	6_152721900	Pazoki_ALT	Adipose - Subcutaneous	eQTL	ENSG00000120279.6	3216	8.95860731484	5.90069414387	0.186627911417	none
ENSG00000120279	MYCT1	6_152721900	Pazoki_ALT	Adipose - Subcutaneous	sQTL	6.152717673.152721742.clu	3216	8.95860731484	5.2217599308	0.136645382378	none
ENSG00000120279	MYCT1	6_152721900	Pazoki_GGT	Adipose - Subcutaneous	eQTL	ENSG00000120279.6	3216	21.3767507096	5.90069414387	0.19781560311	none
ENSG00000120306	CYSTM1	5_140151433	Pazoki_GGT	Skeletal Muscle	sQTL	5.140175285.140194446.clu	1474	9.30102999566	135.292090508	0.856773197169	coloc
ENSG00000120306	CYSTM1	5_140151433	Pazoki_GGT	Adipose - Visceral (Omentum)	sQTL	5.140175285.140243305.clu	1474	9.30102999566	150	0.861568064898	coloc
ENSG00000120306	CYSTM1	5_140151433	Pazoki_GGT	Skeletal Muscle	sQTL	5.140194652.140243305.clu	1474	9.30102999566	33.0927233721	0.423068530782	coloc
ENSG00000120306	CYSTM1	5_140151433	Pazoki_GGT	Adipose - Subcutaneous	sQTL	5.140194652.140243305.clu	1474	9.30102999566	51.3298099073	0.423068530782	coloc
ENSG00000120306	CYSTM1	5_140151433	Pazoki_GGT	Liver	sQTL	5.140175285.140194446.clu	1474	9.30102999566	9.54995220897	0.823006221368	coloc
ENSG00000120306	CYSTM1	5_140151433	Pazoki_GGT	Pancreas	sQTL	5.140175285.140194446.clu	1474	9.30102999566	27.2977793288	0.779613759537	coloc
ENSG00000120306	CYSTM1	5_140151433	Pazoki_GGT	Skeletal Muscle	sQTL	5.140175285.140243305.clu	1474	9.30102999566	150	0.861303845485	coloc
ENSG00000120306	CYSTM1	5_140151433	Pazoki_GGT	Adipose - Visceral (Omentum)	sQTL	5.140194652.140243305.clu	1474	9.30102999566	36.6689250513	0.423068530782	coloc
ENSG00000120306	CYSTM1	5_140151433	Pazoki_GGT	Liver	sQTL	5.140175285.140243305.clu	1474	9.30102999566	42.7300671597	0.820040176448	coloc
ENSG00000120306	CYSTM1	5_140151433	Pazoki_GGT	Adipose - Subcutaneous	sQTL	5.140175285.140243305.clu	1474	9.30102999566	150	0.862134248244	coloc
ENSG00000120306	CYSTM1	5_140151433	Pazoki_GGT	Adipose - Subcutaneous	eQTL	ENSG00000120306.9	1474	9.30102999566	11.2679901535	0.85815862071	coloc
ENSG00000120306	CYSTM1	5_140151433	Pazoki_GGT	Liver	sQTL	5.140194652.140228730.clu	1474	9.30102999566	7.72565564213	0.845202418914	coloc
ENSG00000120306	CYSTM1	5_140151433	Pazoki_GGT	Pancreas	sQTL	5.140175285.140243305.clu	1474	9.30102999566	91.3572198361	0.86201820489	coloc
ENSG00000120306	CYSTM1	5_140151433	Pazoki_GGT	Adipose - Visceral (Omentum)	sQTL	5.140175285.140194446.clu	1474	9.30102999566	60.0229007324	0.814059819699	coloc
ENSG00000120306	CYSTM1	5_140151433	Pazoki_GGT	Pancreas	sQTL	5.140194652.140243305.clu	1474	9.30102999566	18.7559682006	0.422981714266	coloc
ENSG00000120306	CYSTM1	5_140151433	Pazoki_GGT	Adipose - Subcutaneous	sQTL	5.140175285.140194446.clu	1474	9.30102999566	72.9890736393	0.423068530782	coloc
ENSG00000120306	CYSTM1	5_140151433	Pazoki_GGT	Skeletal Muscle	sQTL	5.140194652.140228730.clu	1474	9.30102999566	51.2067850805	0.86238025756	coloc
ENSG00000120332	TNN	1_174161296	NAFLD-S	Liver	eQTL	ENSG00000120332.15	1241	7.38377452685	9.56908685752	0.980662957782	coloc
ENSG00000120333	MRPS14	1_174161296	NAFLD-S	Skeletal Muscle	eQTL	ENSG00000120333.4	1319	7.38377452685	11.1751422265	0.0242058095755	none
ENSG00000120341	SEC16B	1_177969302	Pazoki_GGT	Pancreas	sQTL	1.177960403.177960791.clu	2269	16	24.8133295716	0.0153171706492	none
ENSG00000120341	SEC16B	1_177969302	Pazoki_GGT	Liver	eQTL	ENSG00000120341.18	2269	16	16.9619467742	0.812836462788	coloc
ENSG00000120341	SEC16B	1_177974456	Pazoki_ALP	Adipose - Subcutaneous	sQTL	1.177960403.177960791.clu	2273	21.8538719643	11.2595371188	0.00195992488596	none
ENSG00000120341	SEC16B	1_177919890	NAFLD-S	Skeletal Muscle	eQTL	ENSG00000120341.18	2363	14.1206838737	39.1205627221	0.0840568547023	none
ENSG00000120341	SEC16B	1_177974456	Pazoki_ALP	Skeletal Muscle	sQTL	1.177942040.177944561.clu	2273	21.8538719643	6.29633833377	0.0248833536506	none
ENSG00000120341	SEC16B	1_177969302	Pazoki_GGT	Adipose - Subcutaneous	eQTL	ENSG00000120341.18	2269	16	10.571975013	0.0139750021205	none
ENSG00000120341	SEC16B	1_177974456	Pazoki_ALP	Adipose - Subcutaneous	sQTL	1.177958975.177960791.clu	2273	21.8538719643	18.0011832513	0.0819567815446	none
ENSG00000120341	SEC16B	1_177919890	NAFLD-S	Pancreas	eQTL	ENSG00000120341.18	2363	14.1206838737	13.2406446631	0.0116532196586	none
ENSG00000120341	SEC16B	1_177919890	NAFLD-S	Skeletal Muscle	sQTL	1.177960403.177960791.clu	2363	14.1206838737	16.3134287732	0.007114790585	none
ENSG00000120341	SEC16B	1_177969302	Pazoki_GGT	Skeletal Muscle	sQTL	1.177942040.177943637.clu	2269	16	9.87310614352	0.0160254457585	none
ENSG00000120341	SEC16B	1_177969302	Pazoki_GGT	Pancreas	eQTL	ENSG00000120341.18	2269	16	13.2406446631	0.0194799383411	none
ENSG00000120341	SEC16B	1_177969302	Pazoki_GGT	Adipose - Subcutaneous	sQTL	1.177958975.177960342.clu	2269	16	7.87637224151	0.0278035361507	none
ENSG00000120341	SEC16B	1_177978390	Pazoki_ALT	Liver	eQTL	ENSG00000120341.18	2273	7.88605664769	16.9619467742	0.62185836451	coloc
ENSG00000120341	SEC16B	1_177969302	Pazoki_GGT	Adipose - Subcutaneous	sQTL	1.177958975.177960791.clu	2269	16	18.0011832513	0.0655166223108	none
ENSG00000120341	SEC16B	1_177969302	Pazoki_GGT	Skeletal Muscle	eQTL	ENSG00000120341.18	2269	16	39.1205627221	0.81348725259	coloc
ENSG00000120341	SEC16B	1_177974456	Pazoki_ALP	Pancreas	eQTL	ENSG00000120341.18	2273	21.8538719643	13.2406446631	0.00611281650659	none
ENSG00000120341	SEC16B	1_177974456	Pazoki_ALP	Skeletal Muscle	sQTL	1.177960403.177960791.clu	2273	21.8538719643	16.3134287732	0.00171338764238	none
ENSG00000120341	SEC16B	1_177974456	Pazoki_ALP	Pancreas	sQTL	1.177960403.177960791.clu	2273	21.8538719643	24.8133295716	0.00178696788186	none
ENSG00000120341	SEC16B	1_177969302	Pazoki_GGT	Skeletal Muscle	sQTL	1.177942040.177944561.clu	2269	16	6.29633833377	0.0273418765508	none
ENSG00000120341	SEC16B	1_177974456	Pazoki_ALP	Skeletal Muscle	eQTL	ENSG00000120341.18	2273	21.8538719643	39.1205627221	0.673731428514	coloc
ENSG00000120341	SEC16B	1_177919890	NAFLD-S	Adipose - Subcutaneous	sQTL	1.177960403.177960791.clu	2363	14.1206838737	11.2595371188	0.00962276087105	none
ENSG00000120341	SEC16B	1_177969302	Pazoki_GGT	Adipose - Subcutaneous	sQTL	1.177960403.177960791.clu	2269	16	11.2595371188	0.0152200707909	none
ENSG00000120341	SEC16B	1_177919890	NAFLD-S	Pancreas	sQTL	1.177960403.177960791.clu	2363	14.1206838737	24.8133295716	0.00698071317131	none
ENSG00000120341	SEC16B	1_177974456	Pazoki_ALP	Skeletal Muscle	sQTL	1.177942040.177943637.clu	2273	21.8538719643	9.87310614352	0.0122296576935	none
ENSG00000120341	SEC16B	1_177974456	Pazoki_ALP	Adipose - Subcutaneous	sQTL	1.177958975.177960342.clu	2273	21.8538719643	7.87637224151	0.0247168047403	none
ENSG00000120341	SEC16B	1_177978390	Pazoki_ALT	Skeletal Muscle	eQTL	ENSG00000120341.18	2273	7.88605664769	39.1205627221	0.62235624951	coloc
ENSG00000120341	SEC16B	1_177974456	Pazoki_ALP	Adipose - Subcutaneous	eQTL	ENSG00000120341.18	2273	21.8538719643	10.571975013	0.00202477857961	none
ENSG00000120341	SEC16B	1_177919890	NAFLD-S	Adipose - Subcutaneous	eQTL	ENSG00000120341.18	2363	14.1206838737	10.571975013	0.00901795310027	none
ENSG00000120341	SEC16B	1_177974456	Pazoki_ALP	Liver	eQTL	ENSG00000120341.18	2273	21.8538719643	16.9619467742	0.673192443371	coloc
ENSG00000120341	SEC16B	1_177969302	Pazoki_GGT	Pancreas	sQTL	1.177958975.177960342.clu	2269	16	5.58897384774	0.029799362439	none
ENSG00000120341	SEC16B	1_177969302	Pazoki_GGT	Skeletal Muscle	sQTL	1.177960403.177960791.clu	2269	16	16.3134287732	0.0149585629626	none
ENSG00000120647	CCDC77	12_407180	Pazoki_ALT	Skeletal Muscle	eQTL	ENSG00000120647.9	2692	7.58502665203	27.0778059439	0.664252847041	coloc
ENSG00000120647	CCDC77	12_461674	Pazoki_ALP	Pancreas	eQTL	ENSG00000120647.9	2842	150	23.3334822016	0.129267533294	none
ENSG00000120647	CCDC77	12_461674	Pazoki_ALP	Skeletal Muscle	eQTL	ENSG00000120647.9	2842	150	27.0778059439	0.128298889059	none
ENSG00000120647	CCDC77	12_407180	Pazoki_ALT	Adipose - Subcutaneous	eQTL	ENSG00000120647.9	2692	7.58502665203	36.3772486996	0.666466480985	coloc
ENSG00000120647	CCDC77	12_461674	Pazoki_ALP	Adipose - Subcutaneous	eQTL	ENSG00000120647.9	2842	150	36.3772486996	0.128134870047	none
ENSG00000120647	CCDC77	12_407180	Pazoki_ALT	Adipose - Subcutaneous	sQTL	12.401684.405511.clu	2692	7.58502665203	5.52353757418	0.584065598058	coloc
ENSG00000120647	CCDC77	12_407180	Pazoki_ALT	Pancreas	eQTL	ENSG00000120647.9	2692	7.58502665203	23.3334822016	0.662537721862	coloc
ENSG00000120647	CCDC77	12_461674	Pazoki_ALP	Adipose - Visceral (Omentum)	eQTL	ENSG00000120647.9	2842	150	17.5392172407	0.11266680184	none
ENSG00000120647	CCDC77	12_407180	Pazoki_ALT	Adipose - Visceral (Omentum)	eQTL	ENSG00000120647.9	2692	7.58502665203	17.5392172407	0.744291443469	coloc
ENSG00000120688	WBP4	13_41077904	Pazoki_GGT	Skeletal Muscle	sQTL	13.41068737.41072782.clu	2501	14.1191864077	17.3255759655	0.0558698491676	none
ENSG00000120688	WBP4	13_41108925	Pazoki_ALT	Adipose - Subcutaneous	eQTL	ENSG00000120688.8	2531	8.69897000434	10.4664113993	0.589936737062	coloc
ENSG00000120688	WBP4	13_41077904	Pazoki_GGT	Skeletal Muscle	eQTL	ENSG00000120688.8	2501	14.1191864077	54.5740451224	0.950793761996	coloc
ENSG00000120688	WBP4	13_40702796	ALT_UKB	Adipose - Subcutaneous	eQTL	ENSG00000120688.8	2516	7.41190653056	10.4664113993	0.317979437153	none
ENSG00000120688	WBP4	13_41108925	Pazoki_ALT	Skeletal Muscle	sQTL	13.41068737.41072782.clu	2531	8.69897000434	17.3255759655	0.091043564687	none
ENSG00000120688	WBP4	13_41061165	Pazoki_ALP	Skeletal Muscle	sQTL	13.41068737.41072782.clu	2492	23.920818754	17.3255759655	0.0547533822803	none
ENSG00000120688	WBP4	13_40702796	ALT_UKB	Skeletal Muscle	eQTL	ENSG00000120688.8	2516	7.41190653056	54.5740451224	0.311799741981	none
ENSG00000120688	WBP4	13_41061165	Pazoki_ALP	Adipose - Subcutaneous	eQTL	ENSG00000120688.8	2492	23.920818754	10.4664113993	0.794634404186	coloc
ENSG00000120688	WBP4	13_40702796	ALT_UKB	Skeletal Muscle	sQTL	13.41068737.41072782.clu	2516	7.41190653056	17.3255759655	0.0803609926554	none
ENSG00000120688	WBP4	13_41077904	Pazoki_GGT	Adipose - Subcutaneous	eQTL	ENSG00000120688.8	2501	14.1191864077	10.4664113993	0.795214459585	coloc
ENSG00000120688	WBP4	13_41108925	Pazoki_ALT	Skeletal Muscle	eQTL	ENSG00000120688.8	2531	8.69897000434	54.5740451224	0.683355118664	coloc
ENSG00000120688	WBP4	13_41061165	Pazoki_ALP	Skeletal Muscle	eQTL	ENSG00000120688.8	2492	23.920818754	54.5740451224	0.954242555572	coloc
ENSG00000120690	ELF1	13_40702796	ALT_UKB	Adipose - Visceral (Omentum)	sQTL	13.40982282.41060838.clu	2516	7.41190653056	5.69741969957	0.0520786548312	none
ENSG00000120784	ZFP30	19_37757773	Pazoki_GGT	Adipose - Visceral (Omentum)	eQTL	ENSG00000120784.15	2078	13.1674910873	13.8066993853	0.00716998323007	none
ENSG00000120784	ZFP30	19_37757773	Pazoki_GGT	Skeletal Muscle	eQTL	ENSG00000120784.15	2078	13.1674910873	7.40264577884	0.00691987522368	none
ENSG00000120784	ZFP30	19_37757773	Pazoki_GGT	Adipose - Subcutaneous	eQTL	ENSG00000120784.15	2078	13.1674910873	34.5484141626	0.00745232189579	none
ENSG00000120802	TMPO	12_98485136	Pazoki_ALP	Pancreas	eQTL	ENSG00000120802.13	2537	9.16115090926	33.5529233232	0.0522388216998	none
ENSG00000120802	TMPO	12_98485136	Pazoki_ALP	Adipose - Subcutaneous	sQTL	12.98537572.98544230.clu	2537	9.16115090926	5.88700588108	0.0267147914698	none
ENSG00000120832	MTERF2	12_106120881	Pazoki_ALP	Adipose - Subcutaneous	sQTL	12.106980713.106985115.clu	1643	11.2365720064	5.26029387883	0.0235981853585	none
ENSG00000120832	MTERF2	12_106956389	Pazoki_ALP	Skeletal Muscle	sQTL	12.106980713.106985115.clu	2446	23.3372421683	6.95213876464	0.0787093763855	none
ENSG00000120832	MTERF2	12_106956389	Pazoki_ALP	Adipose - Subcutaneous	sQTL	12.106978771.106980621.clu	2446	23.3372421683	10.1880502676	0.0500121096932	none
ENSG00000120832	MTERF2	12_106956389	Pazoki_ALP	Skeletal Muscle	sQTL	12.106978771.106980621.clu	2446	23.3372421683	11.7069882605	0.0491788411717	none
ENSG00000120832	MTERF2	12_106956389	Pazoki_ALP	Pancreas	sQTL	12.106978771.106980621.clu	2446	23.3372421683	7.75040856644	0.0471135882491	none
ENSG00000120896	SORBS3	8_23019226	Pazoki_ALT	Adipose - Visceral (Omentum)	sQTL	8.22561536.22561865.clu	3175	9.95860731484	5.2076672942	0.0171190167142	none
ENSG00000120910	PPP3CC	8_22674766	Pazoki_ALP	Skeletal Muscle	sQTL	8.22475624.22477647.clu	2736	7.72124639905	150	0.0163982193624	none
ENSG00000120913	PDLIM2	8_22674766	Pazoki_ALP	Skeletal Muscle	sQTL	8.22591668.22593733.clu	2736	7.72124639905	150	0.0122952831749	none
ENSG00000120913	PDLIM2	8_22674766	Pazoki_ALP	Skeletal Muscle	sQTL	8.22589741.22593733.clu	2736	7.72124639905	150	0.0122952831749	none
ENSG00000120913	PDLIM2	8_22674766	Pazoki_ALP	Adipose - Subcutaneous	sQTL	8.22591668.22593733.clu	2736	7.72124639905	150	0.0122952831749	none
ENSG00000120913	PDLIM2	8_22674766	Pazoki_ALP	Adipose - Subcutaneous	sQTL	8.22589741.22593733.clu	2736	7.72124639905	150	0.0122952831749	none
ENSG00000120913	PDLIM2	8_22674766	Pazoki_ALP	Adipose - Visceral (Omentum)	sQTL	8.22589741.22593733.clu	2736	7.72124639905	148.704527723	0.0122952831749	none
ENSG00000120913	PDLIM2	8_22674766	Pazoki_ALP	Adipose - Visceral (Omentum)	sQTL	8.22591668.22593733.clu	2736	7.72124639905	143.204864432	0.0122952831749	none
ENSG00000120913	PDLIM2	8_22674766	Pazoki_ALP	Skeletal Muscle	sQTL	8.22589741.22591551.clu	2736	7.72124639905	97.8778404906	0.0122952831749	none
ENSG00000121104	FAM117A	17_49868692	Pazoki_ALP	Adipose - Subcutaneous	eQTL	ENSG00000121104.7	2349	27.2596373105	7.44665852228	0.00296328859303	none
ENSG00000121316	PLBD1	12_14415518	Pazoki_ALP	Adipose - Visceral (Omentum)	sQTL	12.14503954.14506162.clu	2622	12.0087739243	6.64542598485	0.0354661076771	none
ENSG00000121316	PLBD1	12_14415518	Pazoki_ALP	Adipose - Subcutaneous	sQTL	12.14503954.14506162.clu	2622	12.0087739243	10.5452168623	0.033987282589	none
ENSG00000121350	PYROXD1	12_21554169	Pazoki_GGT	Skeletal Muscle	eQTL	ENSG00000121350.15	2985	37.3767507096	39.3614371474	0.00306172564526	none
ENSG00000121350	PYROXD1	12_21554169	Pazoki_GGT	Adipose - Subcutaneous	sQTL	12.21456095.21461025.clu	2985	37.3767507096	60.659592784	0.00113727349158	none
ENSG00000121350	PYROXD1	12_21554169	Pazoki_GGT	Adipose - Subcutaneous	eQTL	ENSG00000121350.15	2985	37.3767507096	72.359055622	0.00305986741756	none
ENSG00000121350	PYROXD1	12_21554169	Pazoki_GGT	Adipose - Visceral (Omentum)	sQTL	12.21456095.21456865.clu	2985	37.3767507096	65.6194092091	0.00116660148306	none
ENSG00000121350	PYROXD1	12_21554169	Pazoki_GGT	Adipose - Visceral (Omentum)	eQTL	ENSG00000121350.15	2985	37.3767507096	79.1234059181	0.00305619086398	none
ENSG00000121350	PYROXD1	12_21554169	Pazoki_GGT	Adipose - Subcutaneous	sQTL	12.21456095.21456865.clu	2985	37.3767507096	150	0.00116497318956	none
ENSG00000121350	PYROXD1	12_21554169	Pazoki_GGT	Skeletal Muscle	sQTL	12.21456095.21456865.clu	2985	37.3767507096	92.9894387006	0.00115678390388	none
ENSG00000121542	SEC22A	3_123346931	Pazoki_ALP	Skeletal Muscle	eQTL	ENSG00000121542.11	2514	7.67778070527	20.6280038962	0.0621994646688	none
ENSG00000121542	SEC22A	3_123346931	Pazoki_ALP	Adipose - Visceral (Omentum)	eQTL	ENSG00000121542.11	2514	7.67778070527	15.0099622526	0.0631022814084	none
ENSG00000121542	SEC22A	3_123346931	Pazoki_ALP	Adipose - Subcutaneous	eQTL	ENSG00000121542.11	2514	7.67778070527	33.3359575704	0.0619794665604	none
ENSG00000121578	B4GALT4	3_119810842	Pazoki_GGT	Pancreas	eQTL	ENSG00000121578.12	2457	20.721246399	5.68757136061	0.0875396716433	none
ENSG00000121716	PILRB	7_99505154	Pazoki_GGT	Adipose - Subcutaneous	eQTL	ENSG00000121716.20	1143	7.88605664769	18.0378445449	0.00951662219238	none
ENSG00000121716	PILRB	7_99505154	Pazoki_GGT	Skeletal Muscle	eQTL	ENSG00000121716.20	1143	7.88605664769	22.3456709257	0.00964613255588	none
ENSG00000121716	PILRB	7_99505154	Pazoki_GGT	Adipose - Visceral (Omentum)	eQTL	ENSG00000121716.20	1143	7.88605664769	12.6455030881	0.0178532840231	none
ENSG00000121716	PILRB	7_99505154	Pazoki_GGT	Liver	sQTL	7.100356938.100358220.clu	1143	7.88605664769	8.55203643795	0.114067964211	none
ENSG00000121716	PILRB	7_100885099	Pazoki_ALP	Pancreas	sQTL	7.100356938.100358220.clu	2381	20.1079053973	19.8619556616	0.000864399949846	none
ENSG00000121858	TNFSF10	3_172576710	Pazoki_GGT	Adipose - Visceral (Omentum)	eQTL	ENSG00000121858.10	2906	42.3872161433	19.917332836	0.00713733868376	none
ENSG00000121858	TNFSF10	3_172576710	Pazoki_ALT	Adipose - Visceral (Omentum)	eQTL	ENSG00000121858.10	2906	55	19.917332836	0.00713733868376	none
ENSG00000121858	TNFSF10	3_172556442	cALT	Adipose - Visceral (Omentum)	eQTL	ENSG00000121858.10	2158	15.6912222263	19.917332836	0.00494660153331	none
ENSG00000121858	TNFSF10	3_172558712	ALT_UKB	Adipose - Visceral (Omentum)	eQTL	ENSG00000121858.10	2803	25.0117331977	19.917332836	0.00713388906997	none
ENSG00000121897	LIAS	4_39413373	Pazoki_GGT	Pancreas	sQTL	4.39468427.39470019.clu	2817	22.6020599913	9.171404616	0.0157708235748	none
ENSG00000121897	LIAS	4_39413373	Pazoki_GGT	Adipose - Subcutaneous	sQTL	4.39468427.39470019.clu	2817	22.6020599913	14.3436950307	0.0632305464374	none
ENSG00000122026	RPL21	13_27227278	Pazoki_GGT	Skeletal Muscle	sQTL	13.27253843.27255242.clu	3785	25.2839966564	10.08597252	0.0105499711592	none
ENSG00000122026	RPL21	13_27227278	Pazoki_GGT	Skeletal Muscle	eQTL	ENSG00000122026.10	3785	25.2839966564	10.9045755741	0.805523237245	coloc
ENSG00000122026	RPL21	13_27263278	Pazoki_ALT	Skeletal Muscle	eQTL	ENSG00000122026.10	3766	9.14874165128	10.9045755741	0.693122433762	coloc
ENSG00000122026	RPL21	13_27263278	Pazoki_ALT	Skeletal Muscle	sQTL	13.27253843.27255242.clu	3766	9.14874165128	10.08597252	0.00792750028062	none
ENSG00000122035	RASL11A	13_27227278	Pazoki_GGT	Adipose - Subcutaneous	eQTL	ENSG00000122035.6	3785	25.2839966564	10.763591569	0.00938280444213	none
ENSG00000122035	RASL11A	13_27227278	Pazoki_GGT	Skeletal Muscle	eQTL	ENSG00000122035.6	3785	25.2839966564	9.76592340936	0.00890999550315	none
ENSG00000122035	RASL11A	13_27263278	Pazoki_ALT	Adipose - Subcutaneous	eQTL	ENSG00000122035.6	3766	9.14874165128	10.763591569	0.00671407152646	none
ENSG00000122035	RASL11A	13_27263278	Pazoki_ALT	Skeletal Muscle	eQTL	ENSG00000122035.6	3766	9.14874165128	9.76592340936	0.00694427848338	none
ENSG00000122085	MTERF4	2_241482989	Pazoki_GGT	Adipose - Subcutaneous	sQTL	2.241090044.241094277.clu	3246	9.58502665203	71.4325042631	0.000806872566609	none
ENSG00000122085	MTERF4	2_241482989	Pazoki_GGT	Adipose - Visceral (Omentum)	sQTL	2.241090044.241094277.clu	3246	9.58502665203	40.6773360943	0.000807433515537	none
ENSG00000122085	MTERF4	2_241333621	Pazoki_ALP	Adipose - Subcutaneous	eQTL	ENSG00000122085.16	3184	15.468521083	11.6608404291	0.0166157650417	none
ENSG00000122085	MTERF4	2_241482989	Pazoki_GGT	Adipose - Visceral (Omentum)	sQTL	2.241090044.241102253.clu	3246	9.58502665203	16.4594465891	0.000616830044721	none
ENSG00000122085	MTERF4	2_241333621	Pazoki_ALP	Adipose - Subcutaneous	sQTL	2.241090044.241102253.clu	3184	15.468521083	20.7431650263	0.00345429761082	none
ENSG00000122359	ANXA11	10_79336832	Pazoki_ALP	Adipose - Visceral (Omentum)	eQTL	ENSG00000122359.17	2302	13.2218487496	5.47543598126	0.0111406103681	none
ENSG00000122375	OPN4	10_86402925	NAFLD-S	Adipose - Subcutaneous	eQTL	ENSG00000122375.11	3024	7.32132777868	34.9596419729	0.0277936135592	none
ENSG00000122386	ZNF205	16_3064471	ALT_UKB	Skeletal Muscle	eQTL	ENSG00000122386.10	2531	10.466838263	59.7763607656	0.0053812920727	none
ENSG00000122386	ZNF205	16_3064471	Pazoki_ALT	Skeletal Muscle	eQTL	ENSG00000122386.10	2604	12.7958800173	59.7763607656	0.00850932234739	none
ENSG00000122390	NAA60	16_3680577	Pazoki_ALT	Adipose - Visceral (Omentum)	eQTL	ENSG00000122390.17	2751	9.15490195999	18.0423919543	0.00479506816194	none
ENSG00000122390	NAA60	16_3680577	Pazoki_ALT	Adipose - Subcutaneous	sQTL	16.3482598.3483363.clu	2751	9.15490195999	5.27867840932	0.0201281320564	none
ENSG00000122390	NAA60	16_3555749	Pazoki_GGT	Adipose - Subcutaneous	sQTL	16.3448540.3450004.clu	2633	14.096910013	20.385617051	0.305827660267	none
ENSG00000122483	CCDC18	1_93350843	Pazoki_ALP	Adipose - Visceral (Omentum)	eQTL	ENSG00000122483.17	2200	14.7447274949	5.38093893464	0.410558172003	coloc
ENSG00000122483	CCDC18	1_93410872	Pazoki_ALT	Adipose - Visceral (Omentum)	sQTL	1.93220470.93221609.clu	2344	10.1674910873	10.2445305348	0.261364010098	none
ENSG00000122483	CCDC18	1_93082273	Pazoki_GGT	Skeletal Muscle	sQTL	1.93220470.93221609.clu	1932	9.30980391997	14.8958707879	0.562882710606	coloc
ENSG00000122483	CCDC18	1_93082273	Pazoki_GGT	Adipose - Subcutaneous	eQTL	ENSG00000122483.17	1932	9.30980391997	10.4962528758	0.594468760755	coloc
ENSG00000122483	CCDC18	1_93350843	Pazoki_ALP	Adipose - Visceral (Omentum)	sQTL	1.93220470.93221609.clu	2200	14.7447274949	10.2445305348	0.779183039535	coloc
ENSG00000122483	CCDC18	1_93350843	Pazoki_ALP	Adipose - Subcutaneous	eQTL	ENSG00000122483.17	2200	14.7447274949	10.4962528758	0.412554663939	coloc
ENSG00000122483	CCDC18	1_93082273	Pazoki_GGT	Skeletal Muscle	sQTL	1.93217869.93221609.clu	1932	9.30980391997	6.47253784593	0.579934687618	coloc
ENSG00000122483	CCDC18	1_93410872	Pazoki_ALT	Adipose - Subcutaneous	eQTL	ENSG00000122483.17	2344	10.1674910873	10.4962528758	0.076586449806	none
ENSG00000122483	CCDC18	1_93410872	Pazoki_ALT	Skeletal Muscle	sQTL	1.93220470.93221609.clu	2344	10.1674910873	14.8958707879	0.0677658135061	none
ENSG00000122483	CCDC18	1_93350843	Pazoki_ALP	Skeletal Muscle	sQTL	1.93220470.93221609.clu	2200	14.7447274949	14.8958707879	0.407057905976	coloc
ENSG00000122483	CCDC18	1_93082273	Pazoki_GGT	Adipose - Visceral (Omentum)	sQTL	1.93220470.93221609.clu	1932	9.30980391997	10.2445305348	0.580704561293	coloc
ENSG00000122483	CCDC18	1_93350843	Pazoki_ALP	Skeletal Muscle	sQTL	1.93217869.93221609.clu	2200	14.7447274949	6.47253784593	0.437884812699	coloc
ENSG00000122484	RPAP2	1_92054500	Pazoki_ALP	Adipose - Visceral (Omentum)	sQTL	1.92300239.92301476.clu	2355	14.3279021421	5.86374871986	0.312681511292	none
ENSG00000122484	RPAP2	1_92622298	Pazoki_ALP	Adipose - Subcutaneous	eQTL	ENSG00000122484.8	1737	14.721246399	7.76716637674	0.226381994128	none
ENSG00000122515	ZMIZ2	7_44762083	Pazoki_GGT	Adipose - Subcutaneous	eQTL	ENSG00000122515.14	2744	13.0268721464	9.58446286268	0.749066771619	coloc
ENSG00000122515	ZMIZ2	7_44762083	Pazoki_GGT	Skeletal Muscle	sQTL	7.44759460.44760151.clu	2744	13.0268721464	7.40685726218	0.779317603339	coloc
ENSG00000122515	ZMIZ2	7_44762083	Pazoki_GGT	Adipose - Visceral (Omentum)	eQTL	ENSG00000122515.14	2744	13.0268721464	9.67262900355	0.737548767201	coloc
ENSG00000122515	ZMIZ2	7_44762083	Pazoki_GGT	Pancreas	sQTL	7.44759746.44760151.clu	2744	13.0268721464	6.72708747296	0.673997617933	coloc
ENSG00000122515	ZMIZ2	7_44762083	Pazoki_GGT	Pancreas	eQTL	ENSG00000122515.14	2744	13.0268721464	13.8443760906	0.897453968753	coloc
ENSG00000122515	ZMIZ2	7_44762083	Pazoki_GGT	Adipose - Visceral (Omentum)	sQTL	7.44759460.44760151.clu	2744	13.0268721464	16.2728399232	0.887179449784	coloc
ENSG00000122515	ZMIZ2	7_44762083	Pazoki_GGT	Pancreas	sQTL	7.44759460.44760425.clu	2744	13.0268721464	8.5177738628	0.806857624947	coloc
ENSG00000122515	ZMIZ2	7_44762083	Pazoki_GGT	Pancreas	sQTL	7.44759460.44760151.clu	2744	13.0268721464	15.165214	0.903742253237	coloc
ENSG00000122515	ZMIZ2	7_44762083	Pazoki_GGT	Adipose - Visceral (Omentum)	sQTL	7.44759460.44760425.clu	2744	13.0268721464	8.42382041875	0.865877618444	coloc
ENSG00000122557	HERPUD2	7_35711788	Pazoki_GGT	Liver	sQTL	7.35694627.35694801.clu	3155	7.7447274949	6.83548137601	0.597650134411	coloc
ENSG00000122557	HERPUD2	7_35711788	Pazoki_GGT	Adipose - Subcutaneous	sQTL	7.35667588.35670215.clu	3155	7.7447274949	5.51963568863	0.249265104666	none
ENSG00000122557	HERPUD2	7_35711788	Pazoki_GGT	Skeletal Muscle	eQTL	ENSG00000122557.9	3155	7.7447274949	18.1792373127	0.807394933712	coloc
ENSG00000122557	HERPUD2	7_35711788	Pazoki_GGT	Adipose - Visceral (Omentum)	sQTL	7.35694627.35694801.clu	3155	7.7447274949	35.4932962104	0.743499728696	coloc
ENSG00000122557	HERPUD2	7_35711788	Pazoki_GGT	Adipose - Subcutaneous	sQTL	7.35694627.35694801.clu	3155	7.7447274949	66.7382020354	0.742880554977	coloc
ENSG00000122557	HERPUD2	7_35711788	Pazoki_GGT	Adipose - Subcutaneous	sQTL	7.35667588.35694184.clu	3155	7.7447274949	5.62754678023	0.344069543375	none
ENSG00000122557	HERPUD2	7_35711788	Pazoki_GGT	Skeletal Muscle	sQTL	7.35694627.35694801.clu	3155	7.7447274949	38.5509879641	0.744906667293	coloc
ENSG00000122557	HERPUD2	7_35711788	Pazoki_GGT	Adipose - Subcutaneous	sQTL	7.35673278.35694184.clu	3155	7.7447274949	6.50214065434	0.614923965687	coloc
ENSG00000122557	HERPUD2	7_35711788	Pazoki_GGT	Liver	eQTL	ENSG00000122557.9	3155	7.7447274949	14.2672389805	0.871542913848	coloc
ENSG00000122557	HERPUD2	7_35711788	Pazoki_GGT	Adipose - Subcutaneous	eQTL	ENSG00000122557.9	3155	7.7447274949	9.83177208053	0.289595670222	none
ENSG00000122557	HERPUD2	7_35711788	Pazoki_GGT	Pancreas	sQTL	7.35694627.35694801.clu	3155	7.7447274949	19.2000558595	0.747341811288	coloc
ENSG00000122591	FAM126A	7_22854176	Pazoki_ALP	Adipose - Visceral (Omentum)	eQTL	ENSG00000122591.11	3102	9.25181197299	7.1683848039	0.0379992175371	none
ENSG00000122591	FAM126A	7_22854176	Pazoki_ALP	Skeletal Muscle	eQTL	ENSG00000122591.11	3102	9.25181197299	28.3267215394	0.0303243684752	none
ENSG00000122591	FAM126A	7_22854176	Pazoki_ALP	Adipose - Subcutaneous	eQTL	ENSG00000122591.11	3102	9.25181197299	10.3805768158	0.0488393288042	none
ENSG00000122674	CCZ1	7_6392302	Pazoki_ALT	Adipose - Subcutaneous	sQTL	7.5923962.5925632.clu	3308	10.7447274949	51.967669974	0.00580794379252	none
ENSG00000122674	CCZ1	7_6395273	ALT_UKB	Adipose - Subcutaneous	sQTL	7.5923962.5925632.clu	2990	8.02865966146	51.967669974	0.00539509508125	none
ENSG00000122674	CCZ1	7_6392302	Pazoki_ALT	Skeletal Muscle	sQTL	7.5923962.5925632.clu	3308	10.7447274949	47.3248026353	0.00580794379252	none
ENSG00000122674	CCZ1	7_6395273	ALT_UKB	Adipose - Visceral (Omentum)	sQTL	7.5910116.5911861.clu	2990	8.02865966146	38.114915238	0.00131236692478	none
ENSG00000122674	CCZ1	7_6392302	Pazoki_ALT	Adipose - Visceral (Omentum)	sQTL	7.5911922.5912843.clu	3308	10.7447274949	68.5380287165	0.00220461098147	none
ENSG00000122674	CCZ1	7_6395273	ALT_UKB	Adipose - Subcutaneous	sQTL	7.5919966.5923387.clu	2990	8.02865966146	49.9281184005	0.00539509508125	none
ENSG00000122674	CCZ1	7_6395273	ALT_UKB	Adipose - Subcutaneous	eQTL	ENSG00000122674.11	2990	8.02865966146	57.5406368393	0.0103571705941	none
ENSG00000122674	CCZ1	7_6395273	ALT_UKB	Adipose - Visceral (Omentum)	eQTL	ENSG00000122674.11	2990	8.02865966146	43.8549058902	0.0128048650616	none
ENSG00000122674	CCZ1	7_6392302	Pazoki_ALT	Adipose - Subcutaneous	sQTL	7.5919966.5923387.clu	3308	10.7447274949	49.9281184005	0.00580794379252	none
ENSG00000122674	CCZ1	7_6392302	Pazoki_ALT	Adipose - Subcutaneous	eQTL	ENSG00000122674.11	3308	10.7447274949	62.8647087929	0.014241964731	none
ENSG00000122674	CCZ1	7_6395273	ALT_UKB	Skeletal Muscle	sQTL	7.5919966.5923387.clu	2990	8.02865966146	45.513471758	0.00539509508125	none
ENSG00000122674	CCZ1	7_6392302	Pazoki_ALT	Skeletal Muscle	sQTL	7.5919966.5923387.clu	3308	10.7447274949	45.513471758	0.00580794379252	none
ENSG00000122674	CCZ1	7_6395273	ALT_UKB	Skeletal Muscle	sQTL	7.5923962.5925632.clu	2990	8.02865966146	47.3248026353	0.00539509508125	none
ENSG00000122674	CCZ1	7_6395273	ALT_UKB	Adipose - Visceral (Omentum)	sQTL	7.5911922.5912843.clu	2990	8.02865966146	48.1106450639	0.00131134474017	none
ENSG00000122674	CCZ1	7_6392302	Pazoki_ALT	Adipose - Visceral (Omentum)	eQTL	ENSG00000122674.11	3308	10.7447274949	49.817269629	0.0141896971063	none
ENSG00000122674	CCZ1	7_6392302	Pazoki_ALT	Adipose - Visceral (Omentum)	sQTL	7.5910116.5911861.clu	3308	10.7447274949	50.4905752061	0.00220461098147	none
ENSG00000122687	MRM2	7_1511602	Pazoki_GGT	Adipose - Subcutaneous	eQTL	ENSG00000122687.17	2736	18.4317982759	7.97925644261	0.00130049206938	none
ENSG00000122696	SLC25A51	9_37197771	MRI_ML	Adipose - Visceral (Omentum)	sQTL	9.37888592.37899829.clu	2003	5.65757731918	5.77080302991	0.0471496124771	none
ENSG00000122756	CNTFR	9_34655439	Pazoki_ALP	Adipose - Visceral (Omentum)	sQTL	9.34581205.34582481.clu	2154	10.6989700043	17.0044724759	0.288631928653	none
ENSG00000122756	CNTFR	9_34655439	Pazoki_ALP	Adipose - Subcutaneous	sQTL	9.34582546.34583154.clu	2154	10.6989700043	23.3728347193	0.285160142791	none
ENSG00000122756	CNTFR	9_34655439	Pazoki_ALP	Adipose - Subcutaneous	sQTL	9.34581205.34582481.clu	2154	10.6989700043	25.4401760317	0.288830928136	none
ENSG00000122756	CNTFR	9_34655439	Pazoki_ALP	Skeletal Muscle	sQTL	9.34568981.34589555.clu	2154	10.6989700043	19.9754350476	0.0203242602971	none
ENSG00000122756	CNTFR	9_34655439	Pazoki_ALP	Skeletal Muscle	sQTL	9.34574915.34575758.clu	2154	10.6989700043	9.26923833335	0.0552569020797	none
ENSG00000122783	C7orf49	7_135199830	Pazoki_ALT	Skeletal Muscle	sQTL	7.135169060.135170276.clu	2585	11.3372421683	13.1220304704	0.0608635876588	none
ENSG00000122783	C7orf49	7_135199830	Pazoki_ALT	Adipose - Visceral (Omentum)	eQTL	ENSG00000122783.16	2585	11.3372421683	20.0353146791	0.0850764224442	none
ENSG00000122783	C7orf49	7_135199830	Pazoki_ALT	Liver	eQTL	ENSG00000122783.16	2584	11.3372421683	15.0436101854	0.0660997917274	none
ENSG00000122783	C7orf49	7_135199830	Pazoki_ALT	Adipose - Subcutaneous	sQTL	7.135166871.135167732.clu	2585	11.3372421683	11.4051433891	0.165491705517	none
ENSG00000122783	C7orf49	7_135199830	Pazoki_ALT	Skeletal Muscle	sQTL	7.135166871.135167732.clu	2585	11.3372421683	9.09277071083	0.114372099223	none
ENSG00000122783	C7orf49	7_135227653	Pazoki_ALP	Skeletal Muscle	sQTL	7.135167408.135167732.clu	2595	22.15490196	8.51883870508	0.089417522755	none
ENSG00000122783	C7orf49	7_135227653	Pazoki_ALP	Adipose - Visceral (Omentum)	eQTL	ENSG00000122783.16	2595	22.15490196	20.0353146791	0.0846670075978	none
ENSG00000122783	C7orf49	7_135199830	Pazoki_ALT	Skeletal Muscle	sQTL	7.135167408.135167732.clu	2585	11.3372421683	8.51883870508	0.089676000944	none
ENSG00000122786	CALD1	7_134892089	Pazoki_GGT	Liver	eQTL	ENSG00000122786.19	2910	18.0809219076	5.70702558178	0.358825110684	coloc
ENSG00000122786	CALD1	7_134892089	Pazoki_GGT	Adipose - Subcutaneous	eQTL	ENSG00000122786.19	2912	18.0809219076	10.115976371	0.859885138399	coloc
ENSG00000122861	PLAU	10_73816608	Pazoki_ALT	Adipose - Subcutaneous	sQTL	10.73913381.73913539.clu	1651	9.16115090926	18.1842284212	0.30880433985	none
ENSG00000122861	PLAU	10_73838341	Pazoki_GGT	Adipose - Subcutaneous	sQTL	10.73913381.73913539.clu	1621	12.1426675036	18.1842284212	0.44019906374	coloc
ENSG00000122870	BICC1	10_58571787	Pazoki_GGT	Skeletal Muscle	eQTL	ENSG00000122870.11	2524	29.6197887583	67.2356194106	0.0269021335126	none
ENSG00000122882	ECD	10_72974009	Pazoki_GGT	Skeletal Muscle	eQTL	ENSG00000122882.10	1525	9.0268721464	17.9159679301	0.037338719379	none
ENSG00000122884	P4HA1	10_72952788	Pazoki_ALP	Adipose - Subcutaneous	sQTL	10.73011037.73014224.clu	1542	8.24412514433	15.5270423611	0.0195223479255	none
ENSG00000122884	P4HA1	10_72974009	Pazoki_GGT	Adipose - Subcutaneous	sQTL	10.73011037.73014224.clu	1525	9.0268721464	15.5270423611	0.00313328103548	none
ENSG00000122884	P4HA1	10_72954419	Pazoki_ALT	Adipose - Subcutaneous	sQTL	10.73011037.73014224.clu	1542	10.5686362358	15.5270423611	0.0310466314516	none
ENSG00000122912	SLC25A16	10_68622422	Pazoki_GGT	Skeletal Muscle	eQTL	ENSG00000122912.14	3036	9.07572071394	14.6789922793	0.0234911144983	none
ENSG00000122958	VPS26A	10_69223873	ALT_UKB	Adipose - Subcutaneous	sQTL	10.69133047.69155812.clu	3241	32.2018757981	7.21556394384	0.13120292897	none
ENSG00000122958	VPS26A	10_69223873	ALT_UKB	Adipose - Subcutaneous	sQTL	10.69155887.69157007.clu	3241	32.2018757981	5.47196953736	0.11088846658	none
ENSG00000122958	VPS26A	10_69223873	Pazoki_ALT	Adipose - Subcutaneous	sQTL	10.69155887.69157007.clu	3284	46.7695510786	5.47196953736	0.110278850174	none
ENSG00000122958	VPS26A	10_69223873	Pazoki_ALT	Adipose - Subcutaneous	sQTL	10.69133047.69155812.clu	3284	46.7695510786	7.21556394384	0.130828124166	none
ENSG00000122958	VPS26A	10_69223873	Pazoki_ALT	Adipose - Subcutaneous	eQTL	ENSG00000122958.14	3284	46.7695510786	5.7375194987	0.171092059078	none
ENSG00000122958	VPS26A	10_69223873	ALT_UKB	Adipose - Subcutaneous	eQTL	ENSG00000122958.14	3241	32.2018757981	5.7375194987	0.172414629124	none
ENSG00000123080	CDKN2C	1_50374068	Pazoki_ALT	Skeletal Muscle	eQTL	ENSG00000123080.10	1265	11.1135092748	11.1101764055	0.0907259855477	none
ENSG00000123080	CDKN2C	1_50519290	Pazoki_GGT	Skeletal Muscle	eQTL	ENSG00000123080.10	1430	12.3767507096	11.1101764055	0.437320568354	coloc
ENSG00000123080	CDKN2C	1_51066686	Pazoki_GGT	Skeletal Muscle	eQTL	ENSG00000123080.10	1753	12.2839966564	10.9226525642	0.624688039769	coloc
ENSG00000123080	CDKN2C	1_50374068	ALT_UKB	Skeletal Muscle	eQTL	ENSG00000123080.10	1259	8.28206833326	11.1101764055	0.0809798123	none
ENSG00000123096	SSPN	12_26334350	Pazoki_ALP	Adipose - Subcutaneous	eQTL	ENSG00000123096.11	3396	15.6197887583	61.5683204259	0.059838279381	none
ENSG00000123096	SSPN	12_26312579	Pazoki_ALT	Adipose - Visceral (Omentum)	eQTL	ENSG00000123096.11	3392	9.52287874528	19.1507416754	0.0703691636556	none
ENSG00000123096	SSPN	12_26334350	Pazoki_ALP	Adipose - Visceral (Omentum)	eQTL	ENSG00000123096.11	3396	15.6197887583	19.1507416754	0.0597996014191	none
ENSG00000123136	DDX39A	19_15225177	Pazoki_ALP	Pancreas	sQTL	19.14412678.14413013.clu	2523	8.2757241304	8.09325789093	0.00958077663645	none
ENSG00000123178	SPRYD7	13_50132951	ALT_UKB	Skeletal Muscle	sQTL	13.49928085.49936130.clu	2606	8.12717094645	9.19506835525	0.0117908144302	none
ENSG00000123178	SPRYD7	13_50132951	Pazoki_ALT	Skeletal Muscle	sQTL	13.49928085.49936130.clu	2617	13.721246399	9.19506835525	0.00209830506723	none
ENSG00000123179	EBPL	13_50132951	ALT_UKB	Adipose - Visceral (Omentum)	sQTL	13.49661208.49691254.clu	2606	8.12717094645	22.3188841462	0.351739386558	coloc
ENSG00000123179	EBPL	13_50132951	ALT_UKB	Adipose - Visceral (Omentum)	sQTL	13.49661208.49669777.clu	2606	8.12717094645	5.68300786631	0.15427237445	none
ENSG00000123179	EBPL	13_50132951	ALT_UKB	Skeletal Muscle	eQTL	ENSG00000123179.13	2606	8.12717094645	54.0059199984	0.0214957227874	none
ENSG00000123179	EBPL	13_50132951	Pazoki_ALT	Skeletal Muscle	eQTL	ENSG00000123179.13	2617	13.721246399	54.0059199984	0.0269425009273	none
ENSG00000123179	EBPL	13_50132951	Pazoki_ALT	Adipose - Subcutaneous	sQTL	13.49661208.49691254.clu	2617	13.721246399	14.218371039	0.502723299152	coloc
ENSG00000123179	EBPL	13_50132951	Pazoki_ALT	Adipose - Visceral (Omentum)	sQTL	13.49661208.49691254.clu	2617	13.721246399	22.3188841462	0.484122013867	coloc
ENSG00000123179	EBPL	13_50132951	Pazoki_ALT	Adipose - Visceral (Omentum)	sQTL	13.49661208.49669777.clu	2617	13.721246399	5.68300786631	0.230704863393	none
ENSG00000123179	EBPL	13_50132951	ALT_UKB	Adipose - Visceral (Omentum)	eQTL	ENSG00000123179.13	2606	8.12717094645	98.0372421112	0.0558831777549	none
ENSG00000123179	EBPL	13_50132951	ALT_UKB	Adipose - Subcutaneous	eQTL	ENSG00000123179.13	2606	8.12717094645	119.4761608	0.0558831777549	none
ENSG00000123179	EBPL	13_50132951	Pazoki_ALT	Adipose - Subcutaneous	eQTL	ENSG00000123179.13	2617	13.721246399	119.4761608	0.0740456359835	none
ENSG00000123179	EBPL	13_50132951	ALT_UKB	Adipose - Subcutaneous	sQTL	13.49661208.49691254.clu	2606	8.12717094645	14.218371039	0.359925467966	coloc
ENSG00000123179	EBPL	13_50132951	Pazoki_ALT	Adipose - Visceral (Omentum)	eQTL	ENSG00000123179.13	2617	13.721246399	98.0372421112	0.0740456359835	none
ENSG00000123268	ATF1	12_50262735	Pazoki_ALT	Skeletal Muscle	eQTL	ENSG00000123268.8	1842	12.0604807474	15.9084201026	0.787142141723	coloc
ENSG00000123268	ATF1	12_50262735	Pazoki_ALT	Adipose - Subcutaneous	sQTL	12.50809589.50814010.clu	1842	12.0604807474	10.9968645717	0.812028142875	coloc
ENSG00000123268	ATF1	12_50816055	Pazoki_ALT	Adipose - Visceral (Omentum)	eQTL	ENSG00000123268.8	2227	12.1249387366	7.1951467556	0.718251221373	coloc
ENSG00000123268	ATF1	12_50262735	Pazoki_ALT	Adipose - Visceral (Omentum)	eQTL	ENSG00000123268.8	1842	12.0604807474	6.2698743157	0.72275395893	coloc
ENSG00000123268	ATF1	12_50816055	Pazoki_ALT	Skeletal Muscle	eQTL	ENSG00000123268.8	2227	12.1249387366	18.7608516101	0.857674081927	coloc
ENSG00000123268	ATF1	12_50262735	Pazoki_ALT	Adipose - Subcutaneous	eQTL	ENSG00000123268.8	1842	12.0604807474	15.6956383416	0.760172642553	coloc
ENSG00000123268	ATF1	12_50816055	Pazoki_ALT	Adipose - Subcutaneous	eQTL	ENSG00000123268.8	2227	12.1249387366	16.7852990036	0.858787939154	coloc
ENSG00000123268	ATF1	12_50816055	Pazoki_ALT	Adipose - Subcutaneous	sQTL	12.50796009.50809456.clu	2227	12.1249387366	10.9896431657	0.823495282608	coloc
ENSG00000123268	ATF1	12_50816055	Pazoki_ALT	Adipose - Subcutaneous	sQTL	12.50809589.50814010.clu	2227	12.1249387366	12.4266650833	0.840417785109	coloc
ENSG00000123268	ATF1	12_50262735	Pazoki_ALT	Adipose - Subcutaneous	sQTL	12.50796009.50809456.clu	1842	12.0604807474	9.64383280884	0.80881532011	coloc
ENSG00000123297	TSFM	12_57454856	Pazoki_GGT	Skeletal Muscle	eQTL	ENSG00000123297.17	1569	8.01772876696	114.426634168	0.0367483303797	none
ENSG00000123297	TSFM	12_57450266	Pazoki_ALP	Skeletal Muscle	sQTL	12.57783283.57786163.clu	1562	12.5528419687	150	0.029286787939	none
ENSG00000123297	TSFM	12_57454856	Pazoki_GGT	Skeletal Muscle	sQTL	12.57783283.57786163.clu	1569	8.01772876696	150	0.036755813612	none
ENSG00000123297	TSFM	12_57454856	Pazoki_GGT	Adipose - Visceral (Omentum)	sQTL	12.57783283.57786163.clu	1569	8.01772876696	112.780942247	0.0367459373316	none
ENSG00000123297	TSFM	12_57450266	Pazoki_ALP	Adipose - Visceral (Omentum)	sQTL	12.57783283.57786163.clu	1562	12.5528419687	112.780942247	0.0293139748933	none
ENSG00000123297	TSFM	12_57450266	Pazoki_ALP	Skeletal Muscle	eQTL	ENSG00000123297.17	1562	12.5528419687	114.426634168	0.0292864901044	none
ENSG00000123329	ARHGAP9	12_57454856	Pazoki_GGT	Adipose - Subcutaneous	sQTL	12.57472688.57474042.clu	1569	8.01772876696	7.3490907847	0.0208582006552	none
ENSG00000123329	ARHGAP9	12_57450266	Pazoki_ALP	Adipose - Subcutaneous	sQTL	12.57472688.57474042.clu	1562	12.5528419687	7.3490907847	0.0134760408661	none
ENSG00000123329	ARHGAP9	12_57454856	Pazoki_GGT	Liver	sQTL	12.57475615.57475776.clu	1569	8.01772876696	10.6284630665	0.175645067514	none
ENSG00000123329	ARHGAP9	12_57454856	Pazoki_GGT	Adipose - Visceral (Omentum)	sQTL	12.57475615.57475776.clu	1569	8.01772876696	22.9395210071	0.177289037166	none
ENSG00000123329	ARHGAP9	12_57454856	Pazoki_GGT	Adipose - Subcutaneous	eQTL	ENSG00000123329.17	1569	8.01772876696	28.2259755511	0.0122804965875	none
ENSG00000123329	ARHGAP9	12_57454856	Pazoki_GGT	Adipose - Subcutaneous	sQTL	12.57475615.57475833.clu	1569	8.01772876696	15.5853464857	0.177253038071	none
ENSG00000123329	ARHGAP9	12_57450266	Pazoki_ALP	Adipose - Visceral (Omentum)	sQTL	12.57474176.57474423.clu	1562	12.5528419687	20.7767248078	0.00234598641583	none
ENSG00000123329	ARHGAP9	12_57450266	Pazoki_ALP	Adipose - Subcutaneous	sQTL	12.57475615.57475833.clu	1562	12.5528419687	15.5853464857	0.0721893461588	none
ENSG00000123329	ARHGAP9	12_57454856	Pazoki_GGT	Adipose - Visceral (Omentum)	sQTL	12.57474176.57474452.clu	1569	8.01772876696	44.3355826499	0.00372510221138	none
ENSG00000123329	ARHGAP9	12_57454856	Pazoki_GGT	Adipose - Visceral (Omentum)	sQTL	12.57474176.57474423.clu	1569	8.01772876696	20.7767248078	0.0037237797679	none
ENSG00000123329	ARHGAP9	12_57450266	Pazoki_ALP	Adipose - Visceral (Omentum)	sQTL	12.57475615.57475776.clu	1562	12.5528419687	22.9395210071	0.0716420788042	none
ENSG00000123329	ARHGAP9	12_57450266	Pazoki_ALP	Liver	sQTL	12.57475615.57475833.clu	1562	12.5528419687	10.8168578223	0.0711540235107	none
ENSG00000123329	ARHGAP9	12_57454856	Pazoki_GGT	Adipose - Subcutaneous	sQTL	12.57474176.57474423.clu	1569	8.01772876696	18.642318235	0.00371757945914	none
ENSG00000123329	ARHGAP9	12_57450266	Pazoki_ALP	Adipose - Subcutaneous	sQTL	12.57474176.57474423.clu	1562	12.5528419687	18.642318235	0.00236101551875	none
ENSG00000123329	ARHGAP9	12_57450266	Pazoki_ALP	Adipose - Subcutaneous	eQTL	ENSG00000123329.17	1562	12.5528419687	28.2259755511	0.0106858123164	none
ENSG00000123329	ARHGAP9	12_57450266	Pazoki_ALP	Adipose - Visceral (Omentum)	sQTL	12.57475615.57475833.clu	1562	12.5528419687	22.8630568705	0.0717418602521	none
ENSG00000123329	ARHGAP9	12_57454856	Pazoki_GGT	Liver	sQTL	12.57475615.57475833.clu	1569	8.01772876696	10.8168578223	0.175813212827	none
ENSG00000123329	ARHGAP9	12_57454856	Pazoki_GGT	Adipose - Visceral (Omentum)	sQTL	12.57475615.57475833.clu	1569	8.01772876696	22.8630568705	0.177474668956	none
ENSG00000123329	ARHGAP9	12_57450266	Pazoki_ALP	Adipose - Visceral (Omentum)	sQTL	12.57474176.57474452.clu	1562	12.5528419687	44.3355826499	0.00234278090787	none
ENSG00000123411	IKZF4	12_56042145	Pazoki_ALT	Pancreas	eQTL	ENSG00000123411.14	1515	10.5376020021	5.75379072343	0.0890104520659	none
ENSG00000123411	IKZF4	12_56042145	Pazoki_ALT	Adipose - Subcutaneous	eQTL	ENSG00000123411.14	1515	10.5376020021	11.9212370796	0.673089125033	coloc
ENSG00000123427	EEF1AKMT3	12_57454856	Pazoki_GGT	Skeletal Muscle	eQTL	ENSG00000123427.16	1569	8.01772876696	36.9311742861	0.0368781563274	none
ENSG00000123427	EEF1AKMT3	12_57450266	Pazoki_ALP	Skeletal Muscle	eQTL	ENSG00000123427.16	1562	12.5528419687	36.9311742861	0.0293651632543	none
ENSG00000123453	SARDH	9_133670900	Pazoki_ALP	Pancreas	sQTL	9.133666870.133670584.clu	3990	150	8.73770927393	0.000901453585618	none
ENSG00000123453	SARDH	9_133670900	Pazoki_ALP	Liver	sQTL	9.133666870.133670584.clu	3990	150	9.63127601263	0.000917685990836	none
ENSG00000123453	SARDH	9_133670900	Pazoki_ALP	Pancreas	sQTL	9.133669807.133670584.clu	3990	150	12.4319453366	0.00088708093457	none
ENSG00000123454	DBH	9_133670900	Pazoki_ALP	Adipose - Visceral (Omentum)	eQTL	ENSG00000123454.10	3990	150	18.3918422959	0.0033276003679	none
ENSG00000123454	DBH	9_133670900	Pazoki_ALP	Adipose - Subcutaneous	eQTL	ENSG00000123454.10	3990	150	6.88155486403	0.00800035577266	none
ENSG00000123607	TTC21B	2_165761147	Pazoki_GGT	Liver	sQTL	2.165858404.165862944.clu	2306	11.6989700043	5.60089965434	0.0733556032656	none
ENSG00000123607	TTC21B	2_165761147	Pazoki_GGT	Adipose - Subcutaneous	eQTL	ENSG00000123607.14	2306	11.6989700043	14.5287952171	0.219818469354	none
ENSG00000123965	PMS2P5	7_75519484	NAFLD-S	Adipose - Subcutaneous	sQTL	7.74894257.74896146.clu	1551	11.0529188566	19.6481076104	0.0111219836785	none
ENSG00000123965	PMS2P5	7_75519484	NAFLD-S	Liver	sQTL	7.74894257.74896146.clu	1551	11.0529188566	10.8351061253	0.0110090431289	none
ENSG00000123965	PMS2P5	7_75149592	Pazoki_GGT	Adipose - Visceral (Omentum)	eQTL	ENSG00000123965.13	794	14.4559319556	104.063518794	0.0135268621564	none
ENSG00000123965	PMS2P5	7_75149592	Pazoki_GGT	Adipose - Subcutaneous	sQTL	7.74894257.74896146.clu	794	14.4559319556	28.6624453814	0.00934496317787	none
ENSG00000123965	PMS2P5	7_75149592	Pazoki_GGT	Adipose - Visceral (Omentum)	sQTL	7.74894257.74896146.clu	794	14.4559319556	32.0368351175	0.0260975148766	none
ENSG00000123965	PMS2P5	7_75149592	Pazoki_GGT	Liver	sQTL	7.74894257.74896146.clu	794	14.4559319556	17.3988150045	0.00912769082109	none
ENSG00000123965	PMS2P5	7_75415552	Pazoki_ALT	Adipose - Subcutaneous	eQTL	ENSG00000123965.13	1606	10.0705810743	100.86876966	0.0133078536735	none
ENSG00000123965	PMS2P5	7_75149592	Pazoki_GGT	Skeletal Muscle	sQTL	7.74894257.74896146.clu	794	14.4559319556	64.4072253692	0.00941309141025	none
ENSG00000123965	PMS2P5	7_75519484	NAFLD-S	Adipose - Visceral (Omentum)	sQTL	7.74894257.74896146.clu	1551	11.0529188566	14.7517111299	0.00906795718161	none
ENSG00000123965	PMS2P5	7_75415552	Pazoki_ALT	Adipose - Visceral (Omentum)	eQTL	ENSG00000123965.13	1606	10.0705810743	104.063518794	0.0133078536735	none
ENSG00000123965	PMS2P5	7_75519484	NAFLD-S	Skeletal Muscle	sQTL	7.74894257.74896146.clu	1551	11.0529188566	37.2860863212	0.0126996555826	none
ENSG00000123965	PMS2P5	7_75415552	Pazoki_ALT	Adipose - Visceral (Omentum)	sQTL	7.74894257.74896146.clu	1606	10.0705810743	31.5425663706	0.0396479920628	none
ENSG00000123965	PMS2P5	7_75519484	NAFLD-S	Adipose - Subcutaneous	eQTL	ENSG00000123965.13	1551	11.0529188566	18.438065324	0.0163002133122	none
ENSG00000123965	PMS2P5	7_75149592	Pazoki_GGT	Adipose - Subcutaneous	eQTL	ENSG00000123965.13	794	14.4559319556	100.86876966	0.0135263118144	none
ENSG00000123965	PMS2P5	7_75415552	Pazoki_ALT	Skeletal Muscle	sQTL	7.74894257.74896146.clu	1606	10.0705810743	64.4072253692	0.00858496438666	none
ENSG00000123965	PMS2P5	7_75415552	Pazoki_ALT	Adipose - Subcutaneous	sQTL	7.74894257.74896146.clu	1606	10.0705810743	28.6624453814	0.00859209264556	none
ENSG00000123965	PMS2P5	7_75149592	Pazoki_GGT	Skeletal Muscle	eQTL	ENSG00000123965.13	794	14.4559319556	110.433189321	0.013512553264	none
ENSG00000123965	PMS2P5	7_75519484	NAFLD-S	Skeletal Muscle	eQTL	ENSG00000123965.13	1551	11.0529188566	24.3315503352	0.0151654797366	none
ENSG00000123965	PMS2P5	7_75415552	Pazoki_ALT	Liver	sQTL	7.74894257.74896146.clu	1606	10.0705810743	16.0055307243	0.00871440437837	none
ENSG00000123965	PMS2P5	7_75415552	Pazoki_ALT	Skeletal Muscle	eQTL	ENSG00000123965.13	1606	10.0705810743	110.433189321	0.0133078536735	none
ENSG00000124067	SLC12A4	16_67539393	Pazoki_ALP	Adipose - Visceral (Omentum)	eQTL	ENSG00000124067.16	1178	23.468521083	6.38318001669	0.416184811535	coloc
ENSG00000124067	SLC12A4	16_68055041	Pazoki_ALP	Skeletal Muscle	eQTL	ENSG00000124067.16	1531	23.468521083	6.53976017557	0.502047776572	coloc
ENSG00000124067	SLC12A4	16_68055041	Pazoki_ALP	Adipose - Subcutaneous	eQTL	ENSG00000124067.16	1531	23.468521083	7.99838762123	0.703484074963	coloc
ENSG00000124067	SLC12A4	16_68055041	Pazoki_ALP	Adipose - Visceral (Omentum)	eQTL	ENSG00000124067.16	1531	23.468521083	6.38318001669	0.576264957174	coloc
ENSG00000124104	SNX21	20_46010872	Pazoki_ALP	Skeletal Muscle	sQTL	20.45835116.45840448.clu	2798	26	13.532553177	0.0686711519928	none
ENSG00000124104	SNX21	20_46010872	Pazoki_ALP	Skeletal Muscle	eQTL	ENSG00000124104.18	2798	26	24.7087458019	0.064113169901	none
ENSG00000124126	PREX1	20_48840256	Pazoki_ALT	Skeletal Muscle	eQTL	ENSG00000124126.13	3036	8.08618614762	26.5584981682	0.322903508375	none
ENSG00000124140	SLC12A5	20_46010872	Pazoki_ALP	Adipose - Visceral (Omentum)	eQTL	ENSG00000124140.13	2798	26	26.2002117442	0.25438148179	none
ENSG00000124140	SLC12A5	20_46010872	Pazoki_ALP	Adipose - Subcutaneous	eQTL	ENSG00000124140.13	2798	26	33.3225494659	0.253768635739	none
ENSG00000124140	SLC12A5	20_46010872	Pazoki_ALP	Adipose - Visceral (Omentum)	sQTL	20.46021886.46023369.clu	2798	26	6.16863332758	0.128398687545	none
ENSG00000124181	PLCG1	20_41309482	Pazoki_ALT	Adipose - Subcutaneous	sQTL	20.41168870.41169079.clu	2313	8.40893539297	8.93241447172	0.10798488752	none
ENSG00000124181	PLCG1	20_41203988	Pazoki_ALP	Adipose - Subcutaneous	sQTL	20.41168870.41169079.clu	2397	19.6020599913	8.93241447172	0.00572493240042	none
ENSG00000124207	CSE1L	20_48840256	Pazoki_ALT	Skeletal Muscle	eQTL	ENSG00000124207.16	3036	8.08618614762	74.3048754814	0.198010248645	none
ENSG00000124207	CSE1L	20_48840256	Pazoki_ALT	Adipose - Subcutaneous	eQTL	ENSG00000124207.16	3036	8.08618614762	45.3693758471	0.19496699441	none
ENSG00000124207	CSE1L	20_48840256	Pazoki_ALT	Adipose - Subcutaneous	sQTL	20.49084162.49088009.clu	3036	8.08618614762	29.7369427718	0.20672696855	none
ENSG00000124214	STAU1	20_48840256	Pazoki_ALT	Adipose - Visceral (Omentum)	sQTL	20.49159146.49174195.clu	3036	8.08618614762	19.7120395715	0.226410913899	none
ENSG00000124214	STAU1	20_48840256	Pazoki_ALT	Skeletal Muscle	sQTL	20.49174269.49179122.clu	3036	8.08618614762	10.1186885797	0.233250335768	none
ENSG00000124214	STAU1	20_48840256	Pazoki_ALT	Skeletal Muscle	sQTL	20.49179244.49188116.clu	3036	8.08618614762	11.0674133325	0.238844387103	none
ENSG00000124222	STX16	20_58715649	Pazoki_ALP	Pancreas	sQTL	20.58652087.58667490.clu	2677	10.8860566477	5.06271580197	0.0224455393179	none
ENSG00000124222	STX16	20_58715649	Pazoki_ALP	Pancreas	sQTL	20.58670603.58673631.clu	2677	10.8860566477	23.6343095907	0.236584783889	none
ENSG00000124222	STX16	20_58715649	Pazoki_ALP	Adipose - Subcutaneous	sQTL	20.58671297.58673631.clu	2677	10.8860566477	9.95461851403	0.229312893262	none
ENSG00000124222	STX16	20_58715649	Pazoki_ALP	Skeletal Muscle	sQTL	20.58668127.58670512.clu	2677	10.8860566477	9.97276857215	0.0214460651149	none
ENSG00000124222	STX16	20_58715649	Pazoki_ALP	Adipose - Subcutaneous	sQTL	20.58670603.58673631.clu	2677	10.8860566477	72.5038393807	0.250030463177	none
ENSG00000124222	STX16	20_58715649	Pazoki_ALP	Adipose - Visceral (Omentum)	sQTL	20.58670603.58673631.clu	2677	10.8860566477	31.9287492128	0.242577203167	none
ENSG00000124253	PCK1	20_57525356	Pazoki_ALP	Adipose - Visceral (Omentum)	sQTL	20.57564393.57564482.clu	3733	13.8239087409	150	0.0187806113725	none
ENSG00000124253	PCK1	20_57525356	Pazoki_ALP	Liver	sQTL	20.57564393.57564482.clu	3733	13.8239087409	150	0.0187806113725	none
ENSG00000124253	PCK1	20_57525356	Pazoki_ALP	Liver	sQTL	20.57561635.57562696.clu	3733	13.8239087409	17.4292943094	0.0172272740004	none
ENSG00000124257	NEURL2	20_46010872	Pazoki_ALP	Adipose - Visceral (Omentum)	eQTL	ENSG00000124257.6	2798	26	14.7022990135	0.239141180318	none
ENSG00000124257	NEURL2	20_46010872	Pazoki_ALP	Adipose - Subcutaneous	eQTL	ENSG00000124257.6	2798	26	17.5049072665	0.40600047917	coloc
ENSG00000124299	PEPD	19_33396254	Pazoki_GGT	Adipose - Visceral (Omentum)	eQTL	ENSG00000124299.13	3704	50.585026652	27.4079730414	0.16275876981	none
ENSG00000124299	PEPD	19_33377107	ALT_UKB	Adipose - Visceral (Omentum)	eQTL	ENSG00000124299.13	3663	14.8668732282	27.4079730414	0.0551720920083	none
ENSG00000124299	PEPD	19_33396254	Pazoki_ALT	Pancreas	eQTL	ENSG00000124299.13	3704	21.5686362358	6.48999926148	0.261845072192	none
ENSG00000124299	PEPD	19_33396254	Pazoki_ALT	Adipose - Visceral (Omentum)	eQTL	ENSG00000124299.13	3704	21.5686362358	27.4079730414	0.100244655251	none
ENSG00000124299	PEPD	19_33396254	Pazoki_GGT	Adipose - Subcutaneous	eQTL	ENSG00000124299.13	3704	50.585026652	78.6663349222	0.147179414123	none
ENSG00000124299	PEPD	19_33531936	Pazoki_ALP	Skeletal Muscle	eQTL	ENSG00000124299.13	3482	41.6020599913	39.8028253583	0.00132234607082	none
ENSG00000124299	PEPD	19_33396254	Miao_NAFDL-S	Pancreas	eQTL	ENSG00000124299.13	3678	10.9586073148	6.48999926148	0.231575542512	none
ENSG00000124299	PEPD	19_33396254	Pazoki_GGT	Pancreas	eQTL	ENSG00000124299.13	3704	50.585026652	6.48999926148	0.234309944106	none
ENSG00000124299	PEPD	19_33396254	Pazoki_ALT	Pancreas	sQTL	19.33391479.33401721.clu	3704	21.5686362358	9.36056995855	0.314851626722	none
ENSG00000124299	PEPD	19_33531936	Pazoki_ALP	Adipose - Subcutaneous	eQTL	ENSG00000124299.13	3482	41.6020599913	78.6663349222	0.00217820816527	none
ENSG00000124299	PEPD	19_33396254	Miao_NAFDL-S	Pancreas	sQTL	19.33391479.33401721.clu	3678	10.9586073148	9.36056995855	0.278734031641	none
ENSG00000124299	PEPD	19_33396254	Pazoki_ALT	Adipose - Subcutaneous	eQTL	ENSG00000124299.13	3704	21.5686362358	78.6663349222	0.0927801885581	none
ENSG00000124299	PEPD	19_33396254	Miao_NAFDL-S	Skeletal Muscle	eQTL	ENSG00000124299.13	3678	10.9586073148	39.8028253583	0.577426228782	coloc
ENSG00000124299	PEPD	19_33377107	ALT_UKB	Skeletal Muscle	eQTL	ENSG00000124299.13	3663	14.8668732282	39.8028253583	0.562361639549	coloc
ENSG00000124299	PEPD	19_33377107	ALT_UKB	Adipose - Subcutaneous	eQTL	ENSG00000124299.13	3663	14.8668732282	78.6663349222	0.0507168154014	none
ENSG00000124299	PEPD	19_33396254	Miao_NAFDL-S	Adipose - Subcutaneous	eQTL	ENSG00000124299.13	3678	10.9586073148	78.6663349222	0.150173607112	none
ENSG00000124299	PEPD	19_33396254	Pazoki_GGT	Skeletal Muscle	eQTL	ENSG00000124299.13	3704	50.585026652	39.8028253583	1	coloc
ENSG00000124299	PEPD	19_33531936	Pazoki_ALP	Skeletal Muscle	sQTL	19.33478090.33489996.clu	3482	41.6020599913	8.99210983112	0.00280690301588	none
ENSG00000124299	PEPD	19_33531936	Pazoki_ALP	Adipose - Visceral (Omentum)	eQTL	ENSG00000124299.13	3482	41.6020599913	27.4079730414	0.00530218798763	none
ENSG00000124299	PEPD	19_33377107	ALT_UKB	Pancreas	eQTL	ENSG00000124299.13	3663	14.8668732282	6.48999926148	0.294226042445	none
ENSG00000124299	PEPD	19_33396254	Pazoki_GGT	Pancreas	sQTL	19.33391479.33401721.clu	3704	50.585026652	9.36056995855	0.53254502138	coloc
ENSG00000124299	PEPD	19_33396254	Miao_NAFDL-S	Adipose - Visceral (Omentum)	eQTL	ENSG00000124299.13	3678	10.9586073148	27.4079730414	0.155728862134	none
ENSG00000124299	PEPD	19_33396254	Pazoki_ALT	Skeletal Muscle	eQTL	ENSG00000124299.13	3704	21.5686362358	39.8028253583	0.635613874849	coloc
ENSG00000124302	CHST8	19_33396254	Miao_NAFDL-S	Adipose - Visceral (Omentum)	eQTL	ENSG00000124302.12	3678	10.9586073148	15.521422158	0.149894555052	none
ENSG00000124302	CHST8	19_33377107	ALT_UKB	Adipose - Subcutaneous	eQTL	ENSG00000124302.12	3663	14.8668732282	41.2475552417	0.0513386315703	none
ENSG00000124302	CHST8	19_33396254	Pazoki_ALT	Adipose - Visceral (Omentum)	eQTL	ENSG00000124302.12	3704	21.5686362358	15.521422158	0.0939981885736	none
ENSG00000124302	CHST8	19_33396254	Pazoki_GGT	Adipose - Subcutaneous	eQTL	ENSG00000124302.12	3704	50.585026652	41.2475552417	0.148533167608	none
ENSG00000124302	CHST8	19_33531936	Pazoki_ALP	Adipose - Visceral (Omentum)	eQTL	ENSG00000124302.12	3482	41.6020599913	15.521422158	0.00504762132947	none
ENSG00000124302	CHST8	19_33396254	Miao_NAFDL-S	Adipose - Subcutaneous	eQTL	ENSG00000124302.12	3678	10.9586073148	41.2475552417	0.150305890853	none
ENSG00000124302	CHST8	19_33531936	Pazoki_ALP	Adipose - Subcutaneous	eQTL	ENSG00000124302.12	3482	41.6020599913	41.2475552417	0.00212053797324	none
ENSG00000124302	CHST8	19_33396254	Pazoki_GGT	Adipose - Visceral (Omentum)	eQTL	ENSG00000124302.12	3704	50.585026652	15.521422158	0.153775934076	none
ENSG00000124302	CHST8	19_33377107	ALT_UKB	Adipose - Visceral (Omentum)	eQTL	ENSG00000124302.12	3663	14.8668732282	15.521422158	0.0500664583269	none
ENSG00000124302	CHST8	19_33396254	Pazoki_ALT	Adipose - Subcutaneous	eQTL	ENSG00000124302.12	3704	21.5686362358	41.2475552417	0.0934567973464	none
ENSG00000124532	MRS2	6_24397957	Pazoki_ALP	Adipose - Subcutaneous	eQTL	ENSG00000124532.14	3686	150	17.1692857637	0.16956571323	none
ENSG00000124532	MRS2	6_24397957	Pazoki_ALP	Skeletal Muscle	sQTL	6.24418578.24422965.clu	3686	150	20.749557124	0.171624930657	none
ENSG00000124532	MRS2	6_24397957	Pazoki_ALP	Adipose - Visceral (Omentum)	sQTL	6.24418578.24422937.clu	3686	150	12.6355592581	0.238701782288	none
ENSG00000124532	MRS2	6_24397957	Pazoki_ALP	Adipose - Subcutaneous	sQTL	6.24418578.24422965.clu	3686	150	7.04921363079	0.165448327238	none
ENSG00000124532	MRS2	6_24397957	Pazoki_ALP	Skeletal Muscle	eQTL	ENSG00000124532.14	3686	150	55.6665351229	0.172390684774	none
ENSG00000124532	MRS2	6_24397957	Pazoki_ALP	Skeletal Muscle	sQTL	6.24412395.24415033.clu	3686	150	5.67402735819	0.0835413060988	none
ENSG00000124532	MRS2	6_24397957	Pazoki_ALP	Adipose - Visceral (Omentum)	eQTL	ENSG00000124532.14	3686	150	19.5254002761	0.144340403763	none
ENSG00000124532	MRS2	6_24397957	Pazoki_ALP	Skeletal Muscle	sQTL	6.24423050.24423584.clu	3686	150	8.34029441527	0.208149699353	none
ENSG00000124532	MRS2	6_24397957	Pazoki_ALP	Pancreas	eQTL	ENSG00000124532.14	3686	150	11.2998720943	0.031294525803	none
ENSG00000124532	MRS2	6_24397957	Pazoki_ALP	Skeletal Muscle	sQTL	6.24418578.24423584.clu	3686	150	19.7832759628	0.171776936224	none
ENSG00000124532	MRS2	6_24397957	Pazoki_ALP	Adipose - Visceral (Omentum)	sQTL	6.24418578.24422965.clu	3686	150	5.28914469169	0.143046142134	none
ENSG00000124532	MRS2	6_24397957	Pazoki_ALP	Adipose - Visceral (Omentum)	sQTL	6.24423050.24423584.clu	3686	150	9.62261157035	0.228642646242	none
ENSG00000124532	MRS2	6_24397957	Pazoki_ALP	Skeletal Muscle	sQTL	6.24418578.24422937.clu	3686	150	13.861729458	0.145899501339	none
ENSG00000124532	MRS2	6_24397957	Pazoki_ALP	Adipose - Subcutaneous	sQTL	6.24418578.24423584.clu	3686	150	7.07070648338	0.166473147829	none
ENSG00000124532	MRS2	6_24397957	Pazoki_ALP	Skeletal Muscle	sQTL	6.24412395.24415016.clu	3686	150	6.51651831391	0.103382598831	none
ENSG00000124532	MRS2	6_24397957	Pazoki_ALP	Skeletal Muscle	sQTL	6.24418236.24418371.clu	3686	150	6.93575977671	0.0868640758626	none
ENSG00000124562	SNRPC	6_35175122	Pazoki_ALP	Adipose - Visceral (Omentum)	sQTL	6.34757551.34762595.clu	2487	21.3467874862	44.1793079933	0.0117239605494	none
ENSG00000124562	SNRPC	6_35165297	Pazoki_GGT	Adipose - Visceral (Omentum)	sQTL	6.34757551.34762595.clu	2496	24.2006594505	44.1793079933	0.263444332924	none
ENSG00000124562	SNRPC	6_35165297	Pazoki_GGT	Adipose - Subcutaneous	sQTL	6.34757551.34762595.clu	2496	24.2006594505	53.4574932543	0.265370262276	none
ENSG00000124562	SNRPC	6_35198862	ALT_UKB	Adipose - Subcutaneous	sQTL	6.34757551.34762595.clu	2460	7.9932986895	53.4574932543	0.00716820982071	none
ENSG00000124562	SNRPC	6_35198862	ALT_UKB	Adipose - Visceral (Omentum)	sQTL	6.34757551.34762595.clu	2460	7.9932986895	44.1793079933	0.0071704861161	none
ENSG00000124562	SNRPC	6_35175122	Pazoki_ALP	Adipose - Subcutaneous	sQTL	6.34757551.34762595.clu	2487	21.3467874862	53.4574932543	0.0116457585826	none
ENSG00000124587	PEX6	6_42962101	Pazoki_ALT	Skeletal Muscle	eQTL	ENSG00000124587.13	2170	13.1804560645	150	0.67714333863	coloc
ENSG00000124587	PEX6	6_42977250	ALT_UKB	Skeletal Muscle	eQTL	ENSG00000124587.13	2159	7.92545050583	150	0.661966459002	coloc
ENSG00000124587	PEX6	6_42977250	ALT_UKB	Skeletal Muscle	sQTL	6.42975038.42978269.clu	2159	7.92545050583	20.0638627512	0.952912987798	coloc
ENSG00000124587	PEX6	6_42977250	ALT_UKB	Skeletal Muscle	sQTL	6.42965789.42966044.clu	2159	7.92545050583	8.3123246595	0.0373961958651	none
ENSG00000124587	PEX6	6_42962101	Pazoki_ALT	Pancreas	eQTL	ENSG00000124587.13	2170	13.1804560645	104.259695851	0.84623285027	coloc
ENSG00000124587	PEX6	6_42977250	ALT_UKB	Skeletal Muscle	sQTL	6.42974086.42974875.clu	2159	7.92545050583	7.93572298455	0.791145111201	coloc
ENSG00000124587	PEX6	6_42962101	Pazoki_ALT	Skeletal Muscle	sQTL	6.42966105.42966242.clu	2170	13.1804560645	8.70993900608	0.0373749944704	none
ENSG00000124587	PEX6	6_42962101	Pazoki_ALT	Skeletal Muscle	sQTL	6.42975038.42978269.clu	2170	13.1804560645	20.0638627512	0.97676022042	coloc
ENSG00000124587	PEX6	6_42977250	ALT_UKB	Skeletal Muscle	sQTL	6.42966105.42966242.clu	2159	7.92545050583	8.70993900608	0.0366763743717	none
ENSG00000124587	PEX6	6_42962101	Pazoki_ALT	Adipose - Visceral (Omentum)	sQTL	6.42965789.42966044.clu	2170	13.1804560645	5.53293435263	0.0499218167251	none
ENSG00000124587	PEX6	6_42977250	ALT_UKB	Adipose - Subcutaneous	eQTL	ENSG00000124587.13	2159	7.92545050583	150	0.661966459002	coloc
ENSG00000124587	PEX6	6_42962101	Pazoki_ALT	Adipose - Visceral (Omentum)	eQTL	ENSG00000124587.13	2170	13.1804560645	150	0.677370814563	coloc
ENSG00000124587	PEX6	6_42977250	ALT_UKB	Adipose - Visceral (Omentum)	eQTL	ENSG00000124587.13	2159	7.92545050583	150	0.662185381316	coloc
ENSG00000124587	PEX6	6_42962101	Pazoki_ALT	Liver	eQTL	ENSG00000124587.13	2167	13.1804560645	41.8525640057	0.804302100136	coloc
ENSG00000124587	PEX6	6_42977250	ALT_UKB	Skeletal Muscle	sQTL	6.42974105.42974875.clu	2159	7.92545050583	19.7738641453	0.826628633701	coloc
ENSG00000124587	PEX6	6_42962101	Pazoki_ALT	Skeletal Muscle	sQTL	6.42974105.42974875.clu	2170	13.1804560645	19.7738641453	0.846530641725	coloc
ENSG00000124587	PEX6	6_42977250	ALT_UKB	Liver	eQTL	ENSG00000124587.13	2156	7.92545050583	41.8525640057	0.785537797866	coloc
ENSG00000124587	PEX6	6_42962101	Pazoki_ALT	Skeletal Muscle	sQTL	6.42974086.42974875.clu	2170	13.1804560645	7.93572298455	0.81019246472	coloc
ENSG00000124587	PEX6	6_42962101	Pazoki_ALT	Skeletal Muscle	sQTL	6.42965789.42966044.clu	2170	13.1804560645	8.3123246595	0.0381093672785	none
ENSG00000124587	PEX6	6_42962101	Pazoki_ALT	Adipose - Subcutaneous	eQTL	ENSG00000124587.13	2170	13.1804560645	150	0.67714333863	coloc
ENSG00000124587	PEX6	6_42977250	ALT_UKB	Pancreas	eQTL	ENSG00000124587.13	2159	7.92545050583	104.259695851	0.82634179021	coloc
ENSG00000124587	PEX6	6_42977250	ALT_UKB	Adipose - Visceral (Omentum)	sQTL	6.42965789.42966044.clu	2159	7.92545050583	5.53293435263	0.0490530927737	none
ENSG00000124593	ENSG00000124593	6_41703939	Pazoki_ALP	Adipose - Subcutaneous	eQTL	ENSG00000124593.15	3214	9.08092190762	26.1396133989	0.0288313438471	none
ENSG00000124593	ENSG00000124593	6_41715657	Pazoki_GGT	Adipose - Visceral (Omentum)	eQTL	ENSG00000124593.15	3223	8.92081875395	15.5533565831	0.0254333002371	none
ENSG00000124596	OARD1	6_41030428	Pazoki_GGT	Pancreas	sQTL	6.41067437.41071132.clu	3281	8.03621217265	9.00509533843	0.00204617493372	none
ENSG00000124602	UNC5CL	6_41030428	Pazoki_GGT	Liver	eQTL	ENSG00000124602.9	3280	8.03621217265	5.8539789723	0.0174687266176	none
ENSG00000124602	UNC5CL	6_41030428	Pazoki_GGT	Pancreas	eQTL	ENSG00000124602.9	3281	8.03621217265	22.481223897	0.0163833748686	none
ENSG00000124602	UNC5CL	6_41030428	Pazoki_GGT	Adipose - Subcutaneous	eQTL	ENSG00000124602.9	3281	8.03621217265	5.63042446245	0.0125652164109	none
ENSG00000124608	AARS2	6_44598129	Pazoki_ALP	Adipose - Subcutaneous	sQTL	6.44307031.44310299.clu	3021	14.193820026	5.12439573746	0.0340270727733	none
ENSG00000124614	RPS10	6_35316181	Pazoki_ALT	Adipose - Subcutaneous	eQTL	ENSG00000124614.13	1408	10.1191864077	6.60118720877	0.122167332887	none
ENSG00000124615	MOCS1	6_40393042	NAFLD-S	Adipose - Subcutaneous	sQTL	6.39904262.39904377.clu	3469	12.7849443526	150	0.0125136596975	none
ENSG00000124678	TCP11	6_35316181	Pazoki_ALT	Adipose - Subcutaneous	eQTL	ENSG00000124678.17	2429	10.1191864077	31.4034246457	0.283415215549	none
ENSG00000124678	TCP11	6_35316181	Pazoki_ALT	Adipose - Visceral (Omentum)	eQTL	ENSG00000124678.17	2429	10.1191864077	10.2345902437	0.307931910662	none
ENSG00000124678	TCP11	6_35165297	Pazoki_GGT	Adipose - Visceral (Omentum)	eQTL	ENSG00000124678.17	2496	24.2006594505	10.2345902437	0.0132820163584	none
ENSG00000124678	TCP11	6_35175122	Pazoki_ALP	Adipose - Subcutaneous	eQTL	ENSG00000124678.17	2487	21.3467874862	31.4034246457	0.258207185131	none
ENSG00000124678	TCP11	6_35198862	ALT_UKB	Adipose - Visceral (Omentum)	eQTL	ENSG00000124678.17	2460	7.9932986895	10.2345902437	0.337508578897	none
ENSG00000124678	TCP11	6_35198862	ALT_UKB	Adipose - Subcutaneous	eQTL	ENSG00000124678.17	2460	7.9932986895	31.4034246457	0.316237702274	none
ENSG00000124678	TCP11	6_35175122	Pazoki_ALP	Adipose - Visceral (Omentum)	eQTL	ENSG00000124678.17	2487	21.3467874862	10.2345902437	0.27890612817	none
ENSG00000124678	TCP11	6_35165297	Pazoki_GGT	Adipose - Subcutaneous	eQTL	ENSG00000124678.17	2496	24.2006594505	31.4034246457	0.0146932709082	none
ENSG00000124701	APOBEC2	6_41030428	Pazoki_GGT	Skeletal Muscle	sQTL	6.41061558.41064101.clu	3281	8.03621217265	7.36085022469	0.0193485189497	none
ENSG00000124702	KLHDC3	6_42962101	Pazoki_ALT	Adipose - Subcutaneous	eQTL	ENSG00000124702.17	2170	13.1804560645	5.52780776486	0.0503921994331	none
ENSG00000124702	KLHDC3	6_42977250	ALT_UKB	Adipose - Subcutaneous	eQTL	ENSG00000124702.17	2159	7.92545050583	5.52780776486	0.0497681508725	none
ENSG00000124713	GNMT	6_42962101	Pazoki_ALT	Skeletal Muscle	eQTL	ENSG00000124713.5	2170	13.1804560645	58.5177240089	0.84632686444	coloc
ENSG00000124713	GNMT	6_42977250	ALT_UKB	Pancreas	sQTL	6.42962878.42963067.clu	2159	7.92545050583	12.0123333912	0.839288785997	coloc
ENSG00000124713	GNMT	6_42977250	ALT_UKB	Adipose - Visceral (Omentum)	eQTL	ENSG00000124713.5	2159	7.92545050583	20.9535326141	0.824232390686	coloc
ENSG00000124713	GNMT	6_42977250	ALT_UKB	Skeletal Muscle	eQTL	ENSG00000124713.5	2159	7.92545050583	58.5177240089	0.826439940245	coloc
ENSG00000124713	GNMT	6_42977250	ALT_UKB	Liver	eQTL	ENSG00000124713.5	2156	7.92545050583	21.2941845126	0.950280051106	coloc
ENSG00000124713	GNMT	6_42977250	ALT_UKB	Adipose - Subcutaneous	eQTL	ENSG00000124713.5	2159	7.92545050583	46.9401820392	0.822697327405	coloc
ENSG00000124713	GNMT	6_42962101	Pazoki_ALT	Liver	eQTL	ENSG00000124713.5	2167	13.1804560645	21.2941845126	0.973973598016	coloc
ENSG00000124713	GNMT	6_42962101	Pazoki_ALT	Adipose - Subcutaneous	eQTL	ENSG00000124713.5	2170	13.1804560645	46.9401820392	0.842505232774	coloc
ENSG00000124713	GNMT	6_42962101	Pazoki_ALT	Adipose - Visceral (Omentum)	eQTL	ENSG00000124713.5	2170	13.1804560645	20.9535326141	0.844119603234	coloc
ENSG00000124713	GNMT	6_42962101	Pazoki_ALT	Pancreas	sQTL	6.42962878.42963067.clu	2170	13.1804560645	12.0123333912	0.85962565204	coloc
ENSG00000124733	MEA1	6_42962101	Pazoki_ALT	Liver	sQTL	6.43013389.43013786.clu	2167	13.1804560645	14.0833263324	0.0139704961053	none
ENSG00000124733	MEA1	6_42962101	Pazoki_ALT	Adipose - Subcutaneous	eQTL	ENSG00000124733.3	2170	13.1804560645	19.045708502	0.0190324465529	none
ENSG00000124733	MEA1	6_42962101	Pazoki_ALT	Adipose - Subcutaneous	sQTL	6.43013389.43013786.clu	2170	13.1804560645	89.3985316584	0.0194513324337	none
ENSG00000124733	MEA1	6_42962101	Pazoki_ALT	Liver	sQTL	6.43013389.43013898.clu	2167	13.1804560645	14.2402957048	0.0138208464309	none
ENSG00000124733	MEA1	6_42962101	Pazoki_ALT	Adipose - Visceral (Omentum)	sQTL	6.43013389.43013898.clu	2170	13.1804560645	84.2979039894	0.0194676221429	none
ENSG00000124733	MEA1	6_42962101	Pazoki_ALT	Pancreas	sQTL	6.43013389.43013898.clu	2170	13.1804560645	8.76123321621	0.0178544545141	none
ENSG00000124733	MEA1	6_42962101	Pazoki_ALT	Skeletal Muscle	sQTL	6.43013389.43013898.clu	2170	13.1804560645	131.343634851	0.0194676221429	none
ENSG00000124733	MEA1	6_42962101	Pazoki_ALT	Adipose - Subcutaneous	sQTL	6.43013389.43013898.clu	2170	13.1804560645	106.034013899	0.019465993172	none
ENSG00000124733	MEA1	6_42962101	Pazoki_ALT	Skeletal Muscle	eQTL	ENSG00000124733.3	2170	13.1804560645	65.1388767385	0.0194676221429	none
ENSG00000124733	MEA1	6_42962101	Pazoki_ALT	Adipose - Visceral (Omentum)	sQTL	6.43013389.43013786.clu	2170	13.1804560645	70.5253782118	0.0194676221429	none
ENSG00000124733	MEA1	6_42962101	Pazoki_ALT	Skeletal Muscle	sQTL	6.43013389.43013786.clu	2170	13.1804560645	109.614160623	0.0194676221429	none
ENSG00000124733	MEA1	6_42962101	Pazoki_ALT	Pancreas	sQTL	6.43013389.43013786.clu	2170	13.1804560645	9.04907070683	0.0166873794812	none
ENSG00000124733	MEA1	6_42962101	Pazoki_ALT	Liver	eQTL	ENSG00000124733.3	2167	13.1804560645	8.2558652468	0.00920483137555	none
ENSG00000124762	CDKN1A	6_36670398	Pazoki_ALT	Adipose - Subcutaneous	sQTL	6.36678798.36684097.clu	3058	8.92081875395	9.74715501384	0.724263465248	coloc
ENSG00000124762	CDKN1A	6_36670398	Pazoki_ALT	Adipose - Visceral (Omentum)	sQTL	6.36678798.36680474.clu	3058	8.92081875395	10.09931948	0.737693749394	coloc
ENSG00000124762	CDKN1A	6_36670398	Pazoki_ALT	Adipose - Visceral (Omentum)	sQTL	6.36678798.36684097.clu	3058	8.92081875395	17.3409727086	0.754536458979	coloc
ENSG00000124762	CDKN1A	6_36670398	Pazoki_ALT	Skeletal Muscle	sQTL	6.36678798.36680474.clu	3058	8.92081875395	5.57419873772	0.324976682247	none
ENSG00000124762	CDKN1A	6_36670398	Pazoki_ALT	Skeletal Muscle	eQTL	ENSG00000124762.13	3058	8.92081875395	5.22159356181	0.226416808308	none
ENSG00000124762	CDKN1A	6_36670398	Pazoki_ALT	Adipose - Visceral (Omentum)	sQTL	6.36678939.36684097.clu	3058	8.92081875395	5.51033132009	0.230429832494	none
ENSG00000124762	CDKN1A	6_36670398	Pazoki_ALT	Adipose - Visceral (Omentum)	sQTL	6.36682730.36684097.clu	3058	8.92081875395	5.13406569784	0.147572035582	none
ENSG00000124762	CDKN1A	6_36670398	Pazoki_ALT	Skeletal Muscle	sQTL	6.36678939.36684097.clu	3058	8.92081875395	7.80338412102	0.381585476086	coloc
ENSG00000124762	CDKN1A	6_36670398	Pazoki_ALT	Adipose - Subcutaneous	sQTL	6.36678798.36680474.clu	3058	8.92081875395	16.2988776613	0.768677657522	coloc
ENSG00000124783	SSR1	6_7247111	Pazoki_ALT	Skeletal Muscle	eQTL	ENSG00000124783.12	3377	11.0705810743	7.47236379376	0.0250956988706	none
ENSG00000124783	SSR1	6_7242372	Pazoki_GGT	Skeletal Muscle	eQTL	ENSG00000124783.12	3394	17.4317982759	7.47236379376	0.128419340306	none
ENSG00000124915	ENSG00000124915	11_61820833	Pazoki_ALP	Liver	eQTL	ENSG00000124915.10	2275	129.568636236	35.1956703056	0.0877285356373	none
ENSG00000124915	ENSG00000124915	11_61783884	cALT	Liver	eQTL	ENSG00000124915.10	1786	14.5079383955	35.1956703056	0.0850346134743	none
ENSG00000124915	ENSG00000124915	11_61832870	NAFLD-S	Liver	eQTL	ENSG00000124915.10	2291	7.59350921273	35.1956703056	0.0844618481211	none
ENSG00000124915	ENSG00000124915	11_61779120	Pazoki_GGT	Liver	eQTL	ENSG00000124915.10	2152	16.0757207139	35.1956703056	0.000128591328747	none
ENSG00000124920	MYRF	11_61820833	Pazoki_ALP	Adipose - Subcutaneous	eQTL	ENSG00000124920.13	2275	129.568636236	9.98734721058	0.0933918392847	none
ENSG00000124920	MYRF	11_61779120	Pazoki_GGT	Liver	eQTL	ENSG00000124920.13	2152	16.0757207139	75.6982831012	8.75607357486e-05	none
ENSG00000124920	MYRF	11_61832870	NAFLD-S	Adipose - Subcutaneous	eQTL	ENSG00000124920.13	2291	7.59350921273	9.98734721058	0.0898403103803	none
ENSG00000124920	MYRF	11_61783884	cALT	Liver	eQTL	ENSG00000124920.13	1786	14.5079383955	75.6982831012	0.0850239171211	none
ENSG00000124942	AHNAK	11_62432797	Pazoki_ALP	Skeletal Muscle	sQTL	11.62433891.62436430.clu	2376	17.6575773192	26.0560587815	0.000653376375369	none
ENSG00000124942	AHNAK	11_62433986	Pazoki_ALT	Skeletal Muscle	sQTL	11.62433891.62436430.clu	2373	15.9586073148	26.0560587815	0.010088727495	none
ENSG00000124942	AHNAK	11_62433986	ALT_UKB	Skeletal Muscle	sQTL	11.62433891.62436430.clu	2353	8.20345411193	26.0560587815	0.008470840619	none
ENSG00000124942	AHNAK	11_62432704	Pazoki_GGT	Skeletal Muscle	sQTL	11.62433891.62436430.clu	2375	73.8860566477	26.0560587815	0.00067783194379	none
ENSG00000125107	CNOT1	16_58626787	Pazoki_ALT	Skeletal Muscle	eQTL	ENSG00000125107.17	3763	11.8860566477	12.6086386384	0.307623934913	none
ENSG00000125107	CNOT1	16_58634662	Pazoki_GGT	Adipose - Subcutaneous	eQTL	ENSG00000125107.17	3752	9.72124639905	7.80335045849	0.0948435751742	none
ENSG00000125107	CNOT1	16_58657568	Pazoki_ALP	Adipose - Subcutaneous	sQTL	16.58581515.58582793.clu	3749	9.85387196432	8.87128161498	0.640255639424	coloc
ENSG00000125107	CNOT1	16_58657568	Pazoki_ALP	Adipose - Subcutaneous	eQTL	ENSG00000125107.17	3749	9.85387196432	7.80335045849	0.217905381315	none
ENSG00000125107	CNOT1	16_58634662	Pazoki_GGT	Adipose - Subcutaneous	sQTL	16.58581515.58582793.clu	3752	9.72124639905	8.87128161498	0.287124843422	none
ENSG00000125107	CNOT1	16_58626787	Pazoki_ALT	Adipose - Subcutaneous	eQTL	ENSG00000125107.17	3763	11.8860566477	7.80335045849	0.290184060212	none
ENSG00000125107	CNOT1	16_58657568	Pazoki_ALP	Skeletal Muscle	eQTL	ENSG00000125107.17	3749	9.85387196432	12.6086386384	0.366214322837	coloc
ENSG00000125107	CNOT1	16_58657568	Pazoki_ALP	Skeletal Muscle	sQTL	16.58582903.58583056.clu	3749	9.85387196432	9.59945399192	0.00625199397982	none
ENSG00000125107	CNOT1	16_58626787	Pazoki_ALT	Adipose - Subcutaneous	sQTL	16.58581515.58582793.clu	3763	11.8860566477	8.87128161498	0.888824423297	coloc
ENSG00000125107	CNOT1	16_58634662	Pazoki_GGT	Skeletal Muscle	eQTL	ENSG00000125107.17	3752	9.72124639905	12.6086386384	0.104610772459	none
ENSG00000125144	MT1G	16_56955918	NAFLD-S	Adipose - Visceral (Omentum)	sQTL	16.56667380.56667966.clu	3245	7.92693449806	150	0.00381108350121	none
ENSG00000125144	MT1G	16_56955918	NAFLD-S	Adipose - Visceral (Omentum)	sQTL	16.56667377.56667966.clu	3245	7.92693449806	150	0.00381108350121	none
ENSG00000125166	GOT2	16_58626787	Pazoki_ALT	Skeletal Muscle	eQTL	ENSG00000125166.12	3763	11.8860566477	22.3459853131	0.00529540021684	none
ENSG00000125166	GOT2	16_58634662	Pazoki_GGT	Skeletal Muscle	eQTL	ENSG00000125166.12	3752	9.72124639905	22.3459853131	0.00351245456329	none
ENSG00000125166	GOT2	16_58657568	Pazoki_ALP	Skeletal Muscle	eQTL	ENSG00000125166.12	3749	9.85387196432	22.3459853131	0.0161177379385	none
ENSG00000125266	EFNB2	13_106568486	Pazoki_ALT	Adipose - Visceral (Omentum)	eQTL	ENSG00000125266.6	2686	8.3767507096	6.40796650974	0.419307553457	coloc
ENSG00000125347	IRF1	5_132461855	Pazoki_ALP	Skeletal Muscle	eQTL	ENSG00000125347.13	1982	7.92081875395	23.7360589214	0.253012550786	none
ENSG00000125347	IRF1	5_132461855	Pazoki_ALP	Adipose - Visceral (Omentum)	sQTL	5.132485716.132486557.clu	1982	7.92081875395	26.3616825681	0.214336989396	none
ENSG00000125347	IRF1	5_132461855	Pazoki_ALT	Adipose - Visceral (Omentum)	sQTL	5.132484497.132486251.clu	1982	8.48148606012	27.5765807481	0.417555507312	coloc
ENSG00000125347	IRF1	5_132461855	Pazoki_ALP	Adipose - Visceral (Omentum)	sQTL	5.132484497.132486251.clu	1982	7.92081875395	27.5765807481	0.214208605491	none
ENSG00000125347	IRF1	5_132461855	Pazoki_ALT	Adipose - Visceral (Omentum)	sQTL	5.132485716.132486557.clu	1982	8.48148606012	26.3616825681	0.41764388027	coloc
ENSG00000125347	IRF1	5_132461855	Pazoki_ALT	Skeletal Muscle	eQTL	ENSG00000125347.13	1982	8.48148606012	23.7360589214	0.223595824834	none
ENSG00000125375	ATP5S	14_50188589	ALT_UKB	Skeletal Muscle	sQTL	14.50312389.50321483.clu	2137	14.1225733629	9.67120284352	0.0168815529379	none
ENSG00000125375	ATP5S	14_50269229	Pazoki_ALT	Skeletal Muscle	sQTL	14.50312389.50321483.clu	2305	24.4948500217	9.67120284352	0.013157184999	none
ENSG00000125375	ATP5S	14_50269229	Pazoki_ALT	Skeletal Muscle	sQTL	14.50314626.50321483.clu	2305	24.4948500217	12.8995292435	0.0505725228378	none
ENSG00000125375	ATP5S	14_50188589	ALT_UKB	Adipose - Visceral (Omentum)	eQTL	ENSG00000125375.14	2137	14.1225733629	6.85410926158	0.0172637280813	none
ENSG00000125375	ATP5S	14_50188589	ALT_UKB	Skeletal Muscle	eQTL	ENSG00000125375.14	2137	14.1225733629	39.9891985248	0.0168628579975	none
ENSG00000125375	ATP5S	14_50269229	Pazoki_ALT	Skeletal Muscle	eQTL	ENSG00000125375.14	2305	24.4948500217	39.9891985248	0.0130275517404	none
ENSG00000125375	ATP5S	14_50269229	Pazoki_ALT	Adipose - Visceral (Omentum)	eQTL	ENSG00000125375.14	2305	24.4948500217	6.85410926158	0.0136715914894	none
ENSG00000125388	GRK4	4_2941945	Pazoki_GGT	Adipose - Visceral (Omentum)	sQTL	4.2964122.2965243.clu	2562	19.6989700043	5.90601536946	0.0280372493583	none
ENSG00000125388	GRK4	4_2941945	Pazoki_GGT	Adipose - Subcutaneous	sQTL	4.3009711.3013688.clu	2562	19.6989700043	6.99355409939	0.0337548418727	none
ENSG00000125388	GRK4	4_2941945	Pazoki_GGT	Adipose - Subcutaneous	sQTL	4.2964122.2992215.clu	2562	19.6989700043	6.39557873015	0.0307503217781	none
ENSG00000125388	GRK4	4_2941945	Pazoki_GGT	Adipose - Subcutaneous	sQTL	4.3004334.3007314.clu	2562	19.6989700043	8.69753821069	0.00839848638421	none
ENSG00000125388	GRK4	4_2941945	Pazoki_GGT	Skeletal Muscle	eQTL	ENSG00000125388.19	2562	19.6989700043	13.9067032331	0.0474952929143	none
ENSG00000125388	GRK4	4_2941945	Pazoki_GGT	Adipose - Visceral (Omentum)	sQTL	4.3037511.3038376.clu	2562	19.6989700043	8.66622878195	0.0299459373452	none
ENSG00000125388	GRK4	4_2941945	Pazoki_GGT	Adipose - Subcutaneous	eQTL	ENSG00000125388.19	2562	19.6989700043	130.244480839	0.0306652722321	none
ENSG00000125388	GRK4	4_2941945	Pazoki_GGT	Pancreas	eQTL	ENSG00000125388.19	2562	19.6989700043	10.3667374232	0.0308089880062	none
ENSG00000125388	GRK4	4_2941945	Pazoki_GGT	Adipose - Visceral (Omentum)	eQTL	ENSG00000125388.19	2562	19.6989700043	147.109461343	0.0307301115086	none
ENSG00000125434	SLC25A35	17_8313150	Pazoki_GGT	Adipose - Subcutaneous	eQTL	ENSG00000125434.10	2664	11.920818754	8.59812400491	0.115387464963	none
ENSG00000125434	SLC25A35	17_8217014	Pazoki_ALP	Skeletal Muscle	sQTL	17.8289414.8289813.clu	2562	33.5086383062	6.49291167449	0.00659673671641	none
ENSG00000125434	SLC25A35	17_8313150	Pazoki_GGT	Skeletal Muscle	sQTL	17.8289414.8289813.clu	2664	11.920818754	6.49291167449	0.0114933429697	none
ENSG00000125445	MRPS7	17_75126072	Pazoki_GGT	Adipose - Subcutaneous	eQTL	ENSG00000125445.10	2789	7.69897000434	44.8243468079	0.063569055325	none
ENSG00000125445	MRPS7	17_75126072	Pazoki_GGT	Pancreas	eQTL	ENSG00000125445.10	2789	7.69897000434	36.7546984912	0.0632584574879	none
ENSG00000125445	MRPS7	17_75316191	Miao_NAFDL-S	Skeletal Muscle	eQTL	ENSG00000125445.10	2629	10.7447274949	34.4548840627	0.195413365247	none
ENSG00000125445	MRPS7	17_75126072	Pazoki_GGT	Skeletal Muscle	eQTL	ENSG00000125445.10	2789	7.69897000434	34.4548840627	0.0635627944	none
ENSG00000125445	MRPS7	17_75316191	Miao_NAFDL-S	Adipose - Subcutaneous	eQTL	ENSG00000125445.10	2629	10.7447274949	44.8243468079	0.19590339475	none
ENSG00000125445	MRPS7	17_75316191	Miao_NAFDL-S	Adipose - Visceral (Omentum)	eQTL	ENSG00000125445.10	2629	10.7447274949	21.1942721142	0.19077462774	none
ENSG00000125445	MRPS7	17_75126072	Pazoki_GGT	Liver	eQTL	ENSG00000125445.10	2789	7.69897000434	37.9081743716	0.0636023596424	none
ENSG00000125445	MRPS7	17_75316191	Miao_NAFDL-S	Liver	eQTL	ENSG00000125445.10	2629	10.7447274949	37.9081743716	0.195963822005	none
ENSG00000125445	MRPS7	17_75126072	Pazoki_GGT	Adipose - Visceral (Omentum)	eQTL	ENSG00000125445.10	2789	7.69897000434	21.1942721142	0.0633026162776	none
ENSG00000125445	MRPS7	17_75316191	Miao_NAFDL-S	Pancreas	eQTL	ENSG00000125445.10	2629	10.7447274949	36.7546984912	0.190715301179	none
ENSG00000125447	GGA3	17_75126072	Pazoki_GGT	Adipose - Subcutaneous	sQTL	17.75246796.75261548.clu	2789	7.69897000434	6.93018322077	0.0529800130663	none
ENSG00000125447	GGA3	17_75126072	Pazoki_GGT	Adipose - Subcutaneous	sQTL	17.75246796.75248840.clu	2789	7.69897000434	10.2192187386	0.0605861933218	none
ENSG00000125447	GGA3	17_75126072	Pazoki_GGT	Pancreas	eQTL	ENSG00000125447.16	2789	7.69897000434	14.9380812424	0.0591123811302	none
ENSG00000125447	GGA3	17_75126072	Pazoki_GGT	Adipose - Visceral (Omentum)	sQTL	17.75238389.75238652.clu	2789	7.69897000434	15.6583231571	0.056175351547	none
ENSG00000125447	GGA3	17_75126072	Pazoki_GGT	Adipose - Subcutaneous	eQTL	ENSG00000125447.16	2789	7.69897000434	26.6524536112	0.0624426540489	none
ENSG00000125447	GGA3	17_75126072	Pazoki_GGT	Adipose - Visceral (Omentum)	sQTL	17.75246796.75248840.clu	2789	7.69897000434	6.83171548702	0.093229249254	none
ENSG00000125447	GGA3	17_75316191	Miao_NAFDL-S	Adipose - Visceral (Omentum)	sQTL	17.75238090.75238652.clu	2629	10.7447274949	27.2571468297	0.181195098308	none
ENSG00000125447	GGA3	17_75316191	Miao_NAFDL-S	Adipose - Subcutaneous	eQTL	ENSG00000125447.16	2629	10.7447274949	26.6524536112	0.183512039999	none
ENSG00000125447	GGA3	17_75126072	Pazoki_GGT	Adipose - Visceral (Omentum)	eQTL	ENSG00000125447.16	2789	7.69897000434	20.0578443909	0.0637405755913	none
ENSG00000125447	GGA3	17_75316191	Miao_NAFDL-S	Adipose - Visceral (Omentum)	sQTL	17.75238389.75238652.clu	2629	10.7447274949	15.6583231571	0.152968364165	none
ENSG00000125447	GGA3	17_75316191	Miao_NAFDL-S	Adipose - Subcutaneous	sQTL	17.75246796.75248840.clu	2629	10.7447274949	10.2192187386	0.0933069078117	none
ENSG00000125447	GGA3	17_75316191	Miao_NAFDL-S	Adipose - Subcutaneous	sQTL	17.75238389.75238652.clu	2629	10.7447274949	17.2133109334	0.17569547975	none
ENSG00000125447	GGA3	17_75126072	Pazoki_GGT	Skeletal Muscle	sQTL	17.75249008.75261548.clu	2789	7.69897000434	5.29277843899	0.0612786435993	none
ENSG00000125447	GGA3	17_75126072	Pazoki_GGT	Adipose - Visceral (Omentum)	sQTL	17.75246796.75261548.clu	2789	7.69897000434	6.34699307097	0.0745012761308	none
ENSG00000125447	GGA3	17_75126072	Pazoki_GGT	Adipose - Subcutaneous	sQTL	17.75249008.75261548.clu	2789	7.69897000434	8.42474624084	0.0630305848545	none
ENSG00000125447	GGA3	17_75316191	Miao_NAFDL-S	Adipose - Visceral (Omentum)	eQTL	ENSG00000125447.16	2629	10.7447274949	20.0578443909	0.207436511699	none
ENSG00000125447	GGA3	17_75316191	Miao_NAFDL-S	Adipose - Visceral (Omentum)	sQTL	17.75246796.75261548.clu	2629	10.7447274949	6.34699307097	0.0618480748323	none
ENSG00000125447	GGA3	17_75126072	Pazoki_GGT	Adipose - Subcutaneous	sQTL	17.75238090.75238652.clu	2789	7.69897000434	16.7301612241	0.0585607062829	none
ENSG00000125447	GGA3	17_75126072	Pazoki_GGT	Adipose - Subcutaneous	sQTL	17.75238389.75238652.clu	2789	7.69897000434	17.2133109334	0.0587879876598	none
ENSG00000125447	GGA3	17_75126072	Pazoki_GGT	Pancreas	sQTL	17.75246796.75261548.clu	2789	7.69897000434	6.51033716204	0.102584788564	none
ENSG00000125447	GGA3	17_75316191	Miao_NAFDL-S	Pancreas	eQTL	ENSG00000125447.16	2629	10.7447274949	14.9380812424	0.166555234312	none
ENSG00000125447	GGA3	17_75126072	Pazoki_GGT	Skeletal Muscle	sQTL	17.75246796.75261548.clu	2789	7.69897000434	6.78290930387	0.0553639979476	none
ENSG00000125447	GGA3	17_75316191	Miao_NAFDL-S	Adipose - Subcutaneous	sQTL	17.75237796.75237982.clu	2629	10.7447274949	12.2703886714	0.175005512664	none
ENSG00000125447	GGA3	17_75316191	Miao_NAFDL-S	Adipose - Subcutaneous	sQTL	17.75238090.75238652.clu	2629	10.7447274949	16.7301612241	0.174481971385	none
ENSG00000125447	GGA3	17_75126072	Pazoki_GGT	Adipose - Visceral (Omentum)	sQTL	17.75238090.75238652.clu	2789	7.69897000434	27.2571468297	0.0614458580512	none
ENSG00000125449	ARMC7	17_75126072	Pazoki_GGT	Adipose - Subcutaneous	sQTL	17.75110606.75114169.clu	2789	7.69897000434	20.4469413935	0.0299530343476	none
ENSG00000125449	ARMC7	17_75126072	Pazoki_GGT	Adipose - Subcutaneous	sQTL	17.75110606.75128677.clu	2789	7.69897000434	21.7148560352	0.0299691648092	none
ENSG00000125450	NUP85	17_75126072	Pazoki_GGT	Adipose - Subcutaneous	sQTL	17.75216500.75218185.clu	2789	7.69897000434	11.4350405433	0.0651525569204	none
ENSG00000125450	NUP85	17_75126072	Pazoki_GGT	Adipose - Visceral (Omentum)	sQTL	17.75226157.75231340.clu	2789	7.69897000434	38.4199027738	0.0625507282745	none
ENSG00000125450	NUP85	17_75126072	Pazoki_GGT	Pancreas	eQTL	ENSG00000125450.10	2789	7.69897000434	122.429872349	0.0626064338001	none
ENSG00000125450	NUP85	17_75316191	Miao_NAFDL-S	Liver	eQTL	ENSG00000125450.10	2629	10.7447274949	31.8918991324	0.123660255627	none
ENSG00000125450	NUP85	17_75126072	Pazoki_GGT	Adipose - Visceral (Omentum)	sQTL	17.75226157.75226745.clu	2789	7.69897000434	65.8590285301	0.062612413524	none
ENSG00000125450	NUP85	17_75316191	Miao_NAFDL-S	Pancreas	eQTL	ENSG00000125450.10	2629	10.7447274949	122.429872349	0.123515385675	none
ENSG00000125450	NUP85	17_75126072	Pazoki_GGT	Adipose - Visceral (Omentum)	sQTL	17.75231979.75232851.clu	2789	7.69897000434	27.2974886192	0.0589065328182	none
ENSG00000125450	NUP85	17_75316191	Miao_NAFDL-S	Adipose - Subcutaneous	sQTL	17.75216500.75218185.clu	2629	10.7447274949	11.4350405433	0.227055092837	none
ENSG00000125450	NUP85	17_75126072	Pazoki_GGT	Adipose - Subcutaneous	eQTL	ENSG00000125450.10	2789	7.69897000434	42.8678282791	0.0621661917282	none
ENSG00000125450	NUP85	17_75126072	Pazoki_GGT	Adipose - Visceral (Omentum)	sQTL	17.75226157.75228998.clu	2789	7.69897000434	8.62600566709	0.0623622449828	none
ENSG00000125450	NUP85	17_75316191	Miao_NAFDL-S	Adipose - Visceral (Omentum)	sQTL	17.75226157.75231340.clu	2629	10.7447274949	38.4199027738	0.125274217116	none
ENSG00000125450	NUP85	17_75126072	Pazoki_GGT	Adipose - Visceral (Omentum)	sQTL	17.75228384.75228998.clu	2789	7.69897000434	13.9241500292	0.0619120086367	none
ENSG00000125450	NUP85	17_75316191	Miao_NAFDL-S	Adipose - Visceral (Omentum)	sQTL	17.75226157.75226745.clu	2629	10.7447274949	65.8590285301	0.123559772314	none
ENSG00000125450	NUP85	17_75316191	Miao_NAFDL-S	Liver	sQTL	17.75229131.75231340.clu	2629	10.7447274949	16.1362873173	0.127838605118	none
ENSG00000125450	NUP85	17_75126072	Pazoki_GGT	Pancreas	sQTL	17.75226157.75231340.clu	2789	7.69897000434	51.4517080051	0.0625994856708	none
ENSG00000125450	NUP85	17_75316191	Miao_NAFDL-S	Adipose - Visceral (Omentum)	sQTL	17.75231979.75232851.clu	2629	10.7447274949	27.2974886192	0.1758389608	none
ENSG00000125450	NUP85	17_75126072	Pazoki_GGT	Adipose - Subcutaneous	sQTL	17.75226157.75226745.clu	2789	7.69897000434	85.8907785179	0.062960623758	none
ENSG00000125450	NUP85	17_75316191	Miao_NAFDL-S	Adipose - Visceral (Omentum)	sQTL	17.75229131.75231340.clu	2629	10.7447274949	26.3457457379	0.125032369514	none
ENSG00000125450	NUP85	17_75126072	Pazoki_GGT	Adipose - Visceral (Omentum)	sQTL	17.75229131.75231340.clu	2789	7.69897000434	26.3457457379	0.0626558028645	none
ENSG00000125450	NUP85	17_75126072	Pazoki_GGT	Liver	sQTL	17.75229131.75231340.clu	2789	7.69897000434	16.1362873173	0.0620461392521	none
ENSG00000125450	NUP85	17_75316191	Miao_NAFDL-S	Adipose - Subcutaneous	sQTL	17.75226157.75226745.clu	2629	10.7447274949	85.8907785179	0.126366434396	none
ENSG00000125450	NUP85	17_75316191	Miao_NAFDL-S	Pancreas	sQTL	17.75229131.75231340.clu	2629	10.7447274949	31.6876691913	0.123631466272	none
ENSG00000125450	NUP85	17_75126072	Pazoki_GGT	Pancreas	sQTL	17.75229131.75231340.clu	2789	7.69897000434	31.6876691913	0.0625481000823	none
ENSG00000125450	NUP85	17_75126072	Pazoki_GGT	Liver	sQTL	17.75226157.75231340.clu	2789	7.69897000434	21.6593584709	0.0622609943266	none
ENSG00000125450	NUP85	17_75126072	Pazoki_GGT	Adipose - Visceral (Omentum)	sQTL	17.75226157.75228166.clu	2789	7.69897000434	15.2611842678	0.0624993479074	none
ENSG00000125450	NUP85	17_75316191	Miao_NAFDL-S	Adipose - Visceral (Omentum)	sQTL	17.75226157.75228166.clu	2629	10.7447274949	15.2611842678	0.131052948182	none
ENSG00000125450	NUP85	17_75316191	Miao_NAFDL-S	Pancreas	sQTL	17.75226157.75226745.clu	2629	10.7447274949	33.7031793098	0.123503850708	none
ENSG00000125450	NUP85	17_75316191	Miao_NAFDL-S	Adipose - Subcutaneous	eQTL	ENSG00000125450.10	2629	10.7447274949	42.8678282791	0.123979665487	none
ENSG00000125450	NUP85	17_75126072	Pazoki_GGT	Adipose - Subcutaneous	sQTL	17.75231979.75232851.clu	2789	7.69897000434	22.0633272434	0.0613134875482	none
ENSG00000125450	NUP85	17_75126072	Pazoki_GGT	Pancreas	sQTL	17.75226157.75228998.clu	2789	7.69897000434	17.1470151566	0.0624680869592	none
ENSG00000125450	NUP85	17_75316191	Miao_NAFDL-S	Pancreas	sQTL	17.75226157.75231340.clu	2629	10.7447274949	51.4517080051	0.123531341269	none
ENSG00000125450	NUP85	17_75126072	Pazoki_GGT	Skeletal Muscle	eQTL	ENSG00000125450.10	2789	7.69897000434	70.5069116561	0.0629120234632	none
ENSG00000125450	NUP85	17_75316191	Miao_NAFDL-S	Adipose - Subcutaneous	sQTL	17.75231979.75232851.clu	2629	10.7447274949	22.0633272434	0.182866518316	none
ENSG00000125450	NUP85	17_75126072	Pazoki_GGT	Adipose - Visceral (Omentum)	eQTL	ENSG00000125450.10	2789	7.69897000434	79.5723012434	0.0626000620167	none
ENSG00000125450	NUP85	17_74442833	Pazoki_ALP	Adipose - Subcutaneous	sQTL	17.75226157.75226745.clu	2175	17.8860566477	5.51370197648	0.00994385786014	none
ENSG00000125450	NUP85	17_75126072	Pazoki_GGT	Liver	eQTL	ENSG00000125450.10	2789	7.69897000434	31.8918991324	0.0625986414757	none
ENSG00000125450	NUP85	17_75316191	Miao_NAFDL-S	Liver	sQTL	17.75226157.75231340.clu	2629	10.7447274949	21.6593584709	0.127955112073	none
ENSG00000125450	NUP85	17_75126072	Pazoki_GGT	Pancreas	sQTL	17.75226157.75226745.clu	2789	7.69897000434	33.7031793098	0.0626000940735	none
ENSG00000125450	NUP85	17_75316191	Miao_NAFDL-S	Skeletal Muscle	eQTL	ENSG00000125450.10	2629	10.7447274949	70.5069116561	0.125832320104	none
ENSG00000125450	NUP85	17_75316191	Miao_NAFDL-S	Adipose - Subcutaneous	sQTL	17.75226157.75228166.clu	2629	10.7447274949	21.2173098175	0.127043970001	none
ENSG00000125450	NUP85	17_75126072	Pazoki_GGT	Liver	sQTL	17.75226157.75226745.clu	2789	7.69897000434	24.3167150385	0.0625773910677	none
ENSG00000125450	NUP85	17_75126072	Pazoki_GGT	Adipose - Subcutaneous	sQTL	17.75226157.75228166.clu	2789	7.69897000434	21.2173098175	0.0624524696339	none
ENSG00000125450	NUP85	17_75316191	Miao_NAFDL-S	Adipose - Visceral (Omentum)	eQTL	ENSG00000125450.10	2629	10.7447274949	79.5723012434	0.123508319677	none
ENSG00000125454	SLC25A19	17_75316191	Miao_NAFDL-S	Skeletal Muscle	eQTL	ENSG00000125454.11	2629	10.7447274949	8.08185370103	0.658629701526	coloc
ENSG00000125454	SLC25A19	17_75316191	Miao_NAFDL-S	Liver	eQTL	ENSG00000125454.11	2629	10.7447274949	11.6601277198	0.412480255602	coloc
ENSG00000125457	MIF4GD	17_75316191	Miao_NAFDL-S	Adipose - Subcutaneous	eQTL	ENSG00000125457.13	2629	10.7447274949	8.01409782084	0.574180753531	coloc
ENSG00000125457	MIF4GD	17_74442833	Pazoki_ALP	Liver	eQTL	ENSG00000125457.13	2000	17.8860566477	6.17014023559	0.00731454555896	none
ENSG00000125457	MIF4GD	17_75316191	Miao_NAFDL-S	Skeletal Muscle	sQTL	17.75268192.75269347.clu	2629	10.7447274949	5.81564549929	0.167966326023	none
ENSG00000125458	NT5C	17_75126072	Pazoki_GGT	Adipose - Visceral (Omentum)	eQTL	ENSG00000125458.6	2789	7.69897000434	14.3781008351	0.129598045919	none
ENSG00000125458	NT5C	17_75126072	Pazoki_GGT	Adipose - Subcutaneous	eQTL	ENSG00000125458.6	2789	7.69897000434	13.0195389075	0.129817324976	none
ENSG00000125458	NT5C	17_75126072	Pazoki_GGT	Skeletal Muscle	eQTL	ENSG00000125458.6	2789	7.69897000434	9.15431468601	0.123239842212	none
ENSG00000125459	MSTO1	1_155856403	Pazoki_GGT	Liver	sQTL	1.155611355.155611549.clu	1324	20.4948500217	9.12054829536	0.0145914714989	none
ENSG00000125459	MSTO1	1_155114095	Pazoki_GGT	Adipose - Subcutaneous	sQTL	1.155611355.155611549.clu	1567	150	21.8126025259	0.013833539547	none
ENSG00000125459	MSTO1	1_155856403	Pazoki_GGT	Adipose - Subcutaneous	sQTL	1.155611355.155611549.clu	1324	20.4948500217	21.8126025259	0.0137159950534	none
ENSG00000125459	MSTO1	1_155856403	Pazoki_GGT	Adipose - Visceral (Omentum)	sQTL	1.155611355.155611549.clu	1324	20.4948500217	30.0128356638	0.0135479810224	none
ENSG00000125485	DDX31	9_133166877	Pazoki_ALP	Skeletal Muscle	sQTL	9.132625745.132630264.clu	3239	150	5.38827799545	0.0322381598963	none
ENSG00000125505	MBOAT7	19_54142554	MRI_ML	Liver	eQTL	ENSG00000125505.16	4102	5.40893539297	27.9397844891	0.276491704371	none
ENSG00000125505	MBOAT7	19_54173495	Pazoki_ALP	Liver	eQTL	ENSG00000125505.16	4259	136.096910013	27.9397844891	0.968041182621	coloc
ENSG00000125505	MBOAT7	19_54171009	Pazoki_ALT	Liver	eQTL	ENSG00000125505.16	4255	8.79588001734	27.9397844891	0.806275663276	coloc
ENSG00000125520	SLC2A4RG	20_63715835	Pazoki_GGT	Liver	eQTL	ENSG00000125520.13	3548	14.5686362358	10.096050273	0.14124752151	none
ENSG00000125520	SLC2A4RG	20_63715835	Pazoki_ALT	Liver	eQTL	ENSG00000125520.13	3548	8.95860731484	10.096050273	0.0379772508569	none
ENSG00000125520	SLC2A4RG	20_63719061	ALT_UKB	Liver	eQTL	ENSG00000125520.13	2990	7.63159781453	10.096050273	0.0361800859031	none
ENSG00000125618	PAX8	2_113080525	cALT	Skeletal Muscle	eQTL	ENSG00000125618.16	2344	14.7095201867	40.1548899138	0.00513967154234	none
ENSG00000125618	PAX8	2_113086807	Pazoki_ALP	Skeletal Muscle	eQTL	ENSG00000125618.16	2719	29.3767507096	40.1548899138	0.00363930396824	none
ENSG00000125630	POLR1B	2_112260915	Pazoki_ALP	Adipose - Subcutaneous	eQTL	ENSG00000125630.15	2226	8.38721614328	146.331395027	0.0308137092533	none
ENSG00000125630	POLR1B	2_112260915	Pazoki_ALP	Pancreas	eQTL	ENSG00000125630.15	2226	8.38721614328	88.9710875969	0.0307611628321	none
ENSG00000125630	POLR1B	2_112260915	Pazoki_ALP	Adipose - Visceral (Omentum)	eQTL	ENSG00000125630.15	2226	8.38721614328	57.05500586	0.0307292508047	none
ENSG00000125630	POLR1B	2_112260915	Pazoki_ALP	Liver	eQTL	ENSG00000125630.15	2226	8.38721614328	28.2038089188	0.0302768622654	none
ENSG00000125637	PSD4	2_113086807	Pazoki_ALP	Adipose - Subcutaneous	eQTL	ENSG00000125637.15	2719	29.3767507096	49.7954842531	0.0253498624049	none
ENSG00000125637	PSD4	2_113080525	cALT	Adipose - Subcutaneous	eQTL	ENSG00000125637.15	2344	14.7095201867	49.7954842531	0.0245296829021	none
ENSG00000125691	RPL23	17_38774024	Pazoki_GGT	Skeletal Muscle	eQTL	ENSG00000125691.12	2353	10.017728767	7.57345269446	0.274341481925	none
ENSG00000125730	C3	19_6675978	Pazoki_GGT	Pancreas	sQTL	19.6690727.6692924.clu	4025	13.8860566477	50.3191384297	0.0162386619361	none
ENSG00000125734	GPR108	19_6675978	Pazoki_GGT	Skeletal Muscle	eQTL	ENSG00000125734.15	4025	13.8860566477	124.575098087	0.0466222773748	none
ENSG00000125734	GPR108	19_6675978	Pazoki_GGT	Adipose - Subcutaneous	eQTL	ENSG00000125734.15	4025	13.8860566477	99.1694787254	0.0466362804694	none
ENSG00000125735	TNFSF14	19_6675978	Pazoki_GGT	Liver	sQTL	19.6667449.6669959.clu	4024	13.8860566477	22.6690875367	0.578051598323	coloc
ENSG00000125735	TNFSF14	19_6675978	Pazoki_GGT	Liver	sQTL	19.6667449.6669851.clu	4024	13.8860566477	5.781608744	0.130503724484	none
ENSG00000125735	TNFSF14	19_6675978	Pazoki_GGT	Adipose - Visceral (Omentum)	sQTL	19.6667449.6669959.clu	4025	13.8860566477	16.650086632	0.577710084568	coloc
ENSG00000125743	SNRPD2	19_45646924	Pazoki_ALT	Adipose - Subcutaneous	eQTL	ENSG00000125743.10	2977	13.8860566477	35.8698902815	0.00562741846843	none
ENSG00000125746	EML2	19_45646924	Pazoki_ALT	Adipose - Visceral (Omentum)	sQTL	19.45618943.45619060.clu	2977	13.8860566477	6.92211356438	0.0078127777889	none
ENSG00000125746	EML2	19_45646924	Pazoki_ALT	Adipose - Subcutaneous	sQTL	19.45618943.45619060.clu	2977	13.8860566477	6.9720280126	0.00394766365102	none
ENSG00000125746	EML2	19_45646924	Pazoki_ALT	Adipose - Subcutaneous	sQTL	19.45633139.45638845.clu	2977	13.8860566477	5.30832956014	0.0118442341715	none
ENSG00000125746	EML2	19_45646924	Pazoki_ALT	Adipose - Visceral (Omentum)	sQTL	19.45617697.45618822.clu	2977	13.8860566477	10.940486663	0.0027715944817	none
ENSG00000125746	EML2	19_45646924	Pazoki_ALT	Adipose - Subcutaneous	sQTL	19.45638873.45639357.clu	2977	13.8860566477	5.31484750704	0.0164892367458	none
ENSG00000125804	FAM182A	20_25419343	Pazoki_ALT	Adipose - Visceral (Omentum)	eQTL	ENSG00000125804.13	2044	11.0555173278	11.159742477	0.197680638156	none
ENSG00000125804	FAM182A	20_25394038	Pazoki_ALP	Adipose - Visceral (Omentum)	eQTL	ENSG00000125804.13	2010	133.619788758	11.159742477	0.159148640304	none
ENSG00000125804	FAM182A	20_25419343	Pazoki_ALT	Adipose - Subcutaneous	eQTL	ENSG00000125804.13	2044	11.0555173278	15.6555439883	0.169984270155	none
ENSG00000125804	FAM182A	20_25394038	Pazoki_ALP	Adipose - Subcutaneous	eQTL	ENSG00000125804.13	2010	133.619788758	15.4876925416	0.120259019687	none
ENSG00000125804	FAM182A	20_25900097	Pazoki_ALP	Adipose - Visceral (Omentum)	eQTL	ENSG00000125804.13	1915	133.045757491	25.4168792891	0.106919217252	none
ENSG00000125804	FAM182A	20_25900097	Pazoki_ALP	Adipose - Subcutaneous	eQTL	ENSG00000125804.13	1915	133.045757491	39.6306930775	0.107759103049	none
ENSG00000125844	RRBP1	20_17864040	Pazoki_ALP	Liver	eQTL	ENSG00000125844.15	3543	14.4559319556	6.69240822309	0.150104198379	none
ENSG00000125844	RRBP1	20_17863848	Pazoki_ALT	Liver	eQTL	ENSG00000125844.15	3544	10.5228787453	6.69240822309	0.163905109512	none
ENSG00000125848	FLRT3	20_14701217	Pazoki_GGT	Liver	eQTL	ENSG00000125848.9	2971	39.0043648054	7.16491347166	0.6120366311	coloc
ENSG00000125848	FLRT3	20_14697489	Pazoki_ALT	Liver	eQTL	ENSG00000125848.9	2963	12.4559319556	7.16491347166	0.590852620866	coloc
ENSG00000125877	ITPA	20_3199408	Pazoki_GGT	Pancreas	sQTL	20.3209617.3213258.clu	2860	18.2757241304	39.5386091527	0.00290152695884	none
ENSG00000125877	ITPA	20_3199408	Pazoki_GGT	Adipose - Visceral (Omentum)	sQTL	20.3209617.3213258.clu	2860	18.2757241304	37.2720741139	0.00287216075524	none
ENSG00000125877	ITPA	20_3199408	Pazoki_GGT	Adipose - Subcutaneous	sQTL	20.3209617.3213258.clu	2860	18.2757241304	61.9343194671	0.00287498728257	none
ENSG00000125877	ITPA	20_3203663	Pazoki_ALP	Adipose - Subcutaneous	sQTL	20.3209617.3213169.clu	2874	10.1366771399	7.27033605433	0.0835183268276	none
ENSG00000125877	ITPA	20_3203663	Pazoki_ALP	Adipose - Subcutaneous	sQTL	20.3209617.3213985.clu	2874	10.1366771399	78.2996225057	0.0152039203275	none
ENSG00000125877	ITPA	20_3199408	Pazoki_GGT	Liver	sQTL	20.3218632.3221420.clu	2860	18.2757241304	10.1573141846	0.00874143579331	none
ENSG00000125877	ITPA	20_3199408	Pazoki_GGT	Skeletal Muscle	sQTL	20.3209617.3213258.clu	2860	18.2757241304	28.061082111	0.00289008977597	none
ENSG00000125877	ITPA	20_3203663	Pazoki_ALP	Liver	sQTL	20.3218632.3221420.clu	2874	10.1366771399	10.1573141846	0.0372121960946	none
ENSG00000125877	ITPA	20_3203663	Pazoki_ALP	Pancreas	sQTL	20.3218632.3221420.clu	2874	10.1366771399	24.2688804188	0.040622846315	none
ENSG00000125877	ITPA	20_3203663	Pazoki_ALP	Adipose - Visceral (Omentum)	sQTL	20.3213226.3213319.clu	2874	10.1366771399	7.91596731811	0.0705737625333	none
ENSG00000125877	ITPA	20_3199408	Pazoki_GGT	Adipose - Subcutaneous	sQTL	20.3209617.3213985.clu	2860	18.2757241304	78.2996225057	0.00900204411952	none
ENSG00000125877	ITPA	20_3203663	Pazoki_ALP	Pancreas	sQTL	20.3209617.3213258.clu	2874	10.1366771399	39.5386091527	0.048175173506	none
ENSG00000125877	ITPA	20_3203663	Pazoki_ALP	Adipose - Subcutaneous	sQTL	20.3209617.3213258.clu	2874	10.1366771399	61.9343194671	0.048282518901	none
ENSG00000125877	ITPA	20_3203663	Pazoki_ALP	Liver	sQTL	20.3209617.3213258.clu	2874	10.1366771399	16.3156489528	0.0476827712008	none
ENSG00000125877	ITPA	20_3199408	Pazoki_GGT	Liver	sQTL	20.3218632.3221841.clu	2860	18.2757241304	16.182898902	0.00538047003213	none
ENSG00000125877	ITPA	20_3199408	Pazoki_GGT	Liver	sQTL	20.3209617.3213258.clu	2860	18.2757241304	16.3156489528	0.0029076641294	none
ENSG00000125877	ITPA	20_3203663	Pazoki_ALP	Skeletal Muscle	sQTL	20.3209617.3213258.clu	2874	10.1366771399	28.061082111	0.0481814045687	none
ENSG00000125877	ITPA	20_3203663	Pazoki_ALP	Adipose - Visceral (Omentum)	sQTL	20.3209617.3213258.clu	2874	10.1366771399	37.2720741139	0.0482935842802	none
ENSG00000125877	ITPA	20_3199408	Pazoki_GGT	Adipose - Subcutaneous	sQTL	20.3213226.3213319.clu	2860	18.2757241304	11.879392431	0.00297255548831	none
ENSG00000125877	ITPA	20_3203663	Pazoki_ALP	Adipose - Visceral (Omentum)	sQTL	20.3209617.3213985.clu	2874	10.1366771399	50.4435059189	0.0152577616388	none
ENSG00000125877	ITPA	20_3203663	Pazoki_ALP	Liver	sQTL	20.3218632.3221841.clu	2874	10.1366771399	16.182898902	0.0397459341355	none
ENSG00000125877	ITPA	20_3203663	Pazoki_ALP	Liver	sQTL	20.3221466.3221841.clu	2874	10.1366771399	12.059549699	0.0396409526527	none
ENSG00000125877	ITPA	20_3203663	Pazoki_ALP	Adipose - Visceral (Omentum)	eQTL	ENSG00000125877.12	2874	10.1366771399	97.1834066779	0.0483300094294	none
ENSG00000125877	ITPA	20_3199408	Pazoki_GGT	Adipose - Visceral (Omentum)	eQTL	ENSG00000125877.12	2860	18.2757241304	97.1834066779	0.00286080539323	none
ENSG00000125877	ITPA	20_3199408	Pazoki_GGT	Adipose - Visceral (Omentum)	sQTL	20.3209617.3213985.clu	2860	18.2757241304	50.4435059189	0.00892546391201	none
ENSG00000125877	ITPA	20_3199408	Pazoki_GGT	Adipose - Subcutaneous	sQTL	20.3218632.3221420.clu	2860	18.2757241304	53.4773333208	0.00534446119975	none
ENSG00000125877	ITPA	20_3199408	Pazoki_GGT	Liver	sQTL	20.3221466.3221841.clu	2860	18.2757241304	12.059549699	0.00536814064807	none
ENSG00000125877	ITPA	20_3199408	Pazoki_GGT	Pancreas	sQTL	20.3218632.3221841.clu	2860	18.2757241304	33.3699129342	0.0053971274103	none
ENSG00000125877	ITPA	20_3199408	Pazoki_GGT	Adipose - Visceral (Omentum)	sQTL	20.3218632.3221420.clu	2860	18.2757241304	33.0893561567	0.00534024983579	none
ENSG00000125877	ITPA	20_3199408	Pazoki_GGT	Adipose - Subcutaneous	sQTL	20.3209617.3213169.clu	2860	18.2757241304	7.27033605433	0.00872270720864	none
ENSG00000125877	ITPA	20_3199408	Pazoki_GGT	Adipose - Subcutaneous	sQTL	20.3213226.3213985.clu	2860	18.2757241304	18.0615833624	0.00571465182233	none
ENSG00000125877	ITPA	20_3199408	Pazoki_GGT	Skeletal Muscle	sQTL	20.3218632.3221841.clu	2860	18.2757241304	14.2183651774	0.00538424125604	none
ENSG00000125877	ITPA	20_3199408	Pazoki_GGT	Pancreas	sQTL	20.3221466.3221841.clu	2860	18.2757241304	22.0557376129	0.00519982832169	none
ENSG00000125877	ITPA	20_3199408	Pazoki_GGT	Pancreas	sQTL	20.3218632.3221420.clu	2860	18.2757241304	24.2688804188	0.00543597188105	none
ENSG00000125877	ITPA	20_3203663	Pazoki_ALP	Skeletal Muscle	eQTL	ENSG00000125877.12	2874	10.1366771399	97.0405938349	0.0483300617011	none
ENSG00000125877	ITPA	20_3199408	Pazoki_GGT	Adipose - Visceral (Omentum)	sQTL	20.3213226.3213985.clu	2860	18.2757241304	18.2130465758	0.00774167043703	none
ENSG00000125877	ITPA	20_3199408	Pazoki_GGT	Pancreas	sQTL	20.3213226.3213319.clu	2860	18.2757241304	6.88318404309	0.0112226484567	none
ENSG00000125877	ITPA	20_3199408	Pazoki_GGT	Adipose - Subcutaneous	sQTL	20.3221466.3221841.clu	2860	18.2757241304	50.7251361139	0.00535779069953	none
ENSG00000125877	ITPA	20_3199408	Pazoki_GGT	Adipose - Subcutaneous	sQTL	20.3218632.3221841.clu	2860	18.2757241304	64.7349543241	0.00535936574427	none
ENSG00000125877	ITPA	20_3203663	Pazoki_ALP	Adipose - Visceral (Omentum)	sQTL	20.3218632.3221841.clu	2874	10.1366771399	34.7174899392	0.0470549109256	none
ENSG00000125877	ITPA	20_3199408	Pazoki_GGT	Liver	eQTL	ENSG00000125877.12	2860	18.2757241304	37.5861101316	0.00286142204983	none
ENSG00000125877	ITPA	20_3203663	Pazoki_ALP	Adipose - Visceral (Omentum)	sQTL	20.3218632.3221420.clu	2874	10.1366771399	33.0893561567	0.0400515390691	none
ENSG00000125877	ITPA	20_3203663	Pazoki_ALP	Adipose - Subcutaneous	sQTL	20.3218632.3221420.clu	2874	10.1366771399	53.4773333208	0.0397399481373	none
ENSG00000125877	ITPA	20_3203663	Pazoki_ALP	Pancreas	sQTL	20.3221466.3221841.clu	2874	10.1366771399	22.0557376129	0.0387515467809	none
ENSG00000125877	ITPA	20_3199408	Pazoki_GGT	Adipose - Subcutaneous	eQTL	ENSG00000125877.12	2860	18.2757241304	86.7390022091	0.00286079976214	none
ENSG00000125877	ITPA	20_3199408	Pazoki_GGT	Pancreas	sQTL	20.3213226.3213985.clu	2860	18.2757241304	6.25810141505	0.0158517546937	none
ENSG00000125877	ITPA	20_3203663	Pazoki_ALP	Pancreas	sQTL	20.3213226.3213319.clu	2874	10.1366771399	6.88318404309	0.0507271072657	none
ENSG00000125877	ITPA	20_3203663	Pazoki_ALP	Skeletal Muscle	sQTL	20.3213226.3213319.clu	2874	10.1366771399	10.1111724318	0.0543598239185	none
ENSG00000125877	ITPA	20_3203663	Pazoki_ALP	Adipose - Subcutaneous	sQTL	20.3218632.3221841.clu	2874	10.1366771399	64.7349543241	0.0398074729409	none
ENSG00000125877	ITPA	20_3203663	Pazoki_ALP	Pancreas	sQTL	20.3213226.3213985.clu	2874	10.1366771399	6.25810141505	0.0394329481245	none
ENSG00000125877	ITPA	20_3199408	Pazoki_GGT	Adipose - Visceral (Omentum)	sQTL	20.3221466.3221841.clu	2860	18.2757241304	29.2402692534	0.00557370560711	none
ENSG00000125877	ITPA	20_3203663	Pazoki_ALP	Adipose - Subcutaneous	eQTL	ENSG00000125877.12	2874	10.1366771399	86.7390022091	0.0483300917248	none
ENSG00000125877	ITPA	20_3203663	Pazoki_ALP	Adipose - Subcutaneous	sQTL	20.3213226.3213319.clu	2874	10.1366771399	11.879392431	0.0450303375846	none
ENSG00000125877	ITPA	20_3199408	Pazoki_GGT	Adipose - Visceral (Omentum)	sQTL	20.3218632.3221841.clu	2860	18.2757241304	34.7174899392	0.00576712650029	none
ENSG00000125877	ITPA	20_3199408	Pazoki_GGT	Skeletal Muscle	sQTL	20.3213383.3213985.clu	2860	18.2757241304	7.24821847732	0.0151647360292	none
ENSG00000125877	ITPA	20_3199408	Pazoki_GGT	Pancreas	eQTL	ENSG00000125877.12	2860	18.2757241304	33.9216760067	0.00287660799415	none
ENSG00000125877	ITPA	20_3199408	Pazoki_GGT	Skeletal Muscle	eQTL	ENSG00000125877.12	2860	18.2757241304	97.0405938349	0.002860807745	none
ENSG00000125877	ITPA	20_3203663	Pazoki_ALP	Adipose - Subcutaneous	sQTL	20.3213383.3213985.clu	2874	10.1366771399	6.79653623126	0.0460114381375	none
ENSG00000125877	ITPA	20_3203663	Pazoki_ALP	Liver	eQTL	ENSG00000125877.12	2874	10.1366771399	37.5861101316	0.0483334768602	none
ENSG00000125877	ITPA	20_3203663	Pazoki_ALP	Adipose - Subcutaneous	sQTL	20.3213226.3213985.clu	2874	10.1366771399	18.0615833624	0.0458086841061	none
ENSG00000125877	ITPA	20_3203663	Pazoki_ALP	Adipose - Subcutaneous	sQTL	20.3221466.3221841.clu	2874	10.1366771399	50.7251361139	0.0398141248814	none
ENSG00000125877	ITPA	20_3203663	Pazoki_ALP	Pancreas	eQTL	ENSG00000125877.12	2874	10.1366771399	33.9216760067	0.0482381225417	none
ENSG00000125877	ITPA	20_3203663	Pazoki_ALP	Skeletal Muscle	sQTL	20.3213383.3213985.clu	2874	10.1366771399	7.24821847732	0.0598255436569	none
ENSG00000125877	ITPA	20_3199408	Pazoki_GGT	Skeletal Muscle	sQTL	20.3213226.3213319.clu	2860	18.2757241304	10.1111724318	0.0095669861892	none
ENSG00000125877	ITPA	20_3203663	Pazoki_ALP	Pancreas	sQTL	20.3218632.3221841.clu	2874	10.1366771399	33.3699129342	0.0400481967178	none
ENSG00000125877	ITPA	20_3203663	Pazoki_ALP	Adipose - Visceral (Omentum)	sQTL	20.3221466.3221841.clu	2874	10.1366771399	29.2402692534	0.0436164794482	none
ENSG00000125877	ITPA	20_3203663	Pazoki_ALP	Adipose - Visceral (Omentum)	sQTL	20.3213226.3213985.clu	2874	10.1366771399	18.2130465758	0.0756287695479	none
ENSG00000125877	ITPA	20_3199408	Pazoki_GGT	Adipose - Visceral (Omentum)	sQTL	20.3213226.3213319.clu	2860	18.2757241304	7.91596731811	0.00993231394107	none
ENSG00000125877	ITPA	20_3203663	Pazoki_ALP	Skeletal Muscle	sQTL	20.3218632.3221841.clu	2874	10.1366771399	14.2183651774	0.0405680973765	none
ENSG00000125877	ITPA	20_3199408	Pazoki_GGT	Adipose - Subcutaneous	sQTL	20.3213383.3213985.clu	2860	18.2757241304	6.79653623126	0.00579551165591	none
ENSG00000125885	MCM8	20_6030523	MRI_ML	Liver	eQTL	ENSG00000125885.13	3432	5.69897000434	9.51369659676	0.0422912525453	none
ENSG00000125885	MCM8	20_6030523	MRI_ML	Skeletal Muscle	eQTL	ENSG00000125885.13	3432	5.69897000434	30.2856096426	0.0397928226508	none
ENSG00000125885	MCM8	20_6030523	MRI_ML	Adipose - Visceral (Omentum)	eQTL	ENSG00000125885.13	3432	5.69897000434	40.8840000744	0.0443650339958	none
ENSG00000125885	MCM8	20_6030523	MRI_ML	Pancreas	eQTL	ENSG00000125885.13	3432	5.69897000434	37.0519973877	0.0443726629559	none
ENSG00000125885	MCM8	20_6030523	MRI_ML	Adipose - Subcutaneous	eQTL	ENSG00000125885.13	3432	5.69897000434	53.8460113423	0.0443020384251	none
ENSG00000125945	ZNF436	1_22977510	Pazoki_GGT	Skeletal Muscle	eQTL	ENSG00000125945.14	2090	26.8239087409	58.084527792	0.0461971053056	none
ENSG00000125945	ZNF436	1_23478424	Pazoki_GGT	Pancreas	eQTL	ENSG00000125945.14	1895	26.8860566477	83.2342447889	0.0363850128873	none
ENSG00000125945	ZNF436	1_23478424	Pazoki_GGT	Skeletal Muscle	eQTL	ENSG00000125945.14	1895	26.8860566477	58.084527792	0.038222584069	none
ENSG00000125945	ZNF436	1_22977510	Pazoki_GGT	Adipose - Subcutaneous	eQTL	ENSG00000125945.14	2090	26.8239087409	33.0254845704	0.0459400059028	none
ENSG00000125945	ZNF436	1_23478424	Pazoki_GGT	Liver	eQTL	ENSG00000125945.14	1895	26.8860566477	38.6017010974	0.0356413826009	none
ENSG00000125945	ZNF436	1_23478424	Pazoki_GGT	Adipose - Subcutaneous	eQTL	ENSG00000125945.14	1895	26.8860566477	33.0254845704	0.0379839138326	none
ENSG00000125970	RALY	20_34845826	ALT_UKB	Adipose - Subcutaneous	sQTL	20.34065160.34072066.clu	904	12.1893132567	10.9347674694	0.105509084843	none
ENSG00000125970	RALY	20_34545380	NAFLD-S	Adipose - Subcutaneous	sQTL	20.34065160.34072066.clu	1268	10.5390796166	14.3176269986	0.0295915545779	none
ENSG00000125970	RALY	20_33966667	cALT	Adipose - Subcutaneous	sQTL	20.34078553.34079910.clu	1230	10.8150248093	6.58597159097	0.484444093716	coloc
ENSG00000125970	RALY	20_33965289	NAFLD-S	Adipose - Subcutaneous	sQTL	20.34078553.34084661.clu	1324	11.2834749812	6.83801574198	0.861111279239	coloc
ENSG00000125970	RALY	20_34845826	ALT_UKB	Skeletal Muscle	sQTL	20.34031604.34065044.clu	904	12.1893132567	14.0381131593	0.107826292771	none
ENSG00000125970	RALY	20_34845826	ALT_UKB	Skeletal Muscle	sQTL	20.34065160.34072066.clu	904	12.1893132567	16.1493131079	0.106878641923	none
ENSG00000125970	RALY	20_33965289	NAFLD-S	Adipose - Subcutaneous	sQTL	20.34078553.34079910.clu	1324	11.2834749812	6.58993088517	0.846219092251	coloc
ENSG00000125970	RALY	20_33966667	cALT	Adipose - Subcutaneous	sQTL	20.34078553.34084661.clu	1230	10.8150248093	6.83801574198	0.488490615003	coloc
ENSG00000125970	RALY	20_34545380	NAFLD-S	Skeletal Muscle	sQTL	20.34065160.34072066.clu	1268	10.5390796166	23.6009524592	0.0296666518852	none
ENSG00000125971	DYNLRB1	20_34327948	Pazoki_ALT	Adipose - Subcutaneous	sQTL	20.34519498.34526268.clu	1453	18.7958800173	6.57837758597	0.483103812073	coloc
ENSG00000125971	DYNLRB1	20_34331288	ALT_UKB	Skeletal Muscle	sQTL	20.34516461.34526268.clu	1447	11.9978339382	6.9251476279	0.081833638675	none
ENSG00000125971	DYNLRB1	20_34327948	Pazoki_ALT	Adipose - Subcutaneous	sQTL	20.34516461.34519420.clu	1453	18.7958800173	7.87299480278	0.128932437989	none
ENSG00000125971	DYNLRB1	20_34331288	ALT_UKB	Adipose - Visceral (Omentum)	sQTL	20.34516461.34526268.clu	1447	11.9978339382	5.72789275263	0.386668967429	coloc
ENSG00000125971	DYNLRB1	20_34327948	Pazoki_ALT	Adipose - Visceral (Omentum)	sQTL	20.34516461.34526268.clu	1453	18.7958800173	5.72789275263	0.404135519682	coloc
ENSG00000125971	DYNLRB1	20_34327948	Pazoki_ALT	Adipose - Visceral (Omentum)	sQTL	20.34516461.34519420.clu	1453	18.7958800173	5.25408624878	0.428335349038	coloc
ENSG00000125971	DYNLRB1	20_34331288	ALT_UKB	Adipose - Subcutaneous	sQTL	20.34516461.34519420.clu	1447	11.9978339382	7.87299480278	0.124414766568	none
ENSG00000125971	DYNLRB1	20_34545380	NAFLD-S	Adipose - Subcutaneous	sQTL	20.34516461.34519420.clu	1415	10.5390796166	7.87299480278	0.0336431945995	none
ENSG00000125971	DYNLRB1	20_34331288	ALT_UKB	Adipose - Visceral (Omentum)	sQTL	20.34516461.34519420.clu	1447	11.9978339382	5.25408624878	0.410201319897	coloc
ENSG00000125971	DYNLRB1	20_34331288	ALT_UKB	Adipose - Subcutaneous	sQTL	20.34519498.34526268.clu	1447	11.9978339382	6.57837758597	0.457654087679	coloc
ENSG00000125971	DYNLRB1	20_34327948	Pazoki_ALT	Adipose - Subcutaneous	sQTL	20.34516461.34526268.clu	1453	18.7958800173	7.25987661721	0.315827184989	none
ENSG00000125971	DYNLRB1	20_34331288	ALT_UKB	Skeletal Muscle	sQTL	20.34516461.34519420.clu	1447	11.9978339382	10.6505946489	0.012005392303	none
ENSG00000125971	DYNLRB1	20_34327948	Pazoki_ALT	Skeletal Muscle	sQTL	20.34516461.34519420.clu	1453	18.7958800173	10.6505946489	0.00926092245022	none
ENSG00000125971	DYNLRB1	20_34331288	ALT_UKB	Adipose - Subcutaneous	sQTL	20.34516461.34526268.clu	1447	11.9978339382	7.25987661721	0.299869904283	none
ENSG00000125971	DYNLRB1	20_34327948	Pazoki_ALT	Skeletal Muscle	sQTL	20.34516461.34526268.clu	1453	18.7958800173	6.9251476279	0.0824265919975	none
ENSG00000125971	DYNLRB1	20_34331288	ALT_UKB	Adipose - Visceral (Omentum)	sQTL	20.34519498.34526268.clu	1447	11.9978339382	6.10564403812	0.180239263046	none
ENSG00000125971	DYNLRB1	20_34327948	Pazoki_ALT	Adipose - Visceral (Omentum)	sQTL	20.34519498.34526268.clu	1453	18.7958800173	6.10564403812	0.184599720457	none
ENSG00000125977	EIF2S2	20_34331288	ALT_UKB	Adipose - Subcutaneous	sQTL	20.34105545.34112096.clu	1447	11.9978339382	14.5421780404	0.0027720263336	none
ENSG00000125977	EIF2S2	20_33965289	NAFLD-S	Adipose - Subcutaneous	sQTL	20.34105545.34112096.clu	1324	11.2834749812	14.5421780404	0.0015635002013	none
ENSG00000125977	EIF2S2	20_34327948	Pazoki_ALT	Pancreas	sQTL	20.34105545.34112096.clu	1453	18.7958800173	11.1030928847	0.00219183824463	none
ENSG00000125977	EIF2S2	20_33966667	cALT	Pancreas	sQTL	20.34105545.34112096.clu	1230	10.8150248093	11.1030928847	0.00389499491784	none
ENSG00000125977	EIF2S2	20_34545380	NAFLD-S	Adipose - Subcutaneous	sQTL	20.34105545.34112096.clu	1415	10.5390796166	12.6980242381	0.00608440121971	none
ENSG00000125977	EIF2S2	20_33965289	NAFLD-S	Pancreas	sQTL	20.34105545.34112096.clu	1324	11.2834749812	11.1030928847	0.00174813506729	none
ENSG00000125977	EIF2S2	20_34327948	Pazoki_ALT	Adipose - Subcutaneous	sQTL	20.34105545.34112096.clu	1453	18.7958800173	14.5421780404	0.00216314742806	none
ENSG00000125977	EIF2S2	20_34331288	ALT_UKB	Pancreas	sQTL	20.34105545.34112096.clu	1447	11.9978339382	11.1030928847	0.00290191040858	none
ENSG00000125977	EIF2S2	20_33966667	cALT	Adipose - Subcutaneous	sQTL	20.34105545.34112096.clu	1230	10.8150248093	14.5421780404	0.00385051272246	none
ENSG00000125977	EIF2S2	20_34545380	NAFLD-S	Pancreas	sQTL	20.34105545.34112096.clu	1415	10.5390796166	9.48012640966	0.00143669144329	none
ENSG00000125991	ERGIC3	20_34845826	ALT_UKB	Adipose - Subcutaneous	sQTL	20.35556271.35556973.clu	1480	12.1893132567	5.85049460928	0.0858088078644	none
ENSG00000126003	PLAGL2	20_31403242	Pazoki_ALP	Pancreas	eQTL	ENSG00000126003.6	1454	19.1023729087	5.31447782741	0.124106878797	none
ENSG00000126005	MMP24OS	20_35084724	Pazoki_ALT	Pancreas	eQTL	ENSG00000126005.16	1880	18.638272164	30.1746233454	0.00932896608175	none
ENSG00000126005	MMP24OS	20_34331288	ALT_UKB	Adipose - Subcutaneous	sQTL	20.35277297.35277390.clu	716	11.9978339382	8.33404911381	0.0401932134705	none
ENSG00000126005	MMP24OS	20_34490298	cALT	Adipose - Subcutaneous	eQTL	ENSG00000126005.16	911	10.286677495	5.48229234505	0.263353977011	none
ENSG00000126005	MMP24OS	20_34678345	Pazoki_ALP	Pancreas	eQTL	ENSG00000126005.16	1483	16.0409586077	6.70662597592	0.258203973651	none
ENSG00000126005	MMP24OS	20_34545380	NAFLD-S	Adipose - Subcutaneous	sQTL	20.35277297.35277390.clu	1139	8.43648569116	8.79268869247	0.0982675723188	none
ENSG00000126005	MMP24OS	20_34545380	NAFLD-S	Adipose - Subcutaneous	eQTL	ENSG00000126005.16	1139	8.43648569116	5.48229234505	0.158748259978	none
ENSG00000126005	MMP24OS	20_35178397	Pazoki_ALP	Liver	eQTL	ENSG00000126005.16	1972	16.0409586077	23.6941510143	0.0379685786688	none
ENSG00000126005	MMP24OS	20_34845826	ALT_UKB	Adipose - Visceral (Omentum)	sQTL	20.35277297.35277390.clu	1700	12.1893132567	11.1165023519	0.0346985085831	none
ENSG00000126005	MMP24OS	20_35084724	Pazoki_ALT	Adipose - Visceral (Omentum)	sQTL	20.35277297.35277390.clu	1880	18.638272164	11.1165023519	0.00947743305619	none
ENSG00000126005	MMP24OS	20_35178397	Pazoki_ALP	Adipose - Subcutaneous	sQTL	20.35277297.35277390.clu	1972	16.0409586077	22.0790341728	0.0279058353839	none
ENSG00000126005	MMP24OS	20_35178397	Pazoki_ALP	Adipose - Visceral (Omentum)	sQTL	20.35277297.35277390.clu	1972	16.0409586077	11.1165023519	0.0381355781179	none
ENSG00000126005	MMP24OS	20_34845826	ALT_UKB	Adipose - Subcutaneous	sQTL	20.35277297.35277390.clu	1700	12.1893132567	22.0790341728	0.0213599160479	none
ENSG00000126005	MMP24OS	20_34490298	cALT	Adipose - Subcutaneous	sQTL	20.35277297.35277390.clu	911	10.286677495	8.79268869247	0.0293325982441	none
ENSG00000126005	MMP24OS	20_34678345	Pazoki_ALP	Adipose - Subcutaneous	sQTL	20.35277297.35277390.clu	1483	16.0409586077	9.29554084867	0.0426872181929	none
ENSG00000126005	MMP24OS	20_34845826	ALT_UKB	Pancreas	eQTL	ENSG00000126005.16	1700	12.1893132567	30.1746233454	0.0344381633323	none
ENSG00000126005	MMP24OS	20_35084724	Pazoki_ALT	Adipose - Subcutaneous	sQTL	20.35277297.35277390.clu	1880	18.638272164	22.0790341728	0.00927201236382	none
ENSG00000126005	MMP24OS	20_35084724	Pazoki_ALT	Adipose - Subcutaneous	eQTL	ENSG00000126005.16	1880	18.638272164	20.7235175537	0.0091477718774	none
ENSG00000126088	UROD	1_44985805	Pazoki_GGT	Skeletal Muscle	eQTL	ENSG00000126088.13	2006	13.1249387366	25.2725246571	0.0564408970659	none
ENSG00000126088	UROD	1_44985805	Pazoki_GGT	Adipose - Subcutaneous	eQTL	ENSG00000126088.13	2006	13.1249387366	70.8653095119	0.0563913559183	none
ENSG00000126088	UROD	1_44985805	Pazoki_GGT	Adipose - Visceral (Omentum)	eQTL	ENSG00000126088.13	2006	13.1249387366	33.6073781566	0.0564001196486	none
ENSG00000126091	ST3GAL3	1_43774862	Pazoki_ALP	Adipose - Visceral (Omentum)	sQTL	1.43824892.43838219.clu	1968	25.9586073148	9.89827709521	0.290407335394	none
ENSG00000126091	ST3GAL3	1_43774862	Pazoki_ALP	Adipose - Subcutaneous	sQTL	1.43814933.43838219.clu	1968	25.9586073148	25.3467998552	0.311339687083	none
ENSG00000126091	ST3GAL3	1_43774862	Pazoki_ALP	Skeletal Muscle	sQTL	1.43814933.43824731.clu	1968	25.9586073148	18.3756570652	0.310774923292	none
ENSG00000126091	ST3GAL3	1_43774862	Pazoki_ALP	Skeletal Muscle	sQTL	1.43813674.43814891.clu	1968	25.9586073148	7.0765971809	0.412651576217	coloc
ENSG00000126091	ST3GAL3	1_43774862	Pazoki_ALP	Adipose - Visceral (Omentum)	sQTL	1.43814933.43838219.clu	1968	25.9586073148	14.5382508498	0.309591915233	none
ENSG00000126091	ST3GAL3	1_43774862	Pazoki_ALP	Skeletal Muscle	sQTL	1.43814933.43838219.clu	1968	25.9586073148	34.310099781	0.311168407799	none
ENSG00000126091	ST3GAL3	1_43774862	Pazoki_ALP	Adipose - Subcutaneous	sQTL	1.43814933.43824731.clu	1968	25.9586073148	16.1075263063	0.311647308717	none
ENSG00000126091	ST3GAL3	1_43774862	Pazoki_ALP	Adipose - Visceral (Omentum)	sQTL	1.43814933.43824731.clu	1968	25.9586073148	6.98843608309	0.289086371139	none
ENSG00000126091	ST3GAL3	1_43774862	Pazoki_ALP	Skeletal Muscle	sQTL	1.43824892.43838219.clu	1968	25.9586073148	25.4245871593	0.311203103861	none
ENSG00000126091	ST3GAL3	1_43774862	Pazoki_ALP	Adipose - Subcutaneous	sQTL	1.43824892.43838219.clu	1968	25.9586073148	19.9865166994	0.310883275355	none
ENSG00000126091	ST3GAL3	1_43774862	Pazoki_ALP	Adipose - Subcutaneous	eQTL	ENSG00000126091.19	1968	25.9586073148	7.86110786469	0.305293530413	none
ENSG00000126107	HECTD3	1_44985805	Pazoki_GGT	Adipose - Subcutaneous	sQTL	1.45008321.45009144.clu	2006	13.1249387366	8.56283568599	0.0585934943296	none
ENSG00000126214	KLC1	14_103606763	Pazoki_GGT	Adipose - Subcutaneous	sQTL	14.103679518.103684986.clu	2959	150	7.69423541714	0.000412070882241	none
ENSG00000126214	KLC1	14_103606763	Pazoki_GGT	Adipose - Subcutaneous	sQTL	14.103693634.103700655.clu	2959	150	6.01575984622	0.00165093434961	none
ENSG00000126214	KLC1	14_103524462	Pazoki_ALT	Skeletal Muscle	sQTL	14.103679518.103700655.clu	2921	8.95860731484	7.54285584727	0.1868706139	none
ENSG00000126214	KLC1	14_103524462	Pazoki_ALT	Adipose - Subcutaneous	eQTL	ENSG00000126214.21	2921	8.95860731484	13.017521624	0.141772345174	none
ENSG00000126214	KLC1	14_103606763	Pazoki_GGT	Adipose - Subcutaneous	sQTL	14.103679545.103687081.clu	2959	150	7.69869010039	0.000335879239354	none
ENSG00000126214	KLC1	14_103606763	Pazoki_GGT	Pancreas	sQTL	14.103700727.103701201.clu	2959	150	5.85350429616	0.00158591474439	none
ENSG00000126214	KLC1	14_103606763	Pazoki_GGT	Adipose - Subcutaneous	eQTL	ENSG00000126214.21	2959	150	13.017521624	0.000113154614014	none
ENSG00000126214	KLC1	14_103606763	Pazoki_GGT	Adipose - Visceral (Omentum)	eQTL	ENSG00000126214.21	2959	150	5.8951649215	0.00112002348912	none
ENSG00000126214	KLC1	14_103606763	Pazoki_GGT	Skeletal Muscle	sQTL	14.103679518.103700655.clu	2959	150	7.54285584727	0.000165229546558	none
ENSG00000126215	XRCC3	14_103524462	Pazoki_ALT	Skeletal Muscle	eQTL	ENSG00000126215.13	2921	8.95860731484	26.3917791156	0.430781692731	coloc
ENSG00000126215	XRCC3	14_103524462	Pazoki_ALT	Adipose - Subcutaneous	eQTL	ENSG00000126215.13	2921	8.95860731484	27.5824819475	0.101681831717	none
ENSG00000126215	XRCC3	14_103606763	Pazoki_GGT	Adipose - Visceral (Omentum)	eQTL	ENSG00000126215.13	2959	150	14.445347328	0.000333648534172	none
ENSG00000126215	XRCC3	14_103606763	Pazoki_GGT	Skeletal Muscle	eQTL	ENSG00000126215.13	2959	150	26.3917791156	0.000689823569292	none
ENSG00000126215	XRCC3	14_103606763	Pazoki_GGT	Adipose - Subcutaneous	eQTL	ENSG00000126215.13	2959	150	27.5824819475	0.000275684947368	none
ENSG00000126231	PROZ	13_113272893	Pazoki_ALP	Pancreas	eQTL	ENSG00000126231.13	2903	8.82390874094	30.9707888039	0.0316526738313	none
ENSG00000126251	GPR42	19_35309759	Pazoki_GGT	Adipose - Subcutaneous	eQTL	ENSG00000126251.6	3092	8.40893539297	32.4754799415	0.0234823865132	none
ENSG00000126261	UBA2	19_34290449	Pazoki_ALP	Skeletal Muscle	sQTL	19.34428570.34430576.clu	2894	7.67778070527	8.21852924257	0.0508154603277	none
ENSG00000126261	UBA2	19_34290449	Pazoki_ALP	Skeletal Muscle	sQTL	19.34430186.34430576.clu	2894	7.67778070527	8.44830562187	0.0594791265874	none
ENSG00000126391	FRMD8	11_65406283	Pazoki_ALT	Skeletal Muscle	sQTL	11.65389528.65394041.clu	1834	11.8239087409	8.06966737961	0.304578378531	none
ENSG00000126432	PRDX5	11_64250632	Pazoki_ALT	Skeletal Muscle	eQTL	ENSG00000126432.13	1746	9.82390874094	8.07490611206	0.00389425184252	none
ENSG00000126432	PRDX5	11_64250632	Pazoki_ALT	Adipose - Subcutaneous	eQTL	ENSG00000126432.13	1746	9.82390874094	13.4242688771	0.0774999175116	none
ENSG00000126432	PRDX5	11_64106201	Pazoki_GGT	Adipose - Subcutaneous	eQTL	ENSG00000126432.13	1736	8.22184874962	13.4242688771	0.0620397817091	none
ENSG00000126432	PRDX5	11_64106201	Pazoki_GGT	Skeletal Muscle	eQTL	ENSG00000126432.13	1736	8.22184874962	8.07490611206	0.0164323932456	none
ENSG00000126432	PRDX5	11_64250632	Pazoki_ALT	Liver	eQTL	ENSG00000126432.13	1746	9.82390874094	5.91032693925	0.0149844650558	none
ENSG00000126456	IRF3	19_49513491	Pazoki_GGT	Skeletal Muscle	eQTL	ENSG00000126456.15	2670	9.82390874094	5.20739358036	0.0517991950555	none
ENSG00000126464	PRR12	19_49513491	Pazoki_GGT	Pancreas	eQTL	ENSG00000126464.13	2670	9.82390874094	27.7505483598	0.000738931119454	none
ENSG00000126500	FLRT1	11_64106201	Pazoki_GGT	Pancreas	eQTL	ENSG00000126500.3	1736	8.22184874962	5.37710809526	0.0978988953812	none
ENSG00000126500	FLRT1	11_64106201	Pazoki_GGT	Adipose - Visceral (Omentum)	eQTL	ENSG00000126500.3	1736	8.22184874962	5.97156141024	0.112926851869	none
ENSG00000126500	FLRT1	11_64106201	Pazoki_GGT	Adipose - Subcutaneous	eQTL	ENSG00000126500.3	1736	8.22184874962	14.0438674053	0.128312600458	none
ENSG00000126500	FLRT1	11_64250632	Pazoki_ALT	Adipose - Subcutaneous	eQTL	ENSG00000126500.3	1746	9.82390874094	14.0438674053	0.0661106172567	none
ENSG00000126522	ASL	7_66571298	Pazoki_ALP	Adipose - Subcutaneous	sQTL	7.66087386.66087729.clu	2684	12.4948500217	6.63910389302	0.253114857161	none
ENSG00000126522	ASL	7_66571298	Pazoki_ALP	Skeletal Muscle	sQTL	7.66114970.66127704.clu	2684	12.4948500217	10.6370239175	0.105449048979	none
ENSG00000126522	ASL	7_66010747	Pazoki_ALP	Skeletal Muscle	sQTL	7.66114970.66127704.clu	1777	14.585026652	10.6370239175	0.0965756864146	none
ENSG00000126561	STAT5A	17_42554255	Pazoki_GGT	Adipose - Visceral (Omentum)	sQTL	17.42288598.42289402.clu	1424	7.69897000434	10.4506322626	0.0843237529722	none
ENSG00000126561	STAT5A	17_42554255	Pazoki_GGT	Adipose - Subcutaneous	sQTL	17.42288598.42289402.clu	1424	7.69897000434	8.34687105805	0.0610964412841	none
ENSG00000126561	STAT5A	17_42564217	NAFLD-S	Adipose - Visceral (Omentum)	sQTL	17.42288598.42289402.clu	1403	9.84602668517	10.4506322626	0.065997597766	none
ENSG00000126602	TRAP1	16_3555749	Pazoki_GGT	Adipose - Subcutaneous	sQTL	16.3674494.3675324.clu	2633	14.096910013	16.3817984281	0.00471708457593	none
ENSG00000126602	TRAP1	16_3555749	Pazoki_GGT	Skeletal Muscle	sQTL	16.3674494.3675324.clu	2633	14.096910013	14.8833731521	0.00604219159576	none
ENSG00000126602	TRAP1	16_3555749	Pazoki_GGT	Adipose - Subcutaneous	sQTL	16.3672820.3674464.clu	2633	14.096910013	82.6046041166	0.174023013602	none
ENSG00000126602	TRAP1	16_3680577	Pazoki_ALT	Adipose - Subcutaneous	sQTL	16.3674905.3675324.clu	2751	9.15490195999	18.5474530655	0.0413587864001	none
ENSG00000126602	TRAP1	16_3680577	Pazoki_ALT	Adipose - Visceral (Omentum)	eQTL	ENSG00000126602.10	2751	9.15490195999	86.5216210832	0.218435540901	none
ENSG00000126602	TRAP1	16_3555749	Pazoki_GGT	Adipose - Subcutaneous	eQTL	ENSG00000126602.10	2633	14.096910013	150	0.0658833734305	none
ENSG00000126602	TRAP1	16_3680577	Pazoki_ALT	Pancreas	sQTL	16.3672820.3674464.clu	2751	9.15490195999	43.7068477676	0.0372292233262	none
ENSG00000126602	TRAP1	16_3555749	Pazoki_GGT	Adipose - Visceral (Omentum)	sQTL	16.3674494.3675324.clu	2633	14.096910013	12.4940761998	0.00581343287661	none
ENSG00000126602	TRAP1	16_3680577	Pazoki_ALT	Skeletal Muscle	eQTL	ENSG00000126602.10	2751	9.15490195999	91.4284473932	0.22402771574	none
ENSG00000126602	TRAP1	16_3680577	Pazoki_ALT	Adipose - Subcutaneous	sQTL	16.3672820.3674464.clu	2751	9.15490195999	82.6046041166	0.0160389812026	none
ENSG00000126602	TRAP1	16_3680577	Pazoki_ALT	Pancreas	sQTL	16.3674597.3675324.clu	2751	9.15490195999	7.38748558727	0.0374427092892	none
ENSG00000126602	TRAP1	16_3555749	Pazoki_GGT	Adipose - Subcutaneous	sQTL	16.3674905.3675324.clu	2633	14.096910013	18.5474530655	0.00540344846223	none
ENSG00000126602	TRAP1	16_3680577	Pazoki_ALT	Adipose - Subcutaneous	sQTL	16.3674597.3675324.clu	2751	9.15490195999	8.35356947749	0.166033573818	none
ENSG00000126602	TRAP1	16_3555749	Pazoki_GGT	Pancreas	sQTL	16.3672820.3674464.clu	2633	14.096910013	43.7068477676	0.00547716086571	none
ENSG00000126602	TRAP1	16_3680577	Pazoki_ALT	Adipose - Subcutaneous	sQTL	16.3677658.3678391.clu	2751	9.15490195999	21.9343099413	0.194804626467	none
ENSG00000126602	TRAP1	16_3555749	Pazoki_GGT	Skeletal Muscle	sQTL	16.3674905.3675324.clu	2633	14.096910013	14.4610974351	0.136044523107	none
ENSG00000126602	TRAP1	16_3555749	Pazoki_GGT	Adipose - Visceral (Omentum)	sQTL	16.3677658.3679719.clu	2633	14.096910013	20.191367529	0.0679973446251	none
ENSG00000126602	TRAP1	16_3680577	Pazoki_ALT	Adipose - Visceral (Omentum)	sQTL	16.3674597.3675324.clu	2751	9.15490195999	8.0870843992	0.159555455423	none
ENSG00000126602	TRAP1	16_3680577	Pazoki_ALT	Pancreas	sQTL	16.3674905.3675324.clu	2751	9.15490195999	10.5494627629	0.0421641468742	none
ENSG00000126602	TRAP1	16_3555749	Pazoki_GGT	Adipose - Visceral (Omentum)	sQTL	16.3674905.3675324.clu	2633	14.096910013	15.089792309	0.00543410042459	none
ENSG00000126602	TRAP1	16_3680577	Pazoki_ALT	Adipose - Subcutaneous	sQTL	16.3679305.3679719.clu	2751	9.15490195999	22.96657777	0.143100762412	none
ENSG00000126602	TRAP1	16_3680577	Pazoki_ALT	Skeletal Muscle	sQTL	16.3674494.3675324.clu	2751	9.15490195999	14.8833731521	0.0374000406957	none
ENSG00000126602	TRAP1	16_3555749	Pazoki_GGT	Adipose - Visceral (Omentum)	eQTL	ENSG00000126602.10	2633	14.096910013	86.5216210832	0.0658833734305	none
ENSG00000126602	TRAP1	16_3680577	Pazoki_ALT	Adipose - Visceral (Omentum)	sQTL	16.3674905.3675324.clu	2751	9.15490195999	15.089792309	0.0379783077779	none
ENSG00000126602	TRAP1	16_3680577	Pazoki_ALT	Adipose - Visceral (Omentum)	sQTL	16.3677658.3679719.clu	2751	9.15490195999	20.191367529	0.21318600905	none
ENSG00000126602	TRAP1	16_3680577	Pazoki_ALT	Adipose - Subcutaneous	sQTL	16.3677658.3679719.clu	2751	9.15490195999	48.9652769575	0.218397491978	none
ENSG00000126602	TRAP1	16_3680577	Pazoki_ALT	Adipose - Subcutaneous	sQTL	16.3671791.3672700.clu	2751	9.15490195999	8.94752263588	0.153986107393	none
ENSG00000126602	TRAP1	16_3680577	Pazoki_ALT	Adipose - Subcutaneous	sQTL	16.3672820.3674339.clu	2751	9.15490195999	12.7545186224	0.135580659595	none
ENSG00000126602	TRAP1	16_3680577	Pazoki_ALT	Adipose - Subcutaneous	sQTL	16.3677658.3678185.clu	2751	9.15490195999	20.4149608176	0.218623047439	none
ENSG00000126602	TRAP1	16_3680577	Pazoki_ALT	Pancreas	sQTL	16.3677658.3679719.clu	2751	9.15490195999	6.05736118898	0.0534767626769	none
ENSG00000126602	TRAP1	16_3680577	Pazoki_ALT	Skeletal Muscle	sQTL	16.3674905.3675324.clu	2751	9.15490195999	14.4610974351	0.0157694437709	none
ENSG00000126602	TRAP1	16_3555749	Pazoki_GGT	Skeletal Muscle	eQTL	ENSG00000126602.10	2633	14.096910013	91.4284473932	0.0629010678879	none
ENSG00000126602	TRAP1	16_3555749	Pazoki_GGT	Adipose - Subcutaneous	sQTL	16.3671791.3672700.clu	2633	14.096910013	8.94752263588	0.0345753502746	none
ENSG00000126602	TRAP1	16_3555749	Pazoki_GGT	Adipose - Subcutaneous	sQTL	16.3672820.3674339.clu	2633	14.096910013	12.7545186224	0.0288165664184	none
ENSG00000126602	TRAP1	16_3680577	Pazoki_ALT	Adipose - Subcutaneous	sQTL	16.3674494.3675324.clu	2751	9.15490195999	16.3817984281	0.0410004033723	none
ENSG00000126602	TRAP1	16_3680577	Pazoki_ALT	Pancreas	eQTL	ENSG00000126602.10	2751	9.15490195999	72.2483804372	0.218435540901	none
ENSG00000126602	TRAP1	16_3680577	Pazoki_ALT	Pancreas	sQTL	16.3672820.3674339.clu	2751	9.15490195999	8.56830977851	0.0262713897211	none
ENSG00000126602	TRAP1	16_3680577	Pazoki_ALT	Adipose - Subcutaneous	eQTL	ENSG00000126602.10	2751	9.15490195999	150	0.218435540901	none
ENSG00000126602	TRAP1	16_3555749	Pazoki_GGT	Pancreas	eQTL	ENSG00000126602.10	2633	14.096910013	72.2483804372	0.0658833734305	none
ENSG00000126602	TRAP1	16_3680577	Pazoki_ALT	Adipose - Subcutaneous	sQTL	16.3664459.3665971.clu	2751	9.15490195999	5.6078612487	0.052487107372	none
ENSG00000126602	TRAP1	16_3680577	Pazoki_ALT	Adipose - Visceral (Omentum)	sQTL	16.3674494.3675324.clu	2751	9.15490195999	12.4940761998	0.0400705555356	none
ENSG00000126602	TRAP1	16_3680577	Pazoki_ALT	Pancreas	sQTL	16.3674494.3675324.clu	2751	9.15490195999	9.80825964722	0.160733110092	none
ENSG00000126653	NSRP1	17_29893287	Pazoki_GGT	Adipose - Visceral (Omentum)	sQTL	17.30156662.30172542.clu	1428	8.22914798836	8.295309586	0.109156770042	none
ENSG00000126698	DNAJC8	1_28245806	Pazoki_ALT	Skeletal Muscle	eQTL	ENSG00000126698.10	2002	8.42021640338	5.35633103284	0.527182086946	coloc
ENSG00000126698	DNAJC8	1_28245806	Pazoki_ALT	Adipose - Subcutaneous	eQTL	ENSG00000126698.10	2002	8.42021640338	20.8761132578	0.512961247257	coloc
ENSG00000126698	DNAJC8	1_28245806	Pazoki_ALT	Adipose - Visceral (Omentum)	eQTL	ENSG00000126698.10	2002	8.42021640338	8.22837964021	0.512845662248	coloc
ENSG00000126746	ZNF384	12_6775910	Pazoki_GGT	Skeletal Muscle	eQTL	ENSG00000126746.17	1489	16.8538719643	11.7927068713	0.00264282853235	none
ENSG00000126934	MAP2K2	19_4128645	Pazoki_GGT	Adipose - Visceral (Omentum)	eQTL	ENSG00000126934.13	3184	9.18708664336	5.36097102637	0.0267343592564	none
ENSG00000126934	MAP2K2	19_4128645	Pazoki_GGT	Adipose - Subcutaneous	eQTL	ENSG00000126934.13	3184	9.18708664336	5.89790440278	0.0676300113451	none
ENSG00000126934	MAP2K2	19_4128645	Pazoki_GGT	Skeletal Muscle	eQTL	ENSG00000126934.13	3184	9.18708664336	9.3355758506	0.155296744234	none
ENSG00000126934	MAP2K2	19_4128645	Pazoki_GGT	Adipose - Subcutaneous	sQTL	19.4100648.4101019.clu	3184	9.18708664336	17.7959935178	0.0872803509317	none
ENSG00000127084	FGD3	9_93078197	Pazoki_GGT	Adipose - Visceral (Omentum)	sQTL	9.93015829.93018136.clu	3016	9.15490195999	5.62353111847	0.0326627632455	none
ENSG00000127124	HIVEP3	1_41987646	Pazoki_ALP	Liver	eQTL	ENSG00000127124.14	2355	11.1674910873	6.73204346346	0.628516727779	coloc
ENSG00000127241	MASP1	3_188037231	Pazoki_GGT	Liver	sQTL	3.187262720.187291628.clu	2275	10.1135092748	6.90338786961	0.0639236889302	none
ENSG00000127337	YEATS4	12_69308462	Pazoki_ALP	Pancreas	eQTL	ENSG00000127337.6	3157	7.38721614328	17.1839335268	0.0848020150426	none
ENSG00000127337	YEATS4	12_69308462	Pazoki_ALP	Adipose - Visceral (Omentum)	eQTL	ENSG00000127337.6	3157	7.38721614328	92.2108795043	0.0631745536849	none
ENSG00000127337	YEATS4	12_69308462	Pazoki_ALP	Skeletal Muscle	eQTL	ENSG00000127337.6	3157	7.38721614328	114.694273257	0.064199433104	none
ENSG00000127337	YEATS4	12_69308462	Pazoki_ALP	Liver	eQTL	ENSG00000127337.6	3157	7.38721614328	19.4105316978	0.0630260503693	none
ENSG00000127337	YEATS4	12_69308462	Pazoki_ALP	Adipose - Subcutaneous	eQTL	ENSG00000127337.6	3157	7.38721614328	131.275474645	0.0641875785342	none
ENSG00000127337	YEATS4	12_69308462	Pazoki_ALP	Skeletal Muscle	sQTL	12.69362907.69370706.clu	3157	7.38721614328	16.4088614924	0.039502591658	none
ENSG00000127415	IDUA	4_1018512	Pazoki_ALP	Adipose - Visceral (Omentum)	sQTL	4.1000064.1000612.clu	3469	11.0757207139	11.6328034602	0.00796535985254	none
ENSG00000127415	IDUA	4_1018512	Pazoki_ALP	Adipose - Subcutaneous	sQTL	4.1000989.1001285.clu	3469	11.0757207139	34.1967356322	0.0341008343042	none
ENSG00000127415	IDUA	4_1018512	Pazoki_ALP	Adipose - Subcutaneous	sQTL	4.1000989.1001468.clu	3469	11.0757207139	7.51844168107	0.0131102371252	none
ENSG00000127415	IDUA	4_1018512	Pazoki_ALP	Adipose - Subcutaneous	sQTL	4.1001563.1001679.clu	3469	11.0757207139	18.3876953569	0.00867599605807	none
ENSG00000127415	IDUA	4_1018512	Pazoki_ALP	Adipose - Subcutaneous	sQTL	4.991940.1000612.clu	3469	11.0757207139	150	0.0188129362127	none
ENSG00000127415	IDUA	4_1018512	Pazoki_ALP	Pancreas	sQTL	4.987949.1000612.clu	3469	11.0757207139	26.34798745	0.0188447517894	none
ENSG00000127415	IDUA	4_1018512	Pazoki_ALP	Adipose - Subcutaneous	sQTL	4.987949.989231.clu	3469	11.0757207139	48.1754512631	0.0188194328555	none
ENSG00000127415	IDUA	4_1018512	Pazoki_ALP	Pancreas	sQTL	4.991940.1000612.clu	3469	11.0757207139	78.8574669347	0.0188162773023	none
ENSG00000127415	IDUA	4_1018512	Pazoki_ALP	Liver	sQTL	4.1001563.1001679.clu	3469	11.0757207139	7.56237273386	0.0083180020072	none
ENSG00000127415	IDUA	4_1018512	Pazoki_ALP	Adipose - Visceral (Omentum)	sQTL	4.1001563.1001679.clu	3469	11.0757207139	20.1888275135	0.00877420510651	none
ENSG00000127415	IDUA	4_1018512	Pazoki_ALP	Adipose - Visceral (Omentum)	sQTL	4.1000989.1001468.clu	3469	11.0757207139	7.09145854495	0.0106889588356	none
ENSG00000127415	IDUA	4_1018512	Pazoki_ALP	Adipose - Subcutaneous	sQTL	4.1000064.1000612.clu	3469	11.0757207139	17.6429410904	0.00906301947541	none
ENSG00000127415	IDUA	4_1018512	Pazoki_ALP	Adipose - Visceral (Omentum)	sQTL	4.987949.989231.clu	3469	11.0757207139	59.005964022	0.0190685180994	none
ENSG00000127415	IDUA	4_1018512	Pazoki_ALP	Adipose - Visceral (Omentum)	sQTL	4.1001563.1001651.clu	3469	11.0757207139	18.4963489879	0.00878720895533	none
ENSG00000127415	IDUA	4_1018512	Pazoki_ALP	Pancreas	sQTL	4.1001563.1001651.clu	3469	11.0757207139	9.8716227113	0.00870133463952	none
ENSG00000127415	IDUA	4_1018512	Pazoki_ALP	Adipose - Visceral (Omentum)	sQTL	4.1002485.1002732.clu	3469	11.0757207139	10.333397607	0.00913325293482	none
ENSG00000127415	IDUA	4_1018512	Pazoki_ALP	Adipose - Visceral (Omentum)	sQTL	4.1002161.1002269.clu	3469	11.0757207139	10.1414637662	0.00890905351582	none
ENSG00000127415	IDUA	4_1018512	Pazoki_ALP	Adipose - Subcutaneous	sQTL	4.1002161.1002269.clu	3469	11.0757207139	10.2528880125	0.00863262337399	none
ENSG00000127415	IDUA	4_1018512	Pazoki_ALP	Liver	sQTL	4.1000064.1000612.clu	3469	11.0757207139	6.9248122232	0.0205791532585	none
ENSG00000127415	IDUA	4_1018512	Pazoki_ALP	Adipose - Visceral (Omentum)	sQTL	4.1000989.1001285.clu	3469	11.0757207139	39.5089139806	0.033918911873	none
ENSG00000127415	IDUA	4_1018512	Pazoki_ALP	Adipose - Visceral (Omentum)	sQTL	4.991940.1000612.clu	3469	11.0757207139	150	0.0188202510486	none
ENSG00000127415	IDUA	4_1018512	Pazoki_ALP	Pancreas	sQTL	4.1001563.1001679.clu	3469	11.0757207139	11.1255925607	0.00896793502988	none
ENSG00000127415	IDUA	4_1018512	Pazoki_ALP	Adipose - Subcutaneous	sQTL	4.1001563.1001651.clu	3469	11.0757207139	17.9047120832	0.00869777475861	none
ENSG00000127415	IDUA	4_1018512	Pazoki_ALP	Pancreas	sQTL	4.1000989.1001285.clu	3469	11.0757207139	20.2548686171	0.0351979315818	none
ENSG00000127415	IDUA	4_1018512	Pazoki_ALP	Pancreas	sQTL	4.1000064.1000612.clu	3469	11.0757207139	8.97048666202	0.00930674190492	none
ENSG00000127415	IDUA	4_1018512	Pazoki_ALP	Adipose - Subcutaneous	sQTL	4.1002485.1002732.clu	3469	11.0757207139	9.27821024672	0.00850693729079	none
ENSG00000127418	FGFRL1	4_1018512	Pazoki_ALP	Skeletal Muscle	eQTL	ENSG00000127418.14	3469	11.0757207139	14.1279232695	0.0516588028688	none
ENSG00000127418	FGFRL1	4_1018512	Pazoki_ALP	Pancreas	eQTL	ENSG00000127418.14	3469	11.0757207139	17.2174038217	0.0322213525741	none
ENSG00000127419	TMEM175	4_1018512	Pazoki_ALP	Adipose - Subcutaneous	sQTL	4.952539.953190.clu	3469	11.0757207139	92.7545938131	0.0159769923071	none
ENSG00000127419	TMEM175	4_1018512	Pazoki_ALP	Skeletal Muscle	sQTL	4.952450.953190.clu	3469	11.0757207139	29.7008762984	0.0159442795903	none
ENSG00000127419	TMEM175	4_1018512	Pazoki_ALP	Skeletal Muscle	sQTL	4.952539.953190.clu	3469	11.0757207139	51.7084750486	0.015910954658	none
ENSG00000127481	UBR4	1_19661844	Pazoki_ALP	Adipose - Subcutaneous	sQTL	1.19094139.19095545.clu	3258	7.48148606012	10.0160062147	0.00333450357612	none
ENSG00000127483	HP1BP3	1_20766216	Pazoki_ALP	Skeletal Muscle	sQTL	1.20755404.20757166.clu	2578	75.0705810743	6.96119758158	0.0129049639852	none
ENSG00000127580	WDR24	16_1194380	Pazoki_GGT	Liver	sQTL	16.686186.686744.clu	4107	7.88605664769	6.02843920243	0.00815989154321	none
ENSG00000127589	TUBBP1	8_30325413	Pazoki_ALP	Adipose - Subcutaneous	eQTL	ENSG00000127589.4	2484	14.638272164	18.884142898	0.145222927653	none
ENSG00000127589	TUBBP1	8_30325413	Pazoki_ALP	Pancreas	eQTL	ENSG00000127589.4	2484	14.638272164	15.561551172	0.15934281499	none
ENSG00000127837	AAMP	2_218268008	Pazoki_GGT	Adipose - Visceral (Omentum)	eQTL	ENSG00000127837.9	2168	23.193820026	6.84892274618	0.749817239966	coloc
ENSG00000127837	AAMP	2_218273447	Pazoki_ALP	Adipose - Subcutaneous	eQTL	ENSG00000127837.9	2147	17.468521083	8.32973113416	0.72204606036	coloc
ENSG00000127837	AAMP	2_218268008	Pazoki_GGT	Adipose - Subcutaneous	eQTL	ENSG00000127837.9	2168	23.193820026	8.32973113416	0.63674938992	coloc
ENSG00000127837	AAMP	2_218273447	Pazoki_ALP	Adipose - Visceral (Omentum)	eQTL	ENSG00000127837.9	2147	17.468521083	6.84892274618	0.781186333045	coloc
ENSG00000127838	PNKD	2_218273447	Pazoki_ALP	Adipose - Subcutaneous	eQTL	ENSG00000127838.13	2147	17.468521083	10.6592195734	0.757574709687	coloc
ENSG00000127838	PNKD	2_218273447	Pazoki_ALP	Liver	eQTL	ENSG00000127838.13	2147	17.468521083	5.84750962845	0.61015391947	coloc
ENSG00000127838	PNKD	2_218268008	Pazoki_GGT	Liver	eQTL	ENSG00000127838.13	2168	23.193820026	5.84750962845	0.578511358251	coloc
ENSG00000127838	PNKD	2_218268008	Pazoki_GGT	Adipose - Visceral (Omentum)	eQTL	ENSG00000127838.13	2168	23.193820026	11.8068582758	0.631553571737	coloc
ENSG00000127838	PNKD	2_218273447	Pazoki_ALP	Adipose - Visceral (Omentum)	eQTL	ENSG00000127838.13	2147	17.468521083	11.8068582758	0.693827060276	coloc
ENSG00000127838	PNKD	2_218268008	Pazoki_GGT	Adipose - Subcutaneous	eQTL	ENSG00000127838.13	2168	23.193820026	10.6592195734	0.768726025997	coloc
ENSG00000127903	ZNF835	19_56552547	Pazoki_ALP	Skeletal Muscle	eQTL	ENSG00000127903.13	3435	16.1674910873	62.4068308435	7.93572569315e-05	none
ENSG00000127903	ZNF835	19_56552547	Pazoki_ALP	Adipose - Subcutaneous	eQTL	ENSG00000127903.13	3435	16.1674910873	13.856157059	0.000810953063487	none
ENSG00000127947	PTPN12	7_77689452	Pazoki_GGT	Adipose - Visceral (Omentum)	eQTL	ENSG00000127947.15	3149	20.5376020021	23.0180564981	0.0425755806468	none
ENSG00000127947	PTPN12	7_77689452	Pazoki_GGT	Skeletal Muscle	eQTL	ENSG00000127947.15	3149	20.5376020021	9.64713325459	0.313340600075	none
ENSG00000127947	PTPN12	7_77689452	Pazoki_GGT	Pancreas	eQTL	ENSG00000127947.15	3149	20.5376020021	13.1283711445	0.225503707753	none
ENSG00000127947	PTPN12	7_77689452	Pazoki_GGT	Adipose - Subcutaneous	eQTL	ENSG00000127947.15	3149	20.5376020021	18.1254063848	0.262937390696	none
ENSG00000127947	PTPN12	7_77689452	Pazoki_GGT	Liver	eQTL	ENSG00000127947.15	3149	20.5376020021	26.5300837329	0.0376741763838	none
ENSG00000127948	POR	7_75998140	Pazoki_ALP	Adipose - Subcutaneous	eQTL	ENSG00000127948.15	2648	7.82390874094	8.96091576111	0.0614033747345	none
ENSG00000127948	POR	7_75998140	Pazoki_ALP	Pancreas	eQTL	ENSG00000127948.15	2648	7.82390874094	6.35461346411	0.0481295931875	none
ENSG00000127948	POR	7_75986121	Pazoki_GGT	Liver	sQTL	7.75983636.75983799.clu	2665	14.1023729087	5.39038001143	0.00101598401397	none
ENSG00000127948	POR	7_75986121	Pazoki_GGT	Adipose - Subcutaneous	eQTL	ENSG00000127948.15	2665	14.1023729087	8.96091576111	0.00108039484011	none
ENSG00000127948	POR	7_75986121	Pazoki_GGT	Pancreas	eQTL	ENSG00000127948.15	2665	14.1023729087	6.35461346411	0.00443242314786	none
ENSG00000127948	POR	7_75998140	Pazoki_ALP	Liver	sQTL	7.75982105.75982224.clu	2648	7.82390874094	34.5949506788	0.0798274384996	none
ENSG00000127948	POR	7_75986121	Pazoki_GGT	Adipose - Visceral (Omentum)	eQTL	ENSG00000127948.15	2665	14.1023729087	7.41852667871	0.000467860597685	none
ENSG00000127948	POR	7_75986121	Pazoki_GGT	Liver	sQTL	7.75983636.75983738.clu	2665	14.1023729087	5.35057163666	0.000872215320666	none
ENSG00000127948	POR	7_75986121	Pazoki_GGT	Liver	sQTL	7.75954180.75972413.clu	2665	14.1023729087	7.24425631875	0.00499549988438	none
ENSG00000127948	POR	7_75986121	Pazoki_GGT	Liver	sQTL	7.75981606.75982224.clu	2665	14.1023729087	34.9197767304	0.00271439546088	none
ENSG00000127948	POR	7_75998140	Pazoki_ALP	Adipose - Visceral (Omentum)	eQTL	ENSG00000127948.15	2648	7.82390874094	7.41852667871	0.197373159025	none
ENSG00000127948	POR	7_75986121	Pazoki_GGT	Liver	sQTL	7.75982105.75982224.clu	2665	14.1023729087	34.5949506788	0.00101938119445	none
ENSG00000127948	POR	7_75998140	Pazoki_ALP	Liver	sQTL	7.75981606.75982224.clu	2648	7.82390874094	34.9197767304	0.13255590334	none
ENSG00000127952	STYXL1	7_75998140	Pazoki_ALP	Adipose - Subcutaneous	sQTL	7.75996599.76000890.clu	2648	7.82390874094	20.467417334	0.244958423695	none
ENSG00000127952	STYXL1	7_75998140	Pazoki_ALP	Skeletal Muscle	sQTL	7.76030527.76047662.clu	2648	7.82390874094	6.02570312062	0.735405231996	coloc
ENSG00000127952	STYXL1	7_75986121	Pazoki_GGT	Adipose - Visceral (Omentum)	eQTL	ENSG00000127952.16	2665	14.1023729087	68.3049942021	0.00232574447956	none
ENSG00000127952	STYXL1	7_75986121	Pazoki_GGT	Adipose - Subcutaneous	sQTL	7.76030524.76047662.clu	2665	14.1023729087	9.43487278432	0.00239321459873	none
ENSG00000127952	STYXL1	7_75986121	Pazoki_GGT	Skeletal Muscle	sQTL	7.75996599.76000890.clu	2665	14.1023729087	13.7292417715	0.00103732147249	none
ENSG00000127952	STYXL1	7_75998140	Pazoki_ALP	Skeletal Muscle	sQTL	7.76030524.76047812.clu	2648	7.82390874094	5.87892530605	0.187116964756	none
ENSG00000127952	STYXL1	7_75998140	Pazoki_ALP	Adipose - Subcutaneous	eQTL	ENSG00000127952.16	2648	7.82390874094	48.3393771755	0.896408308246	coloc
ENSG00000127952	STYXL1	7_75986121	Pazoki_GGT	Adipose - Subcutaneous	sQTL	7.75996599.76000890.clu	2665	14.1023729087	20.467417334	0.000902744865646	none
ENSG00000127952	STYXL1	7_75986121	Pazoki_GGT	Adipose - Visceral (Omentum)	sQTL	7.76001002.76003758.clu	2665	14.1023729087	26.1071550223	0.0010349548965	none
ENSG00000127952	STYXL1	7_75986121	Pazoki_GGT	Adipose - Subcutaneous	sQTL	7.76030527.76047662.clu	2665	14.1023729087	5.76797082427	0.0043560499415	none
ENSG00000127952	STYXL1	7_75986121	Pazoki_GGT	Adipose - Visceral (Omentum)	sQTL	7.75996599.76000890.clu	2665	14.1023729087	7.19161186987	0.000389413455335	none
ENSG00000127952	STYXL1	7_75998140	Pazoki_ALP	Adipose - Visceral (Omentum)	sQTL	7.76030524.76047662.clu	2648	7.82390874094	8.18779912331	0.632414093095	coloc
ENSG00000127952	STYXL1	7_75998140	Pazoki_ALP	Liver	sQTL	7.75996599.76000890.clu	2648	7.82390874094	25.2783778559	0.245156498752	none
ENSG00000127952	STYXL1	7_75986121	Pazoki_GGT	Skeletal Muscle	sQTL	7.76030527.76047662.clu	2665	14.1023729087	6.02570312062	0.00418283588182	none
ENSG00000127952	STYXL1	7_75998140	Pazoki_ALP	Adipose - Subcutaneous	sQTL	7.76030524.76047662.clu	2648	7.82390874094	9.43487278432	0.878610846098	coloc
ENSG00000127952	STYXL1	7_75998140	Pazoki_ALP	Skeletal Muscle	sQTL	7.75996599.76003758.clu	2648	7.82390874094	14.9880094023	0.236473845683	none
ENSG00000127952	STYXL1	7_75986121	Pazoki_GGT	Liver	sQTL	7.76001002.76003758.clu	2665	14.1023729087	25.7638551076	0.00104148658199	none
ENSG00000127952	STYXL1	7_75986121	Pazoki_GGT	Liver	sQTL	7.75996599.76000890.clu	2665	14.1023729087	25.2783778559	0.00111748126307	none
ENSG00000127952	STYXL1	7_75998140	Pazoki_ALP	Skeletal Muscle	sQTL	7.75996599.76000890.clu	2648	7.82390874094	13.7292417715	0.253732864059	none
ENSG00000127952	STYXL1	7_75998140	Pazoki_ALP	Adipose - Subcutaneous	sQTL	7.76030527.76047662.clu	2648	7.82390874094	5.76797082427	0.703321230904	coloc
ENSG00000127952	STYXL1	7_75986121	Pazoki_GGT	Skeletal Muscle	sQTL	7.76030524.76047812.clu	2665	14.1023729087	5.87892530605	0.00164681016843	none
ENSG00000127952	STYXL1	7_75986121	Pazoki_GGT	Skeletal Muscle	sQTL	7.76001002.76003758.clu	2665	14.1023729087	41.3999890719	0.000988386185841	none
ENSG00000127952	STYXL1	7_75998140	Pazoki_ALP	Skeletal Muscle	eQTL	ENSG00000127952.16	2648	7.82390874094	44.3056659329	0.897028554406	coloc
ENSG00000127952	STYXL1	7_75998140	Pazoki_ALP	Liver	eQTL	ENSG00000127952.16	2648	7.82390874094	9.69719692965	0.868999189597	coloc
ENSG00000127952	STYXL1	7_75986121	Pazoki_GGT	Pancreas	sQTL	7.75996599.76000890.clu	2665	14.1023729087	22.3326900033	0.00106594101681	none
ENSG00000127952	STYXL1	7_75998140	Pazoki_ALP	Adipose - Visceral (Omentum)	eQTL	ENSG00000127952.16	2648	7.82390874094	68.3049942021	0.896557912658	coloc
ENSG00000127952	STYXL1	7_75986121	Pazoki_GGT	Pancreas	sQTL	7.76001002.76003758.clu	2665	14.1023729087	34.0284816501	0.00109063938873	none
ENSG00000127952	STYXL1	7_75998140	Pazoki_ALP	Adipose - Subcutaneous	sQTL	7.75996599.76003758.clu	2648	7.82390874094	6.6947091431	0.761005191745	coloc
ENSG00000127952	STYXL1	7_75986121	Pazoki_GGT	Adipose - Visceral (Omentum)	sQTL	7.76030524.76047662.clu	2665	14.1023729087	8.18779912331	0.00120114193156	none
ENSG00000127952	STYXL1	7_75998140	Pazoki_ALP	Pancreas	eQTL	ENSG00000127952.16	2648	7.82390874094	23.2107602432	0.896001556311	coloc
ENSG00000127952	STYXL1	7_75998140	Pazoki_ALP	Adipose - Visceral (Omentum)	sQTL	7.75996599.76003758.clu	2648	7.82390874094	10.2124904084	0.776471822446	coloc
ENSG00000127952	STYXL1	7_75986121	Pazoki_GGT	Liver	eQTL	ENSG00000127952.16	2665	14.1023729087	9.69719692965	0.00252494360724	none
ENSG00000127952	STYXL1	7_75986121	Pazoki_GGT	Adipose - Subcutaneous	eQTL	ENSG00000127952.16	2665	14.1023729087	48.3393771755	0.00234265685627	none
ENSG00000127952	STYXL1	7_75986121	Pazoki_GGT	Adipose - Subcutaneous	sQTL	7.76001002.76003758.clu	2665	14.1023729087	41.1282026253	0.00101451725143	none
ENSG00000127952	STYXL1	7_75998140	Pazoki_ALP	Pancreas	sQTL	7.75996599.76000890.clu	2648	7.82390874094	22.3326900033	0.247174150953	none
ENSG00000127952	STYXL1	7_75986121	Pazoki_GGT	Pancreas	eQTL	ENSG00000127952.16	2665	14.1023729087	23.2107602432	0.00242672708922	none
ENSG00000127952	STYXL1	7_75998140	Pazoki_ALP	Skeletal Muscle	sQTL	7.76001002.76003758.clu	2648	7.82390874094	41.3999890719	0.246794305296	none
ENSG00000127952	STYXL1	7_75998140	Pazoki_ALP	Adipose - Visceral (Omentum)	sQTL	7.75996599.76000890.clu	2648	7.82390874094	7.19161186987	0.243183949789	none
ENSG00000127952	STYXL1	7_75998140	Pazoki_ALP	Pancreas	sQTL	7.76001002.76003758.clu	2648	7.82390874094	34.0284816501	0.247402752172	none
ENSG00000127952	STYXL1	7_75986121	Pazoki_GGT	Adipose - Subcutaneous	sQTL	7.75996599.76003758.clu	2665	14.1023729087	6.6947091431	0.0025180375822	none
ENSG00000127952	STYXL1	7_75986121	Pazoki_GGT	Skeletal Muscle	sQTL	7.75996599.76003758.clu	2665	14.1023729087	14.9880094023	0.00138677597769	none
ENSG00000127952	STYXL1	7_75998140	Pazoki_ALP	Adipose - Subcutaneous	sQTL	7.76001002.76003758.clu	2648	7.82390874094	41.1282026253	0.245837290873	none
ENSG00000127952	STYXL1	7_75986121	Pazoki_GGT	Adipose - Visceral (Omentum)	sQTL	7.75996599.76003758.clu	2665	14.1023729087	10.2124904084	0.00243759692341	none
ENSG00000127952	STYXL1	7_75986121	Pazoki_GGT	Skeletal Muscle	eQTL	ENSG00000127952.16	2665	14.1023729087	44.3056659329	0.00226304167241	none
ENSG00000127952	STYXL1	7_75998140	Pazoki_ALP	Adipose - Visceral (Omentum)	sQTL	7.76001002.76003758.clu	2648	7.82390874094	26.1071550223	0.245908583054	none
ENSG00000127952	STYXL1	7_75998140	Pazoki_ALP	Liver	sQTL	7.76001002.76003758.clu	2648	7.82390874094	25.7638551076	0.246198512158	none
ENSG00000127957	PMS2P3	7_75519484	NAFLD-S	Pancreas	sQTL	7.75525963.75527565.clu	1776	11.0529188566	10.1114016903	0.259714380886	none
ENSG00000127957	PMS2P3	7_75415552	Pazoki_ALT	Pancreas	sQTL	7.75525963.75527565.clu	1641	10.0705810743	10.1114016903	0.250219449414	none
ENSG00000127957	PMS2P3	7_75519484	NAFLD-S	Adipose - Visceral (Omentum)	eQTL	ENSG00000127957.17	1776	11.0529188566	27.5463113953	0.972076961173	coloc
ENSG00000127957	PMS2P3	7_75519484	NAFLD-S	Pancreas	eQTL	ENSG00000127957.17	1776	11.0529188566	9.50466345122	0.531849216698	coloc
ENSG00000127957	PMS2P3	7_75519484	NAFLD-S	Skeletal Muscle	eQTL	ENSG00000127957.17	1776	11.0529188566	13.2617997062	0.950019279748	coloc
ENSG00000127957	PMS2P3	7_75519484	NAFLD-S	Adipose - Subcutaneous	sQTL	7.75525963.75527565.clu	1776	11.0529188566	27.8334614696	0.25903852771	none
ENSG00000127957	PMS2P3	7_75415552	Pazoki_ALT	Skeletal Muscle	sQTL	7.75516220.75525905.clu	1641	10.0705810743	5.32167761419	0.5173837069	coloc
ENSG00000127957	PMS2P3	7_75415552	Pazoki_ALT	Adipose - Visceral (Omentum)	sQTL	7.75526007.75527565.clu	1641	10.0705810743	14.389587406	0.251064435952	none
ENSG00000127957	PMS2P3	7_75149592	Pazoki_GGT	Adipose - Visceral (Omentum)	sQTL	7.75525963.75527565.clu	794	14.4559319556	11.6699463319	0.254089648067	none
ENSG00000127957	PMS2P3	7_75415552	Pazoki_ALT	Adipose - Visceral (Omentum)	eQTL	ENSG00000127957.17	1641	10.0705810743	27.5463113953	0.951991897147	coloc
ENSG00000127957	PMS2P3	7_75519484	NAFLD-S	Adipose - Subcutaneous	sQTL	7.75526007.75527565.clu	1776	11.0529188566	28.1478604111	0.25893893072	none
ENSG00000127957	PMS2P3	7_75415552	Pazoki_ALT	Skeletal Muscle	sQTL	7.75525963.75527565.clu	1641	10.0705810743	11.8498650437	0.25251289356	none
ENSG00000127957	PMS2P3	7_75519484	NAFLD-S	Adipose - Subcutaneous	eQTL	ENSG00000127957.17	1776	11.0529188566	28.8071947078	0.92512435901	coloc
ENSG00000127957	PMS2P3	7_75415552	Pazoki_ALT	Liver	sQTL	7.75525963.75527565.clu	1641	10.0705810743	6.7111621991	0.23355930054	none
ENSG00000127957	PMS2P3	7_75415552	Pazoki_ALT	Pancreas	eQTL	ENSG00000127957.17	1641	10.0705810743	9.50466345122	0.530269537262	coloc
ENSG00000127957	PMS2P3	7_75149592	Pazoki_GGT	Adipose - Visceral (Omentum)	eQTL	ENSG00000127957.17	794	14.4559319556	27.5463113953	0.973851384915	coloc
ENSG00000127957	PMS2P3	7_75519484	NAFLD-S	Adipose - Visceral (Omentum)	sQTL	7.75525963.75527565.clu	1776	11.0529188566	11.6699463319	0.258236512859	none
ENSG00000127957	PMS2P3	7_75519484	NAFLD-S	Skeletal Muscle	sQTL	7.75525963.75527565.clu	1776	11.0529188566	11.8498650437	0.260452489991	none
ENSG00000127957	PMS2P3	7_75415552	Pazoki_ALT	Adipose - Subcutaneous	eQTL	ENSG00000127957.17	1641	10.0705810743	28.8071947078	0.904732177454	coloc
ENSG00000127957	PMS2P3	7_75149592	Pazoki_GGT	Adipose - Subcutaneous	sQTL	7.75526007.75527565.clu	794	14.4559319556	28.1478604111	0.255999176093	none
ENSG00000127957	PMS2P3	7_75415552	Pazoki_ALT	Adipose - Subcutaneous	sQTL	7.75525963.75527565.clu	1641	10.0705810743	27.8334614696	0.252282679615	none
ENSG00000127957	PMS2P3	7_75519484	NAFLD-S	Liver	sQTL	7.75525963.75527565.clu	1776	11.0529188566	6.57963165159	0.237922705963	none
ENSG00000127957	PMS2P3	7_75415552	Pazoki_ALT	Liver	sQTL	7.75526007.75527565.clu	1641	10.0705810743	6.4824056639	0.228022556742	none
ENSG00000127957	PMS2P3	7_75149592	Pazoki_GGT	Adipose - Visceral (Omentum)	sQTL	7.75526007.75527565.clu	794	14.4559319556	14.389587406	0.254648191704	none
ENSG00000127957	PMS2P3	7_75519484	NAFLD-S	Adipose - Visceral (Omentum)	sQTL	7.75526007.75527565.clu	1776	11.0529188566	14.389587406	0.259070246986	none
ENSG00000127957	PMS2P3	7_75415552	Pazoki_ALT	Adipose - Subcutaneous	sQTL	7.75475188.75507781.clu	1641	10.0705810743	13.9803161328	0.889473832986	coloc
ENSG00000127957	PMS2P3	7_75519484	NAFLD-S	Liver	eQTL	ENSG00000127957.17	1776	11.0529188566	5.64189131623	0.179749692526	none
ENSG00000127957	PMS2P3	7_75415552	Pazoki_ALT	Adipose - Subcutaneous	sQTL	7.75475188.75484198.clu	1641	10.0705810743	5.71412064365	0.0205301681613	none
ENSG00000127957	PMS2P3	7_75149592	Pazoki_GGT	Pancreas	sQTL	7.75526007.75527565.clu	794	14.4559319556	10.6058967522	0.254186577736	none
ENSG00000127957	PMS2P3	7_75149592	Pazoki_GGT	Adipose - Subcutaneous	sQTL	7.75525963.75527565.clu	794	14.4559319556	27.8334614696	0.255928393791	none
ENSG00000127957	PMS2P3	7_75519484	NAFLD-S	Adipose - Subcutaneous	sQTL	7.75475188.75507781.clu	1776	11.0529188566	13.3424000388	0.925725677735	coloc
ENSG00000127957	PMS2P3	7_75519484	NAFLD-S	Adipose - Subcutaneous	sQTL	7.75475188.75484198.clu	1776	11.0529188566	5.71412064365	0.0196471953527	none
ENSG00000127957	PMS2P3	7_75519484	NAFLD-S	Pancreas	sQTL	7.75526007.75527565.clu	1776	11.0529188566	10.6058967522	0.260052402508	none
ENSG00000127957	PMS2P3	7_75519484	NAFLD-S	Liver	sQTL	7.75526007.75527565.clu	1776	11.0529188566	6.4824056639	0.230885725557	none
ENSG00000127957	PMS2P3	7_75415552	Pazoki_ALT	Skeletal Muscle	eQTL	ENSG00000127957.17	1641	10.0705810743	13.2617997062	0.927122504897	coloc
ENSG00000127957	PMS2P3	7_75415552	Pazoki_ALT	Pancreas	sQTL	7.75526007.75527565.clu	1641	10.0705810743	10.6058967522	0.250427063539	none
ENSG00000127957	PMS2P3	7_75149592	Pazoki_GGT	Adipose - Subcutaneous	sQTL	7.75475188.75507781.clu	794	14.4559319556	13.9803161328	0.906790074318	coloc
ENSG00000127957	PMS2P3	7_75415552	Pazoki_ALT	Adipose - Visceral (Omentum)	sQTL	7.75525963.75527565.clu	1641	10.0705810743	11.6699463319	0.250259403721	none
ENSG00000127957	PMS2P3	7_75415552	Pazoki_ALT	Adipose - Subcutaneous	sQTL	7.75526007.75527565.clu	1641	10.0705810743	28.1478604111	0.252357990822	none
ENSG00000127980	PEX1	7_92779056	Pazoki_GGT	Pancreas	eQTL	ENSG00000127980.15	1895	19.585026652	54.3894900838	0.000177631180422	none
ENSG00000127980	PEX1	7_92779056	ALT_UKB	Pancreas	eQTL	ENSG00000127980.15	1874	14.5684400434	54.3894900838	0.00023859028608	none
ENSG00000127980	PEX1	7_92779056	Pazoki_GGT	Adipose - Subcutaneous	eQTL	ENSG00000127980.15	1895	19.585026652	73.6421807769	0.000176947751918	none
ENSG00000127980	PEX1	7_92779056	Pazoki_ALT	Adipose - Visceral (Omentum)	eQTL	ENSG00000127980.15	1895	25.8239087409	65.5809297489	0.000177093055256	none
ENSG00000127980	PEX1	7_92779056	Pazoki_ALT	Adipose - Subcutaneous	eQTL	ENSG00000127980.15	1895	25.8239087409	73.6421807769	0.000176947751918	none
ENSG00000127980	PEX1	7_92779056	ALT_UKB	Adipose - Visceral (Omentum)	eQTL	ENSG00000127980.15	1874	14.5684400434	65.5809297489	0.000238018721322	none
ENSG00000127980	PEX1	7_92779056	Pazoki_ALT	Pancreas	eQTL	ENSG00000127980.15	1895	25.8239087409	54.3894900838	0.000177631180422	none
ENSG00000127980	PEX1	7_92779056	ALT_UKB	Adipose - Subcutaneous	eQTL	ENSG00000127980.15	1874	14.5684400434	73.6421807769	0.000237869381295	none
ENSG00000127980	PEX1	7_92779056	Pazoki_GGT	Adipose - Visceral (Omentum)	eQTL	ENSG00000127980.15	1895	19.585026652	65.5809297489	0.000177093055256	none
ENSG00000128245	YWHAH	22_31748893	Pazoki_ALP	Adipose - Subcutaneous	sQTL	22.31944820.31956139.clu	2815	10.920818754	150	0.00342602280317	none
ENSG00000128262	POM121L9P	22_24589774	Pazoki_GGT	Skeletal Muscle	eQTL	ENSG00000128262.8	2500	150	19.6293184582	0.00166646374351	none
ENSG00000128262	POM121L9P	22_24589774	Pazoki_GGT	Adipose - Subcutaneous	eQTL	ENSG00000128262.8	2500	150	44.1477982996	0.00213104694903	none
ENSG00000128262	POM121L9P	22_24589774	Pazoki_GGT	Adipose - Visceral (Omentum)	eQTL	ENSG00000128262.8	2500	150	66.4722242233	0.00110233762039	none
ENSG00000128268	MGAT3	22_39501158	Pazoki_ALP	Skeletal Muscle	eQTL	ENSG00000128268.11	2391	27.7958800173	15.0525091183	0.1003460718	none
ENSG00000128272	ATF4	22_39501158	Pazoki_ALP	Adipose - Visceral (Omentum)	eQTL	ENSG00000128272.14	2391	27.7958800173	13.0816498796	0.126101341532	none
ENSG00000128272	ATF4	22_39501158	Pazoki_ALP	Adipose - Subcutaneous	eQTL	ENSG00000128272.14	2391	27.7958800173	39.4517017838	0.124232576635	none
ENSG00000128272	ATF4	22_39501158	Pazoki_ALP	Skeletal Muscle	eQTL	ENSG00000128272.14	2391	27.7958800173	60.2644566123	0.124383221158	none
ENSG00000128284	APOL3	22_36168122	cALT	Adipose - Subcutaneous	sQTL	22.36149964.36160669.clu	2530	10.7344746648	25.3199484202	0.793259610703	coloc
ENSG00000128284	APOL3	22_36149089	Pazoki_ALT	Adipose - Subcutaneous	sQTL	22.36149964.36160669.clu	3055	59.2596373105	25.3199484202	0.829865285979	coloc
ENSG00000128284	APOL3	22_36149089	Pazoki_ALT	Adipose - Visceral (Omentum)	sQTL	22.36149964.36160669.clu	3055	59.2596373105	10.5975867671	0.803291243724	coloc
ENSG00000128284	APOL3	22_36149089	ALT_UKB	Adipose - Visceral (Omentum)	eQTL	ENSG00000128284.19	2566	25.6497287165	6.47678062066	0.0516278497519	none
ENSG00000128284	APOL3	22_36149089	Pazoki_ALP	Adipose - Subcutaneous	sQTL	22.36149964.36160669.clu	3055	29.2218487496	25.3199484202	0.839032184252	coloc
ENSG00000128284	APOL3	22_36149089	Pazoki_ALP	Adipose - Visceral (Omentum)	eQTL	ENSG00000128284.19	3055	29.2218487496	6.47678062066	0.0480956559772	none
ENSG00000128284	APOL3	22_36149089	Pazoki_ALP	Adipose - Subcutaneous	sQTL	22.36149142.36149259.clu	3055	29.2218487496	6.07936358388	0.501758897115	coloc
ENSG00000128284	APOL3	22_36149089	ALT_UKB	Adipose - Visceral (Omentum)	sQTL	22.36149964.36160669.clu	2566	25.6497287165	10.5975867671	0.806157933984	coloc
ENSG00000128284	APOL3	22_36168122	cALT	Adipose - Visceral (Omentum)	sQTL	22.36149964.36160669.clu	2530	10.7344746648	10.5975867671	0.76879710465	coloc
ENSG00000128284	APOL3	22_36168122	cALT	Adipose - Subcutaneous	sQTL	22.36149142.36149259.clu	2530	10.7344746648	6.07936358388	0.522866503422	coloc
ENSG00000128284	APOL3	22_36149089	ALT_UKB	Adipose - Subcutaneous	sQTL	22.36149964.36160669.clu	2566	25.6497287165	25.3199484202	0.830370853134	coloc
ENSG00000128284	APOL3	22_36149089	Pazoki_ALT	Adipose - Visceral (Omentum)	sQTL	22.36145599.36149046.clu	3055	59.2596373105	8.09909021017	0.861513830629	coloc
ENSG00000128284	APOL3	22_36149089	Pazoki_ALP	Adipose - Visceral (Omentum)	sQTL	22.36149964.36160669.clu	3055	29.2218487496	10.5975867671	0.808190196873	coloc
ENSG00000128284	APOL3	22_36149089	ALT_UKB	Adipose - Visceral (Omentum)	sQTL	22.36145599.36149046.clu	2566	25.6497287165	8.09909021017	0.874720529392	coloc
ENSG00000128284	APOL3	22_36168122	cALT	Adipose - Visceral (Omentum)	sQTL	22.36145599.36149046.clu	2530	10.7344746648	8.09909021017	0.835394669732	coloc
ENSG00000128284	APOL3	22_36149089	Pazoki_ALT	Adipose - Visceral (Omentum)	eQTL	ENSG00000128284.19	3055	59.2596373105	6.47678062066	0.0481632864347	none
ENSG00000128284	APOL3	22_36149089	Pazoki_ALT	Adipose - Subcutaneous	sQTL	22.36145599.36160669.clu	3055	59.2596373105	19.9866764412	0.969778552814	coloc
ENSG00000128284	APOL3	22_36149089	ALT_UKB	Adipose - Visceral (Omentum)	sQTL	22.36149142.36149259.clu	2566	25.6497287165	5.19249860972	0.236649947305	none
ENSG00000128284	APOL3	22_36149089	ALT_UKB	Adipose - Subcutaneous	sQTL	22.36149142.36149259.clu	2566	25.6497287165	6.07936358388	0.547982210303	coloc
ENSG00000128284	APOL3	22_36149089	Pazoki_ALP	Adipose - Visceral (Omentum)	sQTL	22.36149142.36149259.clu	3055	29.2218487496	5.19249860972	0.213524670591	none
ENSG00000128284	APOL3	22_36149089	Pazoki_ALP	Adipose - Visceral (Omentum)	sQTL	22.36145599.36149046.clu	3055	29.2218487496	8.09909021017	0.865615462217	coloc
ENSG00000128284	APOL3	22_36149089	Pazoki_ALT	Adipose - Visceral (Omentum)	sQTL	22.36149142.36149259.clu	3055	59.2596373105	5.19249860972	0.215716622378	none
ENSG00000128284	APOL3	22_36149089	Pazoki_ALT	Adipose - Subcutaneous	sQTL	22.36149142.36149259.clu	3055	59.2596373105	6.07936358388	0.499847855226	coloc
ENSG00000128284	APOL3	22_36149089	ALT_UKB	Adipose - Subcutaneous	sQTL	22.36145599.36160669.clu	2566	25.6497287165	19.9866764412	0.961051260314	coloc
ENSG00000128284	APOL3	22_36149089	ALT_UKB	Adipose - Visceral (Omentum)	sQTL	22.36145599.36160669.clu	2566	25.6497287165	11.4608526218	0.935914649866	coloc
ENSG00000128284	APOL3	22_36149089	Pazoki_ALP	Adipose - Visceral (Omentum)	sQTL	22.36145599.36160669.clu	3055	29.2218487496	11.4608526218	0.925481544655	coloc
ENSG00000128284	APOL3	22_36149089	Pazoki_ALP	Adipose - Subcutaneous	sQTL	22.36145599.36160669.clu	3055	29.2218487496	19.9866764412	0.948826169029	coloc
ENSG00000128284	APOL3	22_36168122	cALT	Adipose - Visceral (Omentum)	sQTL	22.36145599.36160669.clu	2530	10.7344746648	11.4608526218	0.881202209217	coloc
ENSG00000128284	APOL3	22_36149089	Pazoki_ALT	Adipose - Visceral (Omentum)	sQTL	22.36145599.36160669.clu	3055	59.2596373105	11.4608526218	0.940455299588	coloc
ENSG00000128284	APOL3	22_36168122	cALT	Adipose - Subcutaneous	sQTL	22.36145599.36160669.clu	2530	10.7344746648	19.9866764412	0.898901321627	coloc
ENSG00000128298	BAIAP2L2	22_38204588	Pazoki_ALP	Adipose - Subcutaneous	eQTL	ENSG00000128298.16	2121	19.15490196	23.631062953	0.132285741315	none
ENSG00000128298	BAIAP2L2	22_38203357	ALT_UKB	Adipose - Subcutaneous	eQTL	ENSG00000128298.16	2101	9.90846669204	23.631062953	0.129622622884	none
ENSG00000128298	BAIAP2L2	22_38751230	Pazoki_ALP	Adipose - Subcutaneous	sQTL	22.38089674.38097032.clu	2109	10.468521083	5.16511955861	0.0421720059535	none
ENSG00000128298	BAIAP2L2	22_37791927	Pazoki_GGT	Adipose - Subcutaneous	eQTL	ENSG00000128298.16	2512	17.0222763947	23.631062953	0.00603122049079	none
ENSG00000128298	BAIAP2L2	22_38185855	Pazoki_ALT	Adipose - Subcutaneous	eQTL	ENSG00000128298.16	2143	16.4436974992	23.631062953	0.13663399758	none
ENSG00000128298	BAIAP2L2	22_38185855	Pazoki_ALT	Adipose - Visceral (Omentum)	eQTL	ENSG00000128298.16	2143	16.4436974992	6.04627145045	0.400028210237	coloc
ENSG00000128310	GALR3	22_37791927	Pazoki_GGT	Liver	eQTL	ENSG00000128310.2	2512	17.0222763947	17.0289996571	0.0100085282324	none
ENSG00000128310	GALR3	22_37791927	Pazoki_GGT	Pancreas	eQTL	ENSG00000128310.2	2512	17.0222763947	97.9353674481	0.0120772689126	none
ENSG00000128313	APOL5	22_35643572	Pazoki_ALP	Skeletal Muscle	eQTL	ENSG00000128313.2	2607	24.5686362358	68.6022205284	0.00146881037753	none
ENSG00000128313	APOL5	22_35643572	Pazoki_ALP	Adipose - Subcutaneous	eQTL	ENSG00000128313.2	2607	24.5686362358	25.1859800932	0.00144081327387	none
ENSG00000128313	APOL5	22_35643572	Pazoki_ALP	Adipose - Visceral (Omentum)	eQTL	ENSG00000128313.2	2607	24.5686362358	7.39989221677	0.00374669682177	none
ENSG00000128604	IRF5	7_128929972	Pazoki_GGT	Skeletal Muscle	eQTL	ENSG00000128604.19	2938	8.48148606012	17.3982315699	0.270009112838	none
ENSG00000128604	IRF5	7_128929972	Pazoki_GGT	Pancreas	eQTL	ENSG00000128604.19	2938	8.48148606012	29.8527685215	0.279218666881	none
ENSG00000128604	IRF5	7_128929972	Pazoki_GGT	Liver	eQTL	ENSG00000128604.19	2938	8.48148606012	17.1327213086	0.270802525454	none
ENSG00000128604	IRF5	7_128933913	Pazoki_ALP	Liver	eQTL	ENSG00000128604.19	2927	13.1870866434	17.1327213086	0.904430348407	coloc
ENSG00000128604	IRF5	7_128933913	Pazoki_ALP	Skeletal Muscle	eQTL	ENSG00000128604.19	2927	13.1870866434	17.3982315699	0.909845549498	coloc
ENSG00000128604	IRF5	7_128929972	Pazoki_GGT	Adipose - Visceral (Omentum)	eQTL	ENSG00000128604.19	2938	8.48148606012	21.8021573052	0.266058332379	none
ENSG00000128604	IRF5	7_128929972	Pazoki_GGT	Adipose - Subcutaneous	eQTL	ENSG00000128604.19	2938	8.48148606012	16.9488256953	0.281222055916	none
ENSG00000128604	IRF5	7_128933913	Pazoki_ALP	Pancreas	eQTL	ENSG00000128604.19	2927	13.1870866434	29.8527685215	0.863947105384	coloc
ENSG00000128604	IRF5	7_128933913	Pazoki_ALP	Adipose - Subcutaneous	eQTL	ENSG00000128604.19	2927	13.1870866434	16.9488256953	0.872977485657	coloc
ENSG00000128604	IRF5	7_128933913	Pazoki_ALP	Adipose - Visceral (Omentum)	eQTL	ENSG00000128604.19	2927	13.1870866434	21.8021573052	0.876294687789	coloc
ENSG00000128641	MYO1B	2_191247324	Pazoki_GGT	Adipose - Visceral (Omentum)	sQTL	2.191245626.191276887.clu	2173	86.3467874862	14.6284359284	0.952511234547	coloc
ENSG00000128641	MYO1B	2_191262001	Pazoki_ALP	Adipose - Visceral (Omentum)	sQTL	2.191245626.191276887.clu	2189	21.3372421683	14.6284359284	0.931762037528	coloc
ENSG00000128683	GAD1	2_170775715	NAFLD-S	Adipose - Visceral (Omentum)	eQTL	ENSG00000128683.13	2829	9.33985768356	14.1785640282	0.123619791926	none
ENSG00000128683	GAD1	2_171010642	Pazoki_ALP	Adipose - Subcutaneous	eQTL	ENSG00000128683.13	2534	13.3872161433	20.9499499158	0.0582308395296	none
ENSG00000128683	GAD1	2_170775715	NAFLD-S	Pancreas	eQTL	ENSG00000128683.13	2829	9.33985768356	7.6959383892	0.239366824207	none
ENSG00000128683	GAD1	2_170775715	NAFLD-S	Adipose - Subcutaneous	eQTL	ENSG00000128683.13	2829	9.33985768356	20.9499499158	0.115383232487	none
ENSG00000128829	EIF2AK4	15_40038428	Pazoki_ALT	Adipose - Visceral (Omentum)	sQTL	15.40030456.40032757.clu	2388	22.8538719643	25.2588820622	0.0578646049043	none
ENSG00000128829	EIF2AK4	15_40038428	ALT_UKB	Liver	eQTL	ENSG00000128829.11	2352	13.9310390393	6.12735321482	0.160301967273	none
ENSG00000128829	EIF2AK4	15_40038428	ALT_UKB	Pancreas	sQTL	15.40030456.40032757.clu	2353	13.9310390393	14.4397700287	0.0367320189805	none
ENSG00000128829	EIF2AK4	15_40038428	Pazoki_ALT	Skeletal Muscle	sQTL	15.40030456.40032757.clu	2388	22.8538719643	43.6021324742	0.0575265592336	none
ENSG00000128829	EIF2AK4	15_40038428	Pazoki_ALT	Liver	sQTL	15.40030456.40032757.clu	2387	22.8538719643	9.73105793818	0.0568056606406	none
ENSG00000128829	EIF2AK4	15_40038428	Pazoki_ALT	Adipose - Subcutaneous	sQTL	15.40030456.40032757.clu	2388	22.8538719643	39.4762049157	0.0578606676664	none
ENSG00000128829	EIF2AK4	15_40038428	ALT_UKB	Adipose - Subcutaneous	sQTL	15.40030456.40032169.clu	2353	13.9310390393	9.06179046263	0.0299672872531	none
ENSG00000128829	EIF2AK4	15_40038428	ALT_UKB	Skeletal Muscle	eQTL	ENSG00000128829.11	2353	13.9310390393	34.0800866778	0.355257525458	coloc
ENSG00000128829	EIF2AK4	15_40038428	Pazoki_ALT	Adipose - Subcutaneous	sQTL	15.40030456.40032169.clu	2388	22.8538719643	9.06179046263	0.0473124032102	none
ENSG00000128829	EIF2AK4	15_40038428	Pazoki_GGT	Adipose - Subcutaneous	sQTL	15.40030456.40032169.clu	2388	15.1804560645	9.06179046263	0.0587673111029	none
ENSG00000128829	EIF2AK4	15_40038428	Pazoki_GGT	Adipose - Visceral (Omentum)	sQTL	15.40030456.40032169.clu	2388	15.1804560645	6.40830127099	0.0484411245993	none
ENSG00000128829	EIF2AK4	15_40038428	Pazoki_ALT	Adipose - Visceral (Omentum)	sQTL	15.39992848.39996964.clu	2388	22.8538719643	12.2581039732	0.23194795139	none
ENSG00000128829	EIF2AK4	15_40038428	ALT_UKB	Adipose - Visceral (Omentum)	sQTL	15.40030456.40032169.clu	2353	13.9310390393	6.40830127099	0.0307301343105	none
ENSG00000128829	EIF2AK4	15_40038428	Pazoki_ALT	Adipose - Visceral (Omentum)	sQTL	15.40030456.40032169.clu	2388	22.8538719643	6.40830127099	0.0411310096959	none
ENSG00000128829	EIF2AK4	15_40038428	ALT_UKB	Adipose - Visceral (Omentum)	sQTL	15.40030456.40032757.clu	2353	13.9310390393	25.2588820622	0.0360330890776	none
ENSG00000128829	EIF2AK4	15_40038428	Pazoki_GGT	Liver	sQTL	15.40030456.40032757.clu	2387	15.1804560645	9.73105793818	0.0706851491928	none
ENSG00000128829	EIF2AK4	15_40038428	ALT_UKB	Adipose - Subcutaneous	eQTL	ENSG00000128829.11	2353	13.9310390393	40.6283409378	0.509564720183	coloc
ENSG00000128829	EIF2AK4	15_40038428	ALT_UKB	Adipose - Visceral (Omentum)	sQTL	15.40029340.40030359.clu	2353	13.9310390393	6.08627651494	0.150986016961	none
ENSG00000128829	EIF2AK4	15_40038428	Pazoki_ALT	Adipose - Subcutaneous	eQTL	ENSG00000128829.11	2388	22.8538719643	40.6283409378	0.42120750604	coloc
ENSG00000128829	EIF2AK4	15_40038428	ALT_UKB	Adipose - Visceral (Omentum)	sQTL	15.39992848.39996964.clu	2353	13.9310390393	12.2581039732	0.339886239811	none
ENSG00000128829	EIF2AK4	15_40038428	Pazoki_GGT	Adipose - Visceral (Omentum)	sQTL	15.39992848.39996964.clu	2388	15.1804560645	12.2581039732	0.0600091623885	none
ENSG00000128829	EIF2AK4	15_40038428	Pazoki_ALT	Skeletal Muscle	eQTL	ENSG00000128829.11	2388	22.8538719643	34.0800866778	0.616889439946	coloc
ENSG00000128829	EIF2AK4	15_40038428	ALT_UKB	Skeletal Muscle	sQTL	15.40030456.40032757.clu	2353	13.9310390393	43.6021324742	0.0367447433245	none
ENSG00000128829	EIF2AK4	15_40038428	Pazoki_GGT	Skeletal Muscle	sQTL	15.40030456.40032757.clu	2388	15.1804560645	43.6021324742	0.0706104529169	none
ENSG00000128829	EIF2AK4	15_40038428	ALT_UKB	Pancreas	eQTL	ENSG00000128829.11	2353	13.9310390393	37.2918386989	0.506437561371	coloc
ENSG00000128829	EIF2AK4	15_40038428	ALT_UKB	Adipose - Visceral (Omentum)	eQTL	ENSG00000128829.11	2353	13.9310390393	27.3308682385	0.506082424011	coloc
ENSG00000128829	EIF2AK4	15_40038428	Pazoki_GGT	Adipose - Visceral (Omentum)	eQTL	ENSG00000128829.11	2388	15.1804560645	27.3308682385	0.233433545478	none
ENSG00000128829	EIF2AK4	15_40038428	Pazoki_GGT	Liver	eQTL	ENSG00000128829.11	2387	15.1804560645	6.12735321482	0.0378183077159	none
ENSG00000128829	EIF2AK4	15_40038428	Pazoki_ALT	Adipose - Visceral (Omentum)	eQTL	ENSG00000128829.11	2388	22.8538719643	27.3308682385	0.417436750536	coloc
ENSG00000128829	EIF2AK4	15_40038428	Pazoki_ALT	Adipose - Visceral (Omentum)	sQTL	15.40029340.40030359.clu	2388	22.8538719643	6.08627651494	0.107034707336	none
ENSG00000128829	EIF2AK4	15_40038428	Pazoki_ALT	Liver	eQTL	ENSG00000128829.11	2387	22.8538719643	6.12735321482	0.110708911934	none
ENSG00000128829	EIF2AK4	15_40038428	Pazoki_GGT	Adipose - Visceral (Omentum)	sQTL	15.40029340.40030359.clu	2388	15.1804560645	6.08627651494	0.0401360143563	none
ENSG00000128829	EIF2AK4	15_40038428	ALT_UKB	Adipose - Subcutaneous	sQTL	15.40030456.40032757.clu	2353	13.9310390393	39.4762049157	0.0360419590972	none
ENSG00000128829	EIF2AK4	15_40038428	Pazoki_GGT	Adipose - Subcutaneous	sQTL	15.40030456.40032757.clu	2388	15.1804560645	39.4762049157	0.0721081875169	none
ENSG00000128829	EIF2AK4	15_40038428	Pazoki_ALT	Pancreas	sQTL	15.40030456.40032757.clu	2388	22.8538719643	14.4397700287	0.0574481557653	none
ENSG00000128829	EIF2AK4	15_40038428	Pazoki_GGT	Adipose - Subcutaneous	eQTL	ENSG00000128829.11	2388	15.1804560645	40.6283409378	0.236817521915	none
ENSG00000128829	EIF2AK4	15_40038428	Pazoki_GGT	Adipose - Visceral (Omentum)	sQTL	15.40030456.40032757.clu	2388	15.1804560645	25.2588820622	0.0721265355443	none
ENSG00000128829	EIF2AK4	15_40038428	Pazoki_ALT	Pancreas	eQTL	ENSG00000128829.11	2388	22.8538719643	37.2918386989	0.417873109471	coloc
ENSG00000128829	EIF2AK4	15_40038428	ALT_UKB	Adipose - Visceral (Omentum)	sQTL	15.40032237.40032757.clu	2353	13.9310390393	7.06959765169	0.0322224632128	none
ENSG00000128829	EIF2AK4	15_40038428	Pazoki_GGT	Adipose - Visceral (Omentum)	sQTL	15.40032237.40032757.clu	2388	15.1804560645	7.06959765169	0.0527826251571	none
ENSG00000128829	EIF2AK4	15_40038428	ALT_UKB	Adipose - Subcutaneous	sQTL	15.40032237.40032757.clu	2353	13.9310390393	7.67905765719	0.0217456633578	none
ENSG00000128829	EIF2AK4	15_40038428	Pazoki_GGT	Pancreas	sQTL	15.40030456.40032757.clu	2388	15.1804560645	14.4397700287	0.0704729045912	none
ENSG00000128829	EIF2AK4	15_40038428	Pazoki_GGT	Skeletal Muscle	eQTL	ENSG00000128829.11	2388	15.1804560645	34.0800866778	0.812356505428	coloc
ENSG00000128829	EIF2AK4	15_40038428	Pazoki_GGT	Pancreas	eQTL	ENSG00000128829.11	2388	15.1804560645	37.2918386989	0.233885547739	none
ENSG00000128829	EIF2AK4	15_40038428	ALT_UKB	Liver	sQTL	15.40030456.40032757.clu	2352	13.9310390393	9.73105793818	0.0354941474605	none
ENSG00000128829	EIF2AK4	15_40038428	Pazoki_ALT	Adipose - Visceral (Omentum)	sQTL	15.40032237.40032757.clu	2388	22.8538719643	7.06959765169	0.0422500377203	none
ENSG00000128829	EIF2AK4	15_40038428	Pazoki_ALT	Adipose - Subcutaneous	sQTL	15.40032237.40032757.clu	2388	22.8538719643	7.67905765719	0.0340583037262	none
ENSG00000128829	EIF2AK4	15_40038428	Pazoki_GGT	Adipose - Subcutaneous	sQTL	15.40032237.40032757.clu	2388	15.1804560645	7.67905765719	0.0427675804203	none
ENSG00000128833	MYO5C	15_52705971	Pazoki_ALT	Adipose - Subcutaneous	sQTL	15.52213286.52214603.clu	2793	7.46852108296	60.3716919517	0.00509498500976	none
ENSG00000128849	CGNL1	15_57578668	Pazoki_GGT	Adipose - Subcutaneous	eQTL	ENSG00000128849.10	3221	11.6020599913	6.27592108363	0.0180278925381	none
ENSG00000128881	TTBK2	15_43068311	Pazoki_GGT	Adipose - Visceral (Omentum)	eQTL	ENSG00000128881.16	1232	20.8538719643	6.62882552469	0.00181222191585	none
ENSG00000128881	TTBK2	15_43068311	Pazoki_GGT	Adipose - Subcutaneous	eQTL	ENSG00000128881.16	1232	20.8538719643	11.4323391273	0.0012714197872	none
ENSG00000128881	TTBK2	15_42986528	Pazoki_ALP	Adipose - Subcutaneous	eQTL	ENSG00000128881.16	1261	32.585026652	11.4323391273	0.00111508549305	none
ENSG00000128886	ELL3	15_43658501	Pazoki_ALP	Pancreas	eQTL	ENSG00000128886.11	1310	33.1739251973	14.1544094137	0.225798872426	none
ENSG00000128886	ELL3	15_43641743	Pazoki_GGT	Pancreas	eQTL	ENSG00000128886.11	1299	21.0655015488	14.1544094137	0.224212982685	none
ENSG00000128918	ALDH1A2	15_58388755	Pazoki_ALP	Liver	eQTL	ENSG00000128918.14	3156	72.8239087409	9.72265392736	0.365288213689	coloc
ENSG00000128918	ALDH1A2	15_58387985	Pazoki_GGT	Liver	eQTL	ENSG00000128918.14	3157	11.2676062402	9.72265392736	0.391364808434	coloc
ENSG00000128989	ARPP19	15_52705971	Pazoki_ALT	Adipose - Subcutaneous	eQTL	ENSG00000128989.10	2793	7.46852108296	70.2940756028	0.0505749222031	none
ENSG00000129071	MBD4	3_129373648	Pazoki_GGT	Liver	eQTL	ENSG00000129071.9	1911	9.92081875395	8.56996760548	0.898568337406	coloc
ENSG00000129103	SUMF2	7_56004557	Pazoki_ALT	Liver	sQTL	7.56079039.56079528.clu	3315	9.35654732351	8.52190551722	0.0227127069796	none
ENSG00000129103	SUMF2	7_56004557	Pazoki_ALT	Skeletal Muscle	sQTL	7.56078508.56079528.clu	3315	9.35654732351	12.6484530762	0.0247364211935	none
ENSG00000129103	SUMF2	7_56004557	Pazoki_ALT	Adipose - Subcutaneous	sQTL	7.56079039.56079528.clu	3315	9.35654732351	31.0716169826	0.0254647710237	none
ENSG00000129103	SUMF2	7_56004557	Pazoki_ALT	Adipose - Visceral (Omentum)	sQTL	7.56079039.56079528.clu	3315	9.35654732351	27.5954616796	0.0254647710237	none
ENSG00000129103	SUMF2	7_56004557	Pazoki_ALT	Pancreas	eQTL	ENSG00000129103.17	3315	9.35654732351	15.1209905724	0.0826800807306	none
ENSG00000129103	SUMF2	7_56004557	Pazoki_ALT	Skeletal Muscle	sQTL	7.56079039.56079528.clu	3315	9.35654732351	12.6152073939	0.0246615406979	none
ENSG00000129103	SUMF2	7_56004557	Pazoki_ALT	Adipose - Visceral (Omentum)	sQTL	7.56078508.56079528.clu	3315	9.35654732351	34.5717427597	0.0254673175008	none
ENSG00000129103	SUMF2	7_56004557	Pazoki_ALT	Adipose - Visceral (Omentum)	sQTL	7.56073111.56074586.clu	3315	9.35654732351	11.2724623488	0.0131976248903	none
ENSG00000129103	SUMF2	7_56004557	Pazoki_ALT	Adipose - Visceral (Omentum)	eQTL	ENSG00000129103.17	3315	9.35654732351	16.2149267277	0.0881247113436	none
ENSG00000129103	SUMF2	7_56004557	Pazoki_ALT	Liver	eQTL	ENSG00000129103.17	3315	9.35654732351	9.99437388484	0.081735309716	none
ENSG00000129103	SUMF2	7_56004557	Pazoki_ALT	Adipose - Subcutaneous	sQTL	7.56078508.56079528.clu	3315	9.35654732351	38.4396235696	0.0254622245466	none
ENSG00000129103	SUMF2	7_56004557	Pazoki_ALT	Liver	sQTL	7.56078508.56079528.clu	3315	9.35654732351	9.81911689677	0.0365990162113	none
ENSG00000129103	SUMF2	7_56004557	Pazoki_ALT	Adipose - Subcutaneous	sQTL	7.56073111.56074586.clu	3315	9.35654732351	12.8514746967	0.0135357587514	none
ENSG00000129103	SUMF2	7_56004557	Pazoki_ALT	Adipose - Subcutaneous	eQTL	ENSG00000129103.17	3315	9.35654732351	20.6403813473	0.0868487770515	none
ENSG00000129103	SUMF2	7_56004557	Pazoki_ALT	Adipose - Subcutaneous	sQTL	7.56078508.56078922.clu	3315	9.35654732351	27.3139984143	0.0254673175008	none
ENSG00000129103	SUMF2	7_56004557	Pazoki_ALT	Adipose - Visceral (Omentum)	sQTL	7.56078508.56078922.clu	3315	9.35654732351	15.6902813384	0.0253818687051	none
ENSG00000129204	USP6	17_4869115	Pazoki_GGT	Skeletal Muscle	sQTL	17.5121258.5121375.clu	3218	7.50863830617	37.6661920927	0.00677442986789	none
ENSG00000129204	USP6	17_4869115	Pazoki_GGT	Adipose - Visceral (Omentum)	eQTL	ENSG00000129204.16	3218	7.50863830617	31.9643484757	0.006810838155	none
ENSG00000129204	USP6	17_4869115	Pazoki_GGT	Skeletal Muscle	eQTL	ENSG00000129204.16	3218	7.50863830617	25.2368945719	0.0071921792859	none
ENSG00000129204	USP6	17_4869115	Pazoki_ALT	Liver	eQTL	ENSG00000129204.16	3218	9.0268721464	10.0801078515	0.0272330869271	none
ENSG00000129204	USP6	17_4869115	Pazoki_ALT	Adipose - Visceral (Omentum)	eQTL	ENSG00000129204.16	3218	9.0268721464	31.9643484757	0.00678265707986	none
ENSG00000129204	USP6	17_4869115	Pazoki_GGT	Pancreas	eQTL	ENSG00000129204.16	3218	7.50863830617	19.9653509914	0.00679061729564	none
ENSG00000129204	USP6	17_4869115	Pazoki_GGT	Adipose - Subcutaneous	eQTL	ENSG00000129204.16	3218	7.50863830617	47.8555834385	0.00677442986789	none
ENSG00000129204	USP6	17_4869115	Pazoki_ALT	Pancreas	eQTL	ENSG00000129204.16	3218	9.0268721464	19.9653509914	0.00678075833742	none
ENSG00000129204	USP6	17_4909783	Pazoki_ALP	Adipose - Subcutaneous	eQTL	ENSG00000129204.16	3287	8.63827216398	47.8555834385	0.00683178958175	none
ENSG00000129204	USP6	17_4869115	Pazoki_ALT	Adipose - Subcutaneous	eQTL	ENSG00000129204.16	3218	9.0268721464	47.8555834385	0.00677996264165	none
ENSG00000129204	USP6	17_4869115	Pazoki_ALT	Skeletal Muscle	eQTL	ENSG00000129204.16	3218	9.0268721464	25.2368945719	0.00681047640594	none
ENSG00000129204	USP6	17_4869115	Pazoki_GGT	Liver	eQTL	ENSG00000129204.16	3218	7.50863830617	10.0801078515	0.0189261652637	none
ENSG00000129204	USP6	17_4869115	Pazoki_ALT	Skeletal Muscle	sQTL	17.5121258.5121375.clu	3218	9.0268721464	37.6661920927	0.00677996264165	none
ENSG00000129219	PLD2	17_4909783	Pazoki_ALP	Adipose - Subcutaneous	sQTL	17.4817259.4818297.clu	3287	8.63827216398	78.9453009895	0.197217029355	none
ENSG00000129219	PLD2	17_4909783	Pazoki_ALP	Pancreas	sQTL	17.4819549.4821793.clu	3287	8.63827216398	24.4552392728	0.00544722786703	none
ENSG00000129219	PLD2	17_4869115	Pazoki_ALT	Adipose - Subcutaneous	sQTL	17.4817259.4818297.clu	3218	9.0268721464	78.9453009895	0.199681108339	none
ENSG00000129219	PLD2	17_4869115	Pazoki_GGT	Adipose - Subcutaneous	sQTL	17.4819582.4821793.clu	3218	7.50863830617	150	0.00969872785673	none
ENSG00000129219	PLD2	17_4869115	Pazoki_GGT	Adipose - Subcutaneous	sQTL	17.4817259.4818297.clu	3218	7.50863830617	78.9453009895	0.0942237701927	none
ENSG00000129219	PLD2	17_4909783	Pazoki_ALP	Adipose - Visceral (Omentum)	sQTL	17.4819549.4821793.clu	3287	8.63827216398	103.269736547	0.00544722786703	none
ENSG00000129219	PLD2	17_4909783	Pazoki_ALP	Adipose - Subcutaneous	eQTL	ENSG00000129219.13	3287	8.63827216398	23.6231324986	0.163970072082	none
ENSG00000129219	PLD2	17_4909783	Pazoki_ALP	Adipose - Visceral (Omentum)	sQTL	17.4819582.4821793.clu	3287	8.63827216398	87.6979086203	0.00544722786703	none
ENSG00000129219	PLD2	17_4909783	Pazoki_ALP	Skeletal Muscle	sQTL	17.4819549.4821793.clu	3287	8.63827216398	24.9931354918	0.00544722786703	none
ENSG00000129219	PLD2	17_4869115	Pazoki_GGT	Adipose - Subcutaneous	sQTL	17.4819549.4821793.clu	3218	7.50863830617	150	0.00969872785673	none
ENSG00000129219	PLD2	17_4909783	Pazoki_ALP	Adipose - Subcutaneous	sQTL	17.4819549.4821793.clu	3287	8.63827216398	150	0.00544722786703	none
ENSG00000129219	PLD2	17_4869115	Pazoki_ALT	Adipose - Subcutaneous	sQTL	17.4819582.4821793.clu	3218	9.0268721464	150	0.00602914548993	none
ENSG00000129219	PLD2	17_4909783	Pazoki_ALP	Adipose - Subcutaneous	sQTL	17.4819582.4821793.clu	3287	8.63827216398	150	0.00544722786703	none
ENSG00000129219	PLD2	17_4869115	Pazoki_ALT	Adipose - Subcutaneous	sQTL	17.4819549.4821793.clu	3218	9.0268721464	150	0.00602914548993	none
ENSG00000129245	FXR2	17_7673183	Pazoki_ALP	Skeletal Muscle	sQTL	17.7591925.7592071.clu	2653	150	37.2577008839	0.00403342291442	none
ENSG00000129245	FXR2	17_7673183	Pazoki_ALP	Skeletal Muscle	sQTL	17.7591925.7592254.clu	2653	150	47.4403136188	0.00323829945186	none
ENSG00000129245	FXR2	17_7673183	Pazoki_ALP	Skeletal Muscle	sQTL	17.7592157.7592254.clu	2653	150	34.869395315	0.00305202150653	none
ENSG00000129250	KIF1C	17_4869115	Pazoki_GGT	Pancreas	eQTL	ENSG00000129250.11	3218	7.50863830617	8.24473948939	0.32615314686	none
ENSG00000129250	KIF1C	17_4869115	Pazoki_ALT	Pancreas	eQTL	ENSG00000129250.11	3218	9.0268721464	8.24473948939	0.670661324444	coloc
ENSG00000129250	KIF1C	17_4909783	Pazoki_ALP	Pancreas	eQTL	ENSG00000129250.11	3287	8.63827216398	8.24473948939	0.686255113841	coloc
ENSG00000129347	KRI1	19_10282558	Pazoki_GGT	Pancreas	sQTL	19.10562837.10564929.clu	2704	10.4948500217	5.80581480573	0.02687065148	none
ENSG00000129467	ADCY4	14_24402720	cALT	Adipose - Subcutaneous	sQTL	14.24330694.24331018.clu	2703	7.95311480916	42.6955071998	0.125649930056	none
ENSG00000129467	ADCY4	14_24406626	ALT_UKB	Adipose - Subcutaneous	sQTL	14.24321821.24322066.clu	3191	8.95097978146	150	0.0217826674027	none
ENSG00000129467	ADCY4	14_24402720	Pazoki_ALT	Adipose - Subcutaneous	sQTL	14.24330694.24331018.clu	3244	18.3979400087	42.6955071998	0.0518406416939	none
ENSG00000129467	ADCY4	14_24402720	cALT	Adipose - Subcutaneous	sQTL	14.24321976.24322066.clu	2703	7.95311480916	150	0.184374231535	none
ENSG00000129467	ADCY4	14_24402720	Pazoki_ALT	Adipose - Visceral (Omentum)	sQTL	14.24323833.24324062.clu	3244	18.3979400087	56.9726612966	0.0233722344126	none
ENSG00000129467	ADCY4	14_24402720	Pazoki_ALT	Adipose - Subcutaneous	sQTL	14.24321821.24321900.clu	3244	18.3979400087	150	0.0517012924841	none
ENSG00000129467	ADCY4	14_24402720	cALT	Adipose - Visceral (Omentum)	sQTL	14.24321821.24322066.clu	2703	7.95311480916	128.349344872	0.184374231535	none
ENSG00000129467	ADCY4	14_24402720	Pazoki_ALT	Adipose - Visceral (Omentum)	sQTL	14.24321976.24322066.clu	3244	18.3979400087	113.938908893	0.0517012924841	none
ENSG00000129467	ADCY4	14_24406626	ALT_UKB	Adipose - Visceral (Omentum)	sQTL	14.24323833.24324062.clu	3191	8.95097978146	56.9726612966	0.0116989480595	none
ENSG00000129467	ADCY4	14_24403003	Pazoki_ALP	Adipose - Subcutaneous	sQTL	14.24321821.24321900.clu	3245	53.8538719643	150	0.0432011814794	none
ENSG00000129467	ADCY4	14_24402720	cALT	Adipose - Subcutaneous	sQTL	14.24321821.24322066.clu	2703	7.95311480916	150	0.184374231535	none
ENSG00000129467	ADCY4	14_24403003	Pazoki_ALP	Adipose - Visceral (Omentum)	sQTL	14.24321821.24322066.clu	3245	53.8538719643	128.349344872	0.0432011814794	none
ENSG00000129467	ADCY4	14_24406626	ALT_UKB	Adipose - Visceral (Omentum)	sQTL	14.24330327.24331018.clu	3191	8.95097978146	19.5677155807	0.0254606801335	none
ENSG00000129467	ADCY4	14_24402720	Pazoki_ALT	Adipose - Visceral (Omentum)	sQTL	14.24330694.24331018.clu	3244	18.3979400087	43.7835049393	0.0512835299067	none
ENSG00000129467	ADCY4	14_24403003	Pazoki_ALP	Skeletal Muscle	eQTL	ENSG00000129467.13	3245	53.8538719643	19.960706044	0.0542606375516	none
ENSG00000129467	ADCY4	14_24402720	cALT	Adipose - Visceral (Omentum)	sQTL	14.24321821.24321900.clu	2703	7.95311480916	95.7568715279	0.184374231535	none
ENSG00000129467	ADCY4	14_24402720	Pazoki_ALT	Adipose - Visceral (Omentum)	sQTL	14.24321821.24322066.clu	3244	18.3979400087	128.349344872	0.0517012924841	none
ENSG00000129467	ADCY4	14_24403003	Pazoki_ALP	Adipose - Visceral (Omentum)	sQTL	14.24323833.24324062.clu	3245	53.8538719643	56.9726612966	0.0211149997598	none
ENSG00000129467	ADCY4	14_24403003	Pazoki_ALP	Adipose - Subcutaneous	sQTL	14.24323833.24324062.clu	3245	53.8538719643	83.7337050166	0.0211149997598	none
ENSG00000129467	ADCY4	14_24402720	cALT	Skeletal Muscle	eQTL	ENSG00000129467.13	2703	7.95311480916	19.6320626045	0.123613854669	none
ENSG00000129467	ADCY4	14_24403003	Pazoki_ALP	Adipose - Visceral (Omentum)	sQTL	14.24321976.24322066.clu	3245	53.8538719643	113.938908893	0.0432011814794	none
ENSG00000129467	ADCY4	14_24406626	ALT_UKB	Adipose - Subcutaneous	sQTL	14.24323833.24324062.clu	3191	8.95097978146	83.7337050166	0.0116989480595	none
ENSG00000129467	ADCY4	14_24402720	Pazoki_ALT	Adipose - Visceral (Omentum)	sQTL	14.24330327.24331018.clu	3244	18.3979400087	19.5677155807	0.0566027274846	none
ENSG00000129467	ADCY4	14_24402720	cALT	Adipose - Visceral (Omentum)	sQTL	14.24321976.24322066.clu	2703	7.95311480916	113.938908893	0.184374231535	none
ENSG00000129467	ADCY4	14_24406626	ALT_UKB	Adipose - Subcutaneous	sQTL	14.24330694.24331018.clu	3191	8.95097978146	42.6955071998	0.0287836870885	none
ENSG00000129467	ADCY4	14_24406626	ALT_UKB	Adipose - Visceral (Omentum)	sQTL	14.24321821.24321900.clu	3191	8.95097978146	95.7568715279	0.0217826674027	none
ENSG00000129467	ADCY4	14_24403003	Pazoki_ALP	Adipose - Visceral (Omentum)	sQTL	14.24330327.24331018.clu	3245	53.8538719643	19.5677155807	0.0557293868365	none
ENSG00000129467	ADCY4	14_24406626	ALT_UKB	Adipose - Visceral (Omentum)	sQTL	14.24330694.24331018.clu	3191	8.95097978146	43.7835049393	0.0293182481685	none
ENSG00000129467	ADCY4	14_24402720	cALT	Adipose - Visceral (Omentum)	sQTL	14.24330694.24331018.clu	2703	7.95311480916	43.2566776688	0.124686499728	none
ENSG00000129467	ADCY4	14_24403003	Pazoki_ALP	Adipose - Visceral (Omentum)	sQTL	14.24321821.24321900.clu	3245	53.8538719643	95.7568715279	0.0432011814794	none
ENSG00000129467	ADCY4	14_24406626	ALT_UKB	Skeletal Muscle	eQTL	ENSG00000129467.13	3191	8.95097978146	19.960706044	0.0330086335383	none
ENSG00000129467	ADCY4	14_24402720	cALT	Adipose - Visceral (Omentum)	sQTL	14.24330327.24331018.clu	2703	7.95311480916	19.5677155807	0.167743764785	none
ENSG00000129467	ADCY4	14_24402720	Pazoki_ALT	Adipose - Subcutaneous	sQTL	14.24321976.24322066.clu	3244	18.3979400087	150	0.0517012924841	none
ENSG00000129467	ADCY4	14_24403003	Pazoki_ALP	Adipose - Visceral (Omentum)	eQTL	ENSG00000129467.13	3245	53.8538719643	24.273239503	0.0560662038273	none
ENSG00000129467	ADCY4	14_24402720	Pazoki_ALT	Adipose - Subcutaneous	sQTL	14.24321821.24322066.clu	3244	18.3979400087	150	0.0517012924841	none
ENSG00000129467	ADCY4	14_24403003	Pazoki_ALP	Adipose - Subcutaneous	sQTL	14.24321976.24322066.clu	3245	53.8538719643	150	0.0432011814794	none
ENSG00000129467	ADCY4	14_24406626	ALT_UKB	Adipose - Subcutaneous	sQTL	14.24321976.24322066.clu	3191	8.95097978146	150	0.0217826674027	none
ENSG00000129467	ADCY4	14_24403003	Pazoki_ALP	Adipose - Visceral (Omentum)	sQTL	14.24330694.24331018.clu	3245	53.8538719643	43.7835049393	0.0502027409207	none
ENSG00000129467	ADCY4	14_24402720	cALT	Adipose - Visceral (Omentum)	eQTL	ENSG00000129467.13	2703	7.95311480916	24.273239503	0.15201698124	none
ENSG00000129467	ADCY4	14_24402720	cALT	Adipose - Subcutaneous	sQTL	14.24321821.24321900.clu	2703	7.95311480916	150	0.184374231535	none
ENSG00000129467	ADCY4	14_24402720	Pazoki_ALT	Adipose - Visceral (Omentum)	eQTL	ENSG00000129467.13	3244	18.3979400087	24.273239503	0.0571339303984	none
ENSG00000129467	ADCY4	14_24402720	cALT	Adipose - Visceral (Omentum)	sQTL	14.24323833.24324062.clu	2703	7.95311480916	28.0697206906	0.0452911070209	none
ENSG00000129467	ADCY4	14_24403003	Pazoki_ALP	Adipose - Subcutaneous	sQTL	14.24330694.24331018.clu	3245	53.8538719643	42.6955071998	0.0506977447388	none
ENSG00000129467	ADCY4	14_24406626	ALT_UKB	Adipose - Visceral (Omentum)	sQTL	14.24321821.24322066.clu	3191	8.95097978146	128.349344872	0.0217826674027	none
ENSG00000129467	ADCY4	14_24403003	Pazoki_ALP	Adipose - Subcutaneous	sQTL	14.24321821.24322066.clu	3245	53.8538719643	150	0.0432011814794	none
ENSG00000129467	ADCY4	14_24406626	ALT_UKB	Adipose - Subcutaneous	sQTL	14.24321821.24321900.clu	3191	8.95097978146	150	0.0217826674027	none
ENSG00000129467	ADCY4	14_24406626	ALT_UKB	Adipose - Visceral (Omentum)	sQTL	14.24321976.24322066.clu	3191	8.95097978146	113.938908893	0.0217826674027	none
ENSG00000129467	ADCY4	14_24402720	Pazoki_ALT	Adipose - Subcutaneous	sQTL	14.24323833.24324062.clu	3244	18.3979400087	83.7337050166	0.0233722344126	none
ENSG00000129467	ADCY4	14_24402720	cALT	Adipose - Subcutaneous	sQTL	14.24323833.24324062.clu	2703	7.95311480916	29.5937807242	0.067915117686	none
ENSG00000129467	ADCY4	14_24402720	Pazoki_ALT	Adipose - Visceral (Omentum)	sQTL	14.24321821.24321900.clu	3244	18.3979400087	95.7568715279	0.0517012924841	none
ENSG00000129467	ADCY4	14_24406626	ALT_UKB	Adipose - Visceral (Omentum)	eQTL	ENSG00000129467.13	3191	8.95097978146	24.273239503	0.0305407193008	none
ENSG00000129467	ADCY4	14_24402720	Pazoki_ALT	Skeletal Muscle	eQTL	ENSG00000129467.13	3244	18.3979400087	19.960706044	0.0564076628319	none
ENSG00000129595	EPB41L4A	5_113204258	Pazoki_GGT	Adipose - Visceral (Omentum)	sQTL	5.112307490.112418941.clu	2409	12.1307682803	5.15855867671	0.045340736569	none
ENSG00000129625	REEP5	5_112651848	MRI_ML	Skeletal Muscle	eQTL	ENSG00000129625.12	3405	5.45593195565	8.30297475554	0.11027135524	none
ENSG00000129625	REEP5	5_112651848	MRI_ML	Adipose - Subcutaneous	eQTL	ENSG00000129625.12	3405	5.45593195565	14.0557611263	0.0897195126214	none
ENSG00000129925	TMEM8A	16_374277	Pazoki_GGT	Adipose - Subcutaneous	sQTL	16.376455.376544.clu	2785	22.8239087409	57.3338281459	0.0467238998206	none
ENSG00000129925	TMEM8A	16_374277	Pazoki_GGT	Liver	eQTL	ENSG00000129925.10	2784	22.8239087409	8.20916476463	0.0485544519382	none
ENSG00000129925	TMEM8A	16_360178	Pazoki_ALP	Pancreas	sQTL	16.377585.381701.clu	2744	10.6575773192	11.8626482429	0.294744363497	none
ENSG00000129925	TMEM8A	16_360178	Pazoki_ALP	Pancreas	sQTL	16.376455.376544.clu	2744	10.6575773192	42.2173378849	0.296098546041	none
ENSG00000129925	TMEM8A	16_374277	Pazoki_GGT	Adipose - Subcutaneous	eQTL	ENSG00000129925.10	2785	22.8239087409	6.79225942285	0.013159038376	none
ENSG00000129925	TMEM8A	16_360178	Pazoki_ALP	Adipose - Subcutaneous	sQTL	16.376455.376544.clu	2744	10.6575773192	57.3338281459	0.295828932946	none
ENSG00000129925	TMEM8A	16_360178	Pazoki_ALP	Adipose - Subcutaneous	sQTL	16.376455.376686.clu	2744	10.6575773192	62.4213496875	0.295946717809	none
ENSG00000129925	TMEM8A	16_374277	Pazoki_GGT	Skeletal Muscle	sQTL	16.377585.381701.clu	2785	22.8239087409	15.4226298329	0.0469731603758	none
ENSG00000129925	TMEM8A	16_360178	Pazoki_ALP	Skeletal Muscle	sQTL	16.376455.376544.clu	2744	10.6575773192	19.8526990494	0.296671636438	none
ENSG00000129925	TMEM8A	16_374277	Pazoki_GGT	Pancreas	sQTL	16.376455.376544.clu	2785	22.8239087409	42.2173378849	0.0473363296069	none
ENSG00000129925	TMEM8A	16_374277	Pazoki_GGT	Skeletal Muscle	sQTL	16.376455.376544.clu	2785	22.8239087409	19.8526990494	0.0461108241324	none
ENSG00000129925	TMEM8A	16_360178	Pazoki_ALP	Adipose - Subcutaneous	sQTL	16.374892.375345.clu	2744	10.6575773192	12.1816650567	0.302364624201	none
ENSG00000129925	TMEM8A	16_292771	NAFLD-S	Adipose - Subcutaneous	sQTL	16.376455.376544.clu	1906	8.91981380202	57.3338281459	0.0723073851146	none
ENSG00000129925	TMEM8A	16_292771	NAFLD-S	Skeletal Muscle	eQTL	ENSG00000129925.10	1906	8.91981380202	34.1224327482	0.0750944836695	none
ENSG00000129925	TMEM8A	16_360178	Pazoki_ALP	Skeletal Muscle	eQTL	ENSG00000129925.10	2744	10.6575773192	34.1224327482	0.309468038771	none
ENSG00000129925	TMEM8A	16_374277	Pazoki_GGT	Adipose - Subcutaneous	sQTL	16.376455.376686.clu	2785	22.8239087409	62.4213496875	0.0466248887369	none
ENSG00000129925	TMEM8A	16_360178	Pazoki_ALP	Pancreas	sQTL	16.376455.376686.clu	2744	10.6575773192	35.1906267711	0.295979008674	none
ENSG00000129925	TMEM8A	16_360178	Pazoki_ALP	Skeletal Muscle	sQTL	16.377585.381701.clu	2744	10.6575773192	15.4226298329	0.296092474786	none
ENSG00000129925	TMEM8A	16_360178	Pazoki_ALP	Liver	eQTL	ENSG00000129925.10	2743	10.6575773192	8.20916476463	0.289841635585	none
ENSG00000129925	TMEM8A	16_360178	Pazoki_ALP	Adipose - Subcutaneous	eQTL	ENSG00000129925.10	2744	10.6575773192	6.79225942285	0.0726744230258	none
ENSG00000129925	TMEM8A	16_374277	Pazoki_GGT	Pancreas	sQTL	16.377585.381701.clu	2785	22.8239087409	11.8626482429	0.0473395343999	none
ENSG00000129925	TMEM8A	16_374277	Pazoki_GGT	Adipose - Subcutaneous	sQTL	16.377585.381701.clu	2785	22.8239087409	13.6609269805	0.0485160655202	none
ENSG00000129925	TMEM8A	16_292771	NAFLD-S	Adipose - Subcutaneous	sQTL	16.376455.376686.clu	1906	8.91981380202	62.4213496875	0.0722519892018	none
ENSG00000129925	TMEM8A	16_374277	Pazoki_GGT	Adipose - Visceral (Omentum)	eQTL	ENSG00000129925.10	2785	22.8239087409	6.19415936234	0.0280137220209	none
ENSG00000129925	TMEM8A	16_292771	NAFLD-S	Adipose - Subcutaneous	eQTL	ENSG00000129925.10	1906	8.91981380202	6.79225942285	0.0290622605178	none
ENSG00000129925	TMEM8A	16_374277	Pazoki_GGT	Pancreas	sQTL	16.376455.376686.clu	2785	22.8239087409	35.1906267711	0.0473584663444	none
ENSG00000129925	TMEM8A	16_374277	Pazoki_GGT	Adipose - Subcutaneous	sQTL	16.374892.375345.clu	2785	22.8239087409	12.1816650567	0.0463845253734	none
ENSG00000129925	TMEM8A	16_360178	Pazoki_ALP	Adipose - Subcutaneous	sQTL	16.377585.381701.clu	2744	10.6575773192	13.6609269805	0.29467021229	none
ENSG00000129925	TMEM8A	16_374277	Pazoki_GGT	Skeletal Muscle	eQTL	ENSG00000129925.10	2785	22.8239087409	34.1224327482	0.0452088136023	none
ENSG00000129932	DOHH	19_3471605	Pazoki_GGT	Skeletal Muscle	eQTL	ENSG00000129932.7	3502	7.88605664769	60.8051405028	0.353468661329	coloc
ENSG00000129933	MAU2	19_19268740	cALT	Adipose - Subcutaneous	sQTL	19.19321135.19337170.clu	1805	58.6712127996	12.700058673	0.141703818194	none
ENSG00000129933	MAU2	19_19268740	Pazoki_ALT	Adipose - Visceral (Omentum)	sQTL	19.19321135.19337170.clu	2157	118.744727495	9.00771622968	0.142165283928	none
ENSG00000129933	MAU2	19_19268740	ALT_UKB	Adipose - Visceral (Omentum)	sQTL	19.19321135.19337170.clu	2111	44.8387368401	9.00771622968	0.134352573724	none
ENSG00000129933	MAU2	19_19283081	Pazoki_ALP	Adipose - Visceral (Omentum)	sQTL	19.19321135.19337170.clu	2172	133.769551079	9.00771622968	0.141773939042	none
ENSG00000129933	MAU2	19_19268740	Pazoki_ALT	Adipose - Subcutaneous	sQTL	19.19321135.19337170.clu	2157	118.744727495	12.700058673	0.142746712564	none
ENSG00000129933	MAU2	19_19499787	MRI_UKB	Adipose - Visceral (Omentum)	sQTL	19.19321135.19337170.clu	473	33.8607035106	8.37845540471	0.14848266625	none
ENSG00000129933	MAU2	19_19268740	MRI_ML	Adipose - Visceral (Omentum)	sQTL	19.19321135.19337170.clu	2135	84.5528419687	9.00771622968	0.144628326657	none
ENSG00000129933	MAU2	19_19268740	MRI_ML	Adipose - Subcutaneous	sQTL	19.19321135.19337170.clu	2135	84.5528419687	12.700058673	0.145228065347	none
ENSG00000129933	MAU2	19_19349732	Pazoki_GGT	Adipose - Subcutaneous	sQTL	19.19321135.19337170.clu	2169	8.03621217265	12.700058673	0.147491610734	none
ENSG00000129933	MAU2	19_19499787	MRI_UKB	Adipose - Subcutaneous	sQTL	19.19321135.19337170.clu	473	33.8607035106	9.42995126193	0.128959934429	none
ENSG00000129933	MAU2	19_19296909	Miao_NAFDL-S	Adipose - Visceral (Omentum)	sQTL	19.19321135.19337170.clu	2170	8.44369749923	9.00771622968	0.144444098279	none
ENSG00000129933	MAU2	19_19268740	cALT	Adipose - Visceral (Omentum)	sQTL	19.19321135.19337170.clu	1805	58.6712127996	9.00771622968	0.140883360941	none
ENSG00000129933	MAU2	19_19268740	MRI_ML	Skeletal Muscle	eQTL	ENSG00000129933.20	2135	84.5528419687	32.0123795666	0.13863913238	none
ENSG00000129933	MAU2	19_19268740	Pazoki_ALT	Adipose - Subcutaneous	sQTL	19.19336187.19337170.clu	2157	118.744727495	9.46838903977	0.136042828925	none
ENSG00000129933	MAU2	19_19283081	Pazoki_ALP	Adipose - Subcutaneous	sQTL	19.19321135.19337170.clu	2172	133.769551079	12.700058673	0.142352149688	none
ENSG00000129933	MAU2	19_19499787	MRI_UKB	Skeletal Muscle	eQTL	ENSG00000129933.20	473	33.8607035106	25.6028114929	0.181226595872	none
ENSG00000129933	MAU2	19_19283081	Pazoki_ALP	Skeletal Muscle	eQTL	ENSG00000129933.20	2172	133.769551079	32.0123795666	0.135790126617	none
ENSG00000129933	MAU2	19_19296909	Miao_NAFDL-S	Adipose - Subcutaneous	sQTL	19.19336187.19337170.clu	2170	8.44369749923	9.46838903977	0.138468731831	none
ENSG00000129933	MAU2	19_19349732	Pazoki_GGT	Adipose - Visceral (Omentum)	sQTL	19.19321135.19337170.clu	2169	8.03621217265	9.00771622968	0.150211466566	none
ENSG00000129933	MAU2	19_19268740	MRI_ML	Adipose - Subcutaneous	sQTL	19.19336187.19337170.clu	2135	84.5528419687	9.46838903977	0.138410012731	none
ENSG00000129933	MAU2	19_19268740	ALT_UKB	Adipose - Subcutaneous	sQTL	19.19336187.19337170.clu	2111	44.8387368401	9.46838903977	0.128729231195	none
ENSG00000129933	MAU2	19_19268740	ALT_UKB	Adipose - Subcutaneous	sQTL	19.19321135.19337170.clu	2111	44.8387368401	12.700058673	0.134860968553	none
ENSG00000129933	MAU2	19_19268740	ALT_UKB	Skeletal Muscle	eQTL	ENSG00000129933.20	2111	44.8387368401	32.0123795666	0.1287647375	none
ENSG00000129933	MAU2	19_19283081	Pazoki_ALP	Adipose - Subcutaneous	sQTL	19.19336187.19337170.clu	2172	133.769551079	9.46838903977	0.13566527903	none
ENSG00000129933	MAU2	19_19296909	Miao_NAFDL-S	Adipose - Subcutaneous	sQTL	19.19321135.19337170.clu	2170	8.44369749923	12.700058673	0.14377841949	none
ENSG00000129933	MAU2	19_19349732	Pazoki_GGT	Skeletal Muscle	eQTL	ENSG00000129933.20	2169	8.03621217265	32.0123795666	0.140421486315	none
ENSG00000129933	MAU2	19_19268740	cALT	Skeletal Muscle	eQTL	ENSG00000129933.20	1805	58.6712127996	31.5913096732	0.135745089388	none
ENSG00000129933	MAU2	19_19499787	MRI_UKB	Adipose - Subcutaneous	sQTL	19.19336187.19337170.clu	473	33.8607035106	7.88478511515	0.10960202169	none
ENSG00000129933	MAU2	19_19296909	Miao_NAFDL-S	Skeletal Muscle	eQTL	ENSG00000129933.20	2170	8.44369749923	32.0123795666	0.137554914344	none
ENSG00000129933	MAU2	19_19268740	cALT	Adipose - Subcutaneous	sQTL	19.19336187.19337170.clu	1805	58.6712127996	9.46838903977	0.135719401813	none
ENSG00000129933	MAU2	19_19349732	Pazoki_GGT	Adipose - Subcutaneous	sQTL	19.19336187.19337170.clu	2169	8.03621217265	9.46838903977	0.144034753402	none
ENSG00000129933	MAU2	19_19268740	Pazoki_ALT	Skeletal Muscle	eQTL	ENSG00000129933.20	2157	118.744727495	32.0123795666	0.136183157908	none
ENSG00000130005	GAMT	19_807442	Pazoki_ALT	Adipose - Subcutaneous	sQTL	19.1397499.1398916.clu	4150	9.65757731918	5.2159847615	0.0105965859647	none
ENSG00000130005	GAMT	19_807442	Pazoki_GGT	Adipose - Subcutaneous	sQTL	19.1397499.1398916.clu	4150	52.15490196	5.2159847615	0.01089763501	none
ENSG00000130202	NECTIN2	19_44908684	cALT	Pancreas	eQTL	ENSG00000130202.9	2679	18.3265183029	41.6192379206	0.0147178058722	none
ENSG00000130202	NECTIN2	19_44908684	MRI_ML	Pancreas	eQTL	ENSG00000130202.9	3144	28.8239087409	41.6192379206	0.0230043669666	none
ENSG00000130202	NECTIN2	19_44908684	Pazoki_GGT	Pancreas	eQTL	ENSG00000130202.9	3185	12.1307682803	41.6192379206	0.0212621776678	none
ENSG00000130202	NECTIN2	19_44888997	MRI_UKB	Adipose - Subcutaneous	eQTL	ENSG00000130202.9	856	5.49095213017	5.28007198364	0.0162653540182	none
ENSG00000130202	NECTIN2	19_44908684	Pazoki_ALT	Pancreas	eQTL	ENSG00000130202.9	3185	55.9586073148	41.6192379206	0.0230346671333	none
ENSG00000130202	NECTIN2	19_44888997	MRI_UKB	Liver	eQTL	ENSG00000130202.9	856	5.49095213017	52.4129929149	0.0127110107692	none
ENSG00000130202	NECTIN2	19_44908684	ALT_UKB	Pancreas	eQTL	ENSG00000130202.9	3119	20.8499654262	41.6192379206	0.0222619775175	none
ENSG00000130202	NECTIN2	19_44888997	MRI_UKB	Pancreas	eQTL	ENSG00000130202.9	856	5.49095213017	41.6192379206	0.0127110107692	none
ENSG00000130202	NECTIN2	19_44909976	NAFLD-S	Pancreas	eQTL	ENSG00000130202.9	3114	48.5205873828	41.6192379206	0.00428139673638	none
ENSG00000130204	TOMM40	19_45646924	Pazoki_ALT	Pancreas	eQTL	ENSG00000130204.12	2111	13.8860566477	6.22107529815	0.0175501663361	none
ENSG00000130208	APOC1	19_44909976	NAFLD-S	Adipose - Visceral (Omentum)	eQTL	ENSG00000130208.9	3114	48.5205873828	5.58888115337	0.0202444744602	none
ENSG00000130208	APOC1	19_44908684	ALT_UKB	Adipose - Visceral (Omentum)	eQTL	ENSG00000130208.9	3119	20.8499654262	5.58888115337	0.0415079491126	none
ENSG00000130208	APOC1	19_44908684	Pazoki_GGT	Adipose - Visceral (Omentum)	eQTL	ENSG00000130208.9	3185	12.1307682803	5.58888115337	0.0499008596892	none
ENSG00000130208	APOC1	19_44908684	MRI_ML	Adipose - Visceral (Omentum)	eQTL	ENSG00000130208.9	3144	28.8239087409	5.58888115337	0.044560792164	none
ENSG00000130208	APOC1	19_44908684	cALT	Adipose - Visceral (Omentum)	eQTL	ENSG00000130208.9	2679	18.3265183029	5.58888115337	0.0541549424705	none
ENSG00000130208	APOC1	19_44908684	Pazoki_ALT	Adipose - Visceral (Omentum)	eQTL	ENSG00000130208.9	3185	55.9586073148	5.58888115337	0.0442803078584	none
ENSG00000130244	FAM98C	19_38268463	Pazoki_GGT	Adipose - Subcutaneous	sQTL	19.38407077.38408751.clu	2743	18.4948500217	5.86149086507	0.00875126946404	none
ENSG00000130244	FAM98C	19_38268463	Pazoki_ALT	Adipose - Subcutaneous	sQTL	19.38407077.38408751.clu	2743	8.22184874962	5.86149086507	0.0113013626337	none
ENSG00000130254	SAFB2	19_5840608	Pazoki_GGT	Liver	sQTL	19.5611630.5612540.clu	3241	15.1611509093	5.44607304363	0.071081615527	none
ENSG00000130254	SAFB2	19_5832762	Pazoki_ALP	Liver	sQTL	19.5611630.5612540.clu	3210	14.920818754	5.44607304363	0.028841630466	none
ENSG00000130299	GTPBP3	19_17751322	Pazoki_GGT	Adipose - Visceral (Omentum)	eQTL	ENSG00000130299.16	3332	42.5686362358	10.1264859654	0.00252712596101	none
ENSG00000130303	BST2	19_17751322	Pazoki_GGT	Skeletal Muscle	sQTL	19.17404189.17404371.clu	3332	42.5686362358	5.15665742725	0.132396456946	none
ENSG00000130305	NSUN5	7_72870219	Pazoki_GGT	Adipose - Visceral (Omentum)	sQTL	7.73304036.73304230.clu	1201	13.7958800173	18.2500792215	0.00233624574046	none
ENSG00000130305	NSUN5	7_72943680	Pazoki_ALP	Skeletal Muscle	sQTL	7.73304036.73304230.clu	1159	27.4814860601	29.5316858239	0.00636221224285	none
ENSG00000130305	NSUN5	7_72943680	Pazoki_ALP	Pancreas	sQTL	7.73304036.73304230.clu	1159	27.4814860601	16.5916607811	0.00672666049252	none
ENSG00000130305	NSUN5	7_72870219	Pazoki_GGT	Skeletal Muscle	sQTL	7.73304036.73304230.clu	1201	13.7958800173	29.5316858239	0.00235664559195	none
ENSG00000130429	ARPC1B	7_99505154	Pazoki_GGT	Adipose - Visceral (Omentum)	sQTL	7.99374781.99385702.clu	2010	7.88605664769	46.3727739986	0.604818557032	coloc
ENSG00000130429	ARPC1B	7_99505154	Pazoki_GGT	Adipose - Visceral (Omentum)	sQTL	7.99377455.99385702.clu	2010	7.88605664769	19.7251250471	0.588576004853	coloc
ENSG00000130429	ARPC1B	7_99505154	Pazoki_GGT	Adipose - Subcutaneous	sQTL	7.99374781.99377338.clu	2010	7.88605664769	14.8867881398	0.640849985683	coloc
ENSG00000130429	ARPC1B	7_99259849	MRI_ML	Adipose - Subcutaneous	sQTL	7.99374781.99385702.clu	1991	5.82390874094	57.621233184	0.399591685564	coloc
ENSG00000130429	ARPC1B	7_99505154	Pazoki_GGT	Adipose - Subcutaneous	sQTL	7.99377455.99385702.clu	2010	7.88605664769	22.9376740312	0.629109042189	coloc
ENSG00000130429	ARPC1B	7_99259849	MRI_ML	Adipose - Visceral (Omentum)	sQTL	7.99377439.99385702.clu	1991	5.82390874094	13.4312348411	0.372990145329	coloc
ENSG00000130429	ARPC1B	7_99505154	Pazoki_GGT	Adipose - Subcutaneous	sQTL	7.99377439.99385702.clu	2010	7.88605664769	14.9580326351	0.596494121322	coloc
ENSG00000130429	ARPC1B	7_99259849	MRI_ML	Adipose - Subcutaneous	sQTL	7.99377439.99385702.clu	1991	5.82390874094	14.9580326351	0.396444730386	coloc
ENSG00000130429	ARPC1B	7_99505154	Pazoki_GGT	Adipose - Subcutaneous	sQTL	7.99374781.99385702.clu	2010	7.88605664769	57.621233184	0.602287933409	coloc
ENSG00000130429	ARPC1B	7_99505154	Pazoki_GGT	Adipose - Visceral (Omentum)	sQTL	7.99377439.99385702.clu	2010	7.88605664769	13.4312348411	0.61238911232	coloc
ENSG00000130429	ARPC1B	7_99259849	MRI_ML	Adipose - Visceral (Omentum)	sQTL	7.99374781.99377338.clu	1991	5.82390874094	20.2044232145	0.390099530961	coloc
ENSG00000130429	ARPC1B	7_99505154	Pazoki_GGT	Skeletal Muscle	sQTL	7.99374781.99385702.clu	2010	7.88605664769	8.7585248001	0.64223022143	coloc
ENSG00000130429	ARPC1B	7_99505154	Pazoki_GGT	Pancreas	sQTL	7.99374781.99385702.clu	2010	7.88605664769	9.02521001953	0.671773912922	coloc
ENSG00000130429	ARPC1B	7_99505154	Pazoki_GGT	Adipose - Visceral (Omentum)	sQTL	7.99374781.99377338.clu	2010	7.88605664769	20.2044232145	0.618038826653	coloc
ENSG00000130429	ARPC1B	7_99505154	Pazoki_GGT	Adipose - Subcutaneous	sQTL	7.99374781.99377358.clu	2010	7.88605664769	13.1644802069	0.612656472692	coloc
ENSG00000130429	ARPC1B	7_99259849	MRI_ML	Adipose - Visceral (Omentum)	sQTL	7.99374781.99385702.clu	1991	5.82390874094	46.3727739986	0.397690972829	coloc
ENSG00000130475	FCHO1	19_17751322	Pazoki_GGT	Liver	eQTL	ENSG00000130475.14	3332	42.5686362358	6.73217203439	0.264699739555	none
ENSG00000130479	MAP1S	19_17751322	Pazoki_GGT	Adipose - Subcutaneous	eQTL	ENSG00000130479.10	3332	42.5686362358	6.73106821211	0.629064305831	coloc
ENSG00000130479	MAP1S	19_17751322	Pazoki_GGT	Adipose - Visceral (Omentum)	eQTL	ENSG00000130479.10	3332	42.5686362358	9.06513089893	0.654066652137	coloc
ENSG00000130511	SSBP4	19_18111285	ALT_UKB	Adipose - Subcutaneous	sQTL	19.18430930.18431353.clu	2968	19.6108498696	15.5331308832	0.0112682191693	none
ENSG00000130511	SSBP4	19_18111285	ALT_UKB	Adipose - Subcutaneous	sQTL	19.18430930.18431647.clu	2968	19.6108498696	18.8762055221	0.0113072051009	none
ENSG00000130511	SSBP4	19_18106200	NAFLD-S	Adipose - Subcutaneous	sQTL	19.18430930.18431353.clu	2975	8.90662034537	15.5331308832	0.00681256766757	none
ENSG00000130511	SSBP4	19_18106200	NAFLD-S	Adipose - Subcutaneous	sQTL	19.18430930.18431647.clu	2975	8.90662034537	18.8762055221	0.00683716258449	none
ENSG00000130513	GDF15	19_19268740	cALT	Pancreas	sQTL	19.18386466.18388286.clu	1147	58.6712127996	6.07782249644	0.147711267216	none
ENSG00000130513	GDF15	19_19283081	Pazoki_ALP	Pancreas	sQTL	19.18386466.18388286.clu	1344	133.769551079	6.07782249644	0.135919168837	none
ENSG00000130513	GDF15	19_19268740	Pazoki_ALT	Pancreas	sQTL	19.18386466.18388286.clu	1365	118.744727495	6.07782249644	0.133871523416	none
ENSG00000130513	GDF15	19_19296909	Miao_NAFDL-S	Pancreas	sQTL	19.18386466.18388286.clu	1316	8.44369749923	6.07782249644	0.129434336108	none
ENSG00000130513	GDF15	19_19268740	ALT_UKB	Pancreas	sQTL	19.18386466.18388286.clu	1327	44.8387368401	6.07782249644	0.138997746878	none
ENSG00000130513	GDF15	19_19268740	MRI_ML	Pancreas	sQTL	19.18386466.18388286.clu	1349	84.5528419687	6.07782249644	0.134397824615	none
ENSG00000130513	GDF15	19_18972674	MRI_UKB	Pancreas	sQTL	19.18386466.18388286.clu	526	33.0389868121	6.07782249644	0.167625869472	none
ENSG00000130518	IQCN	19_18175134	Pazoki_ALP	Adipose - Subcutaneous	eQTL	ENSG00000130518.16	2997	21.3872161433	42.1724369621	0.0608693584689	none
ENSG00000130518	IQCN	19_18106200	NAFLD-S	Adipose - Subcutaneous	eQTL	ENSG00000130518.16	2975	8.90662034537	42.1724369621	0.074909976368	none
ENSG00000130518	IQCN	19_18118398	MRI_ML	Adipose - Visceral (Omentum)	eQTL	ENSG00000130518.16	3043	7.56863623584	27.027838613	0.113190011736	none
ENSG00000130518	IQCN	19_18272696	Pazoki_GGT	Skeletal Muscle	eQTL	ENSG00000130518.16	2857	39.585026652	23.9912066988	0.063910106424	none
ENSG00000130518	IQCN	19_18131088	Pazoki_ALT	Adipose - Subcutaneous	eQTL	ENSG00000130518.16	3078	27.3665315444	42.1724369621	0.0649150701385	none
ENSG00000130518	IQCN	19_18106200	NAFLD-S	Adipose - Visceral (Omentum)	eQTL	ENSG00000130518.16	2975	8.90662034537	27.027838613	0.075275334651	none
ENSG00000130518	IQCN	19_18272696	Pazoki_GGT	Adipose - Visceral (Omentum)	eQTL	ENSG00000130518.16	2857	39.585026652	27.027838613	0.0641315175414	none
ENSG00000130518	IQCN	19_18111285	ALT_UKB	Adipose - Visceral (Omentum)	eQTL	ENSG00000130518.16	2968	19.6108498696	27.027838613	0.0651112357596	none
ENSG00000130518	IQCN	19_18175134	Pazoki_ALP	Skeletal Muscle	eQTL	ENSG00000130518.16	2997	21.3872161433	23.9912066988	0.0614389637671	none
ENSG00000130518	IQCN	19_18175134	Pazoki_ALP	Adipose - Visceral (Omentum)	eQTL	ENSG00000130518.16	2997	21.3872161433	27.027838613	0.0612399577134	none
ENSG00000130518	IQCN	19_18131088	Pazoki_ALT	Adipose - Visceral (Omentum)	eQTL	ENSG00000130518.16	3078	27.3665315444	27.027838613	0.0652534934814	none
ENSG00000130518	IQCN	19_18111285	ALT_UKB	Adipose - Subcutaneous	eQTL	ENSG00000130518.16	2968	19.6108498696	42.1724369621	0.0647698225078	none
ENSG00000130518	IQCN	19_18272696	Pazoki_GGT	Adipose - Subcutaneous	eQTL	ENSG00000130518.16	2857	39.585026652	42.1724369621	0.0637482146931	none
ENSG00000130518	IQCN	19_18118398	MRI_ML	Adipose - Subcutaneous	eQTL	ENSG00000130518.16	3043	7.56863623584	42.1724369621	0.112982956294	none
ENSG00000130518	IQCN	19_18272696	Pazoki_GGT	Pancreas	eQTL	ENSG00000130518.16	2857	39.585026652	21.3158426318	0.0652215774123	none
ENSG00000130518	IQCN	19_18272696	Pazoki_GGT	Liver	eQTL	ENSG00000130518.16	2856	39.585026652	7.01441326955	0.0643550019915	none
ENSG00000130612	CYP2G1P	19_40847202	Pazoki_ALT	Adipose - Subcutaneous	eQTL	ENSG00000130612.14	2973	14.8538719643	5.37031031156	0.0507277504794	none
ENSG00000130612	CYP2G1P	19_40847202	Pazoki_ALT	Adipose - Visceral (Omentum)	eQTL	ENSG00000130612.14	2973	14.8538719643	5.54198293568	0.0342347732549	none
ENSG00000130612	CYP2G1P	19_40847202	ALT_UKB	Adipose - Visceral (Omentum)	eQTL	ENSG00000130612.14	2873	12.3505930894	5.54198293568	0.0326850458972	none
ENSG00000130612	CYP2G1P	19_40847202	ALT_UKB	Adipose - Subcutaneous	eQTL	ENSG00000130612.14	2873	12.3505930894	5.37031031156	0.0463511931402	none
ENSG00000130612	CYP2G1P	19_40847202	Pazoki_ALP	Adipose - Subcutaneous	eQTL	ENSG00000130612.14	2973	107.795880017	5.37031031156	0.0507704053228	none
ENSG00000130612	CYP2G1P	19_40847202	Pazoki_ALT	Skeletal Muscle	eQTL	ENSG00000130612.14	2973	14.8538719643	7.06514195824	0.0266589899822	none
ENSG00000130612	CYP2G1P	19_40847202	Pazoki_ALP	Skeletal Muscle	eQTL	ENSG00000130612.14	2973	107.795880017	7.06514195824	0.0267890080214	none
ENSG00000130612	CYP2G1P	19_40847202	ALT_UKB	Skeletal Muscle	eQTL	ENSG00000130612.14	2873	12.3505930894	7.06514195824	0.0241011173627	none
ENSG00000130612	CYP2G1P	19_40847202	Pazoki_ALP	Adipose - Visceral (Omentum)	eQTL	ENSG00000130612.14	2973	107.795880017	5.54198293568	0.0343142584641	none
ENSG00000130656	HBZ	16_292771	NAFLD-S	Adipose - Subcutaneous	eQTL	ENSG00000130656.4	1906	8.91981380202	25.1084593552	0.00117177687093	none
ENSG00000130669	PAK4	19_38268463	Pazoki_GGT	Skeletal Muscle	sQTL	19.39168302.39169532.clu	1855	18.4948500217	5.18882802175	0.0204098155807	none
ENSG00000130669	PAK4	19_38268463	Pazoki_ALT	Skeletal Muscle	sQTL	19.39168302.39169532.clu	1855	8.22184874962	5.18882802175	0.0223090547319	none
ENSG00000130684	ZNF337	20_25900097	Pazoki_ALP	Skeletal Muscle	eQTL	ENSG00000130684.13	1915	133.045757491	14.8021900527	0.0450081499854	none
ENSG00000130684	ZNF337	20_25394038	Pazoki_ALP	Adipose - Subcutaneous	eQTL	ENSG00000130684.13	2705	133.619788758	28.5825258935	0.0464851988098	none
ENSG00000130684	ZNF337	20_25201453	MRI_ML	Adipose - Subcutaneous	eQTL	ENSG00000130684.13	3031	5.01772876696	28.3961388593	0.0396087179595	none
ENSG00000130684	ZNF337	20_25900097	Pazoki_ALP	Adipose - Subcutaneous	eQTL	ENSG00000130684.13	1915	133.045757491	28.5825258935	0.0458437597122	none
ENSG00000130684	ZNF337	20_25419343	Pazoki_ALT	Adipose - Visceral (Omentum)	eQTL	ENSG00000130684.13	2592	11.0555173278	18.8966750331	0.049106154415	none
ENSG00000130684	ZNF337	20_25419343	Pazoki_ALT	Skeletal Muscle	eQTL	ENSG00000130684.13	2592	11.0555173278	14.8021900527	0.0487204202999	none
ENSG00000130684	ZNF337	20_25900097	Pazoki_ALP	Adipose - Visceral (Omentum)	eQTL	ENSG00000130684.13	1915	133.045757491	18.8966750331	0.0447517116158	none
ENSG00000130684	ZNF337	20_25394038	Pazoki_ALP	Skeletal Muscle	eQTL	ENSG00000130684.13	2705	133.619788758	14.8021900527	0.045570969456	none
ENSG00000130684	ZNF337	20_25394038	Pazoki_ALP	Adipose - Visceral (Omentum)	eQTL	ENSG00000130684.13	2705	133.619788758	18.8966750331	0.0454269592067	none
ENSG00000130684	ZNF337	20_25201453	MRI_ML	Skeletal Muscle	sQTL	20.25677037.25685996.clu	3031	5.01772876696	6.45223361615	0.225705766846	none
ENSG00000130684	ZNF337	20_25201453	MRI_ML	Skeletal Muscle	eQTL	ENSG00000130684.13	3031	5.01772876696	14.8021900527	0.0390885051158	none
ENSG00000130684	ZNF337	20_25419343	Pazoki_ALT	Adipose - Subcutaneous	eQTL	ENSG00000130684.13	2592	11.0555173278	28.5825258935	0.0478973477081	none
ENSG00000130702	LAMA5	20_62330999	Pazoki_ALT	Adipose - Subcutaneous	sQTL	20.62311094.62311162.clu	3587	9.88605664769	8.69789074814	0.00742253182769	none
ENSG00000130702	LAMA5	20_62330999	Pazoki_ALT	Pancreas	sQTL	20.62322449.62322658.clu	3587	9.88605664769	9.58866983223	0.118772224252	none
ENSG00000130702	LAMA5	20_62330999	Pazoki_ALT	Adipose - Subcutaneous	sQTL	20.62322449.62322658.clu	3587	9.88605664769	78.9381499728	0.12290003448	none
ENSG00000130702	LAMA5	20_62330999	Pazoki_ALT	Adipose - Visceral (Omentum)	sQTL	20.62336786.62336904.clu	3587	9.88605664769	46.1606613191	0.60168195025	coloc
ENSG00000130702	LAMA5	20_62330999	Pazoki_ALT	Adipose - Subcutaneous	sQTL	20.62310572.62310665.clu	3587	9.88605664769	13.9900524551	0.0120920018909	none
ENSG00000130702	LAMA5	20_62330999	Pazoki_ALT	Adipose - Visceral (Omentum)	sQTL	20.62336786.62337804.clu	3587	9.88605664769	5.28567725066	0.0331743274692	none
ENSG00000130702	LAMA5	20_62330999	Pazoki_ALT	Adipose - Visceral (Omentum)	sQTL	20.62331729.62332372.clu	3587	9.88605664769	13.4461720686	0.0174894286427	none
ENSG00000130702	LAMA5	20_62330999	Pazoki_ALT	Adipose - Visceral (Omentum)	sQTL	20.62322449.62322658.clu	3587	9.88605664769	48.5069575445	0.12290003448	none
ENSG00000130702	LAMA5	20_62330999	Pazoki_ALT	Adipose - Visceral (Omentum)	sQTL	20.62310572.62310665.clu	3587	9.88605664769	10.9877172866	0.0119933259357	none
ENSG00000130702	LAMA5	20_62330999	Pazoki_ALT	Pancreas	sQTL	20.62322758.62323456.clu	3587	9.88605664769	11.1769141477	0.541979832284	coloc
ENSG00000130702	LAMA5	20_62330999	Pazoki_ALT	Adipose - Visceral (Omentum)	sQTL	20.62322168.62322269.clu	3587	9.88605664769	10.8992157304	0.474138861506	coloc
ENSG00000130702	LAMA5	20_62330999	Pazoki_ALT	Pancreas	eQTL	ENSG00000130702.15	3587	9.88605664769	5.75023222901	0.0756734701183	none
ENSG00000130702	LAMA5	20_62330999	Pazoki_ALT	Skeletal Muscle	sQTL	20.62331729.62332372.clu	3587	9.88605664769	5.58921847561	0.066631063462	none
ENSG00000130702	LAMA5	20_62330999	Pazoki_ALT	Skeletal Muscle	eQTL	ENSG00000130702.15	3587	9.88605664769	7.62986632525	0.115607093103	none
ENSG00000130702	LAMA5	20_62330999	Pazoki_ALT	Adipose - Visceral (Omentum)	sQTL	20.62310311.62310419.clu	3587	9.88605664769	12.2680984545	0.0120427640171	none
ENSG00000130702	LAMA5	20_62330999	Pazoki_ALT	Adipose - Visceral (Omentum)	sQTL	20.62322758.62323456.clu	3587	9.88605664769	35.7793161758	0.543857508798	coloc
ENSG00000130702	LAMA5	20_62330999	Pazoki_ALT	Adipose - Subcutaneous	eQTL	ENSG00000130702.15	3587	9.88605664769	6.36410650263	0.194402457853	none
ENSG00000130702	LAMA5	20_62330999	Pazoki_ALT	Adipose - Subcutaneous	sQTL	20.62310970.62311162.clu	3587	9.88605664769	8.23531677297	0.0175005345172	none
ENSG00000130702	LAMA5	20_62152982	Pazoki_ALP	Adipose - Visceral (Omentum)	sQTL	20.62312316.62312400.clu	3652	12.585026652	5.216377387	0.0168225732286	none
ENSG00000130702	LAMA5	20_62330999	Pazoki_ALT	Skeletal Muscle	sQTL	20.62310572.62310665.clu	3587	9.88605664769	8.71607515175	0.0119490020721	none
ENSG00000130702	LAMA5	20_62330999	Pazoki_ALT	Liver	eQTL	ENSG00000130702.15	3587	9.88605664769	20.1552580164	0.475524278825	coloc
ENSG00000130702	LAMA5	20_62330999	Pazoki_ALT	Skeletal Muscle	sQTL	20.62322449.62322658.clu	3587	9.88605664769	33.359903003	0.12290003448	none
ENSG00000130702	LAMA5	20_62330999	Pazoki_ALT	Adipose - Subcutaneous	sQTL	20.62319013.62319684.clu	3587	9.88605664769	17.8496959518	0.0189200928052	none
ENSG00000130702	LAMA5	20_62330999	Pazoki_ALT	Adipose - Subcutaneous	sQTL	20.62310311.62310419.clu	3587	9.88605664769	14.8268436595	0.0121018711719	none
ENSG00000130702	LAMA5	20_62330999	Pazoki_ALT	Adipose - Visceral (Omentum)	eQTL	ENSG00000130702.15	3587	9.88605664769	10.1759993297	0.0245837805704	none
ENSG00000130702	LAMA5	20_62330999	Pazoki_ALT	Adipose - Visceral (Omentum)	sQTL	20.62336786.62337590.clu	3587	9.88605664769	7.70196824831	0.550658480299	coloc
ENSG00000130702	LAMA5	20_62330999	Pazoki_ALT	Adipose - Visceral (Omentum)	sQTL	20.62331129.62332372.clu	3587	9.88605664769	13.4016894642	0.0174949880848	none
ENSG00000130702	LAMA5	20_62330999	Pazoki_ALT	Adipose - Subcutaneous	sQTL	20.62322758.62323456.clu	3587	9.88605664769	83.250525243	0.12290003448	none
ENSG00000130702	LAMA5	20_62330999	Pazoki_ALT	Skeletal Muscle	sQTL	20.62331129.62332372.clu	3587	9.88605664769	6.87018327663	0.050867545507	none
ENSG00000130702	LAMA5	20_62330999	Pazoki_ALT	Adipose - Visceral (Omentum)	sQTL	20.62336986.62337590.clu	3587	9.88605664769	49.6467294016	0.603510333145	coloc
ENSG00000130702	LAMA5	20_62330999	Pazoki_ALT	Adipose - Subcutaneous	sQTL	20.62319013.62319443.clu	3587	9.88605664769	13.6406062582	0.203945171303	none
ENSG00000130702	LAMA5	20_62330999	Pazoki_ALT	Skeletal Muscle	sQTL	20.62322758.62323456.clu	3587	9.88605664769	21.6157784051	0.464120193442	coloc
ENSG00000130702	LAMA5	20_62330999	Pazoki_ALT	Adipose - Subcutaneous	sQTL	20.62331729.62332372.clu	3587	9.88605664769	16.2597310198	0.0178873161188	none
ENSG00000130702	LAMA5	20_62330999	Pazoki_ALT	Pancreas	sQTL	20.62336786.62336904.clu	3587	9.88605664769	12.878859014	0.601215372937	coloc
ENSG00000130702	LAMA5	20_62152982	Pazoki_ALP	Pancreas	sQTL	20.62338608.62345818.clu	3652	12.585026652	5.45712800202	0.322681167327	none
ENSG00000130702	LAMA5	20_62330999	Pazoki_ALT	Pancreas	sQTL	20.62336986.62337590.clu	3587	9.88605664769	12.2349641882	0.599949223815	coloc
ENSG00000130702	LAMA5	20_62710120	Pazoki_GGT	Skeletal Muscle	sQTL	20.62337938.62338016.clu	3740	10.2291479884	5.56983260064	0.0122163003417	none
ENSG00000130702	LAMA5	20_62330999	Pazoki_ALT	Adipose - Subcutaneous	sQTL	20.62331129.62332372.clu	3587	9.88605664769	15.3545044648	0.0179208155471	none
ENSG00000130702	LAMA5	20_62152982	Pazoki_ALP	Adipose - Visceral (Omentum)	sQTL	20.62336786.62337804.clu	3652	12.585026652	5.28567725066	0.0191107747829	none
ENSG00000130702	LAMA5	20_62330999	Pazoki_ALT	Liver	sQTL	20.62336786.62337590.clu	3587	9.88605664769	20.6515014142	0.601290486219	coloc
ENSG00000130703	OSBPL2	20_62330999	Pazoki_ALT	Adipose - Subcutaneous	sQTL	20.62289330.62291703.clu	3587	9.88605664769	21.6997952861	0.182034429188	none
ENSG00000130703	OSBPL2	20_62330999	Pazoki_ALT	Adipose - Subcutaneous	sQTL	20.62291344.62291703.clu	3587	9.88605664769	75.1125183465	0.182012732162	none
ENSG00000130758	MAP3K10	19_40214172	Pazoki_ALP	Adipose - Subcutaneous	sQTL	19.40205296.40205405.clu	2538	24.0757207139	10.7710151018	0.00203224352041	none
ENSG00000130758	MAP3K10	19_40214172	Pazoki_ALP	Skeletal Muscle	sQTL	19.40205296.40205405.clu	2538	24.0757207139	16.372824473	0.00197597998956	none
ENSG00000130758	MAP3K10	19_40214172	Pazoki_ALP	Liver	eQTL	ENSG00000130758.7	2538	24.0757207139	19.5815513557	0.0018818860384	none
ENSG00000130758	MAP3K10	19_40214172	Pazoki_ALP	Skeletal Muscle	eQTL	ENSG00000130758.7	2538	24.0757207139	13.6925953504	0.00163702669951	none
ENSG00000130758	MAP3K10	19_40214172	Pazoki_ALP	Skeletal Muscle	sQTL	19.40205599.40205911.clu	2538	24.0757207139	7.7833226692	0.00229368839605	none
ENSG00000130758	MAP3K10	19_40214172	Pazoki_ALP	Pancreas	eQTL	ENSG00000130758.7	2538	24.0757207139	21.5812214798	0.0022240916408	none
ENSG00000130758	MAP3K10	19_40214172	Pazoki_ALP	Adipose - Visceral (Omentum)	sQTL	19.40205296.40205405.clu	2538	24.0757207139	7.3175185034	0.00139636783809	none
ENSG00000130758	MAP3K10	19_40214172	Pazoki_ALP	Adipose - Visceral (Omentum)	eQTL	ENSG00000130758.7	2538	24.0757207139	33.6291348747	0.00182311964508	none
ENSG00000130758	MAP3K10	19_40214172	Pazoki_ALP	Adipose - Subcutaneous	eQTL	ENSG00000130758.7	2538	24.0757207139	60.7545836253	0.0017983438418	none
ENSG00000130770	ATP5IF1	1_28245806	Pazoki_ALT	Adipose - Subcutaneous	eQTL	ENSG00000130770.17	2002	8.42021640338	36.6722432721	0.509056230786	coloc
ENSG00000130770	ATP5IF1	1_28245806	Pazoki_ALT	Skeletal Muscle	eQTL	ENSG00000130770.17	2002	8.42021640338	8.76624457337	0.5192901034	coloc
ENSG00000130770	ATP5IF1	1_28245806	Pazoki_ALT	Adipose - Visceral (Omentum)	eQTL	ENSG00000130770.17	2002	8.42021640338	5.88475507146	0.529024784989	coloc
ENSG00000130779	CLIP1	12_122114473	Pazoki_GGT	Skeletal Muscle	sQTL	12.122276444.122278154.clu	2202	9.95860731484	50.1283343422	0.067817256867	none
ENSG00000130779	CLIP1	12_122114758	Pazoki_ALT	Skeletal Muscle	sQTL	12.122274162.122276439.clu	2201	38.1079053973	54.6087420455	0.0936941600389	none
ENSG00000130779	CLIP1	12_122085762	cALT	Skeletal Muscle	sQTL	12.122276444.122278154.clu	1865	8.06098022355	50.1283343422	0.0924441374221	none
ENSG00000130779	CLIP1	12_122085762	cALT	Skeletal Muscle	sQTL	12.122274162.122276439.clu	1865	8.06098022355	54.6087420455	0.0936169327224	none
ENSG00000130779	CLIP1	12_122114473	Pazoki_GGT	Skeletal Muscle	sQTL	12.122274162.122276439.clu	2202	9.95860731484	54.6087420455	0.0686223939099	none
ENSG00000130779	CLIP1	12_122085762	cALT	Skeletal Muscle	sQTL	12.122274162.122278154.clu	1865	8.06098022355	51.2662302927	0.0929890533919	none
ENSG00000130779	CLIP1	12_122114758	ALT_UKB	Skeletal Muscle	sQTL	12.122276444.122278154.clu	2172	23.9876015078	50.1283343422	0.0931553221755	none
ENSG00000130779	CLIP1	12_122114758	ALT_UKB	Skeletal Muscle	sQTL	12.122274162.122276439.clu	2172	23.9876015078	54.6087420455	0.0942803420939	none
ENSG00000130779	CLIP1	12_122114473	Pazoki_GGT	Skeletal Muscle	sQTL	12.122274162.122278154.clu	2202	9.95860731484	51.2662302927	0.0679594731741	none
ENSG00000130779	CLIP1	12_122114758	ALT_UKB	Skeletal Muscle	sQTL	12.122274162.122278154.clu	2172	23.9876015078	51.2662302927	0.0933540858194	none
ENSG00000130779	CLIP1	12_122114758	Pazoki_ALT	Skeletal Muscle	sQTL	12.122276444.122278154.clu	2201	38.1079053973	50.1283343422	0.0925767382898	none
ENSG00000130779	CLIP1	12_122114758	Pazoki_ALT	Skeletal Muscle	sQTL	12.122274162.122278154.clu	2201	38.1079053973	51.2662302927	0.0927757408915	none
ENSG00000130783	CCDC62	12_122749930	Pazoki_GGT	Skeletal Muscle	eQTL	ENSG00000130783.13	1833	8.95860731484	10.3865248574	0.130008858804	none
ENSG00000130810	PPAN	19_10222312	Pazoki_ALP	Skeletal Muscle	sQTL	19.10107854.10107964.clu	2670	22.6777807053	63.9155055989	0.0351829943882	none
ENSG00000130810	PPAN	19_10222312	Pazoki_ALP	Adipose - Visceral (Omentum)	sQTL	19.10107854.10107964.clu	2670	22.6777807053	65.2891936041	0.0351829943882	none
ENSG00000130810	PPAN	19_10223987	ALT_UKB	Adipose - Visceral (Omentum)	sQTL	19.10107854.10107964.clu	2633	10.2546971856	65.2891936041	0.0347429785586	none
ENSG00000130810	PPAN	19_10222312	Pazoki_ALT	Skeletal Muscle	sQTL	19.10107854.10107964.clu	2670	19.5686362358	63.9155055989	0.0353759496275	none
ENSG00000130810	PPAN	19_10222312	Pazoki_ALT	Adipose - Subcutaneous	sQTL	19.10107854.10107964.clu	2670	19.5686362358	58.4472458958	0.0353759496275	none
ENSG00000130810	PPAN	19_10223987	ALT_UKB	Skeletal Muscle	sQTL	19.10107854.10107964.clu	2633	10.2546971856	63.9155055989	0.0347429785586	none
ENSG00000130810	PPAN	19_10222312	Pazoki_ALP	Adipose - Subcutaneous	sQTL	19.10107854.10107964.clu	2670	22.6777807053	58.4472458958	0.0351829943882	none
ENSG00000130810	PPAN	19_10223987	ALT_UKB	Adipose - Subcutaneous	sQTL	19.10107854.10107964.clu	2633	10.2546971856	58.4472458958	0.0347429785586	none
ENSG00000130810	PPAN	19_10222312	Pazoki_ALT	Adipose - Visceral (Omentum)	sQTL	19.10107854.10107964.clu	2670	19.5686362358	65.2891936041	0.0353759496275	none
ENSG00000130811	EIF3G	19_10222312	Pazoki_ALP	Adipose - Subcutaneous	sQTL	19.10117188.10118668.clu	2670	22.6777807053	18.0958617012	0.00675423854112	none
ENSG00000130811	EIF3G	19_10222312	Pazoki_ALT	Skeletal Muscle	sQTL	19.10118557.10118668.clu	2670	19.5686362358	46.7844914133	0.00648249955715	none
ENSG00000130811	EIF3G	19_10222312	Pazoki_ALT	Pancreas	sQTL	19.10118956.10119088.clu	2670	19.5686362358	55.3981134798	0.00628574745477	none
ENSG00000130811	EIF3G	19_10223987	ALT_UKB	Adipose - Visceral (Omentum)	sQTL	19.10117188.10118668.clu	2633	10.2546971856	19.3002386807	0.00753200642817	none
ENSG00000130811	EIF3G	19_10222312	Pazoki_ALP	Adipose - Subcutaneous	sQTL	19.10118956.10119088.clu	2670	22.6777807053	88.7009262734	0.00715925926702	none
ENSG00000130811	EIF3G	19_10222312	Pazoki_ALT	Skeletal Muscle	sQTL	19.10117188.10118668.clu	2670	19.5686362358	42.9646967312	0.00652781591924	none
ENSG00000130811	EIF3G	19_10222312	Pazoki_ALT	Adipose - Subcutaneous	sQTL	19.10118956.10119067.clu	2670	19.5686362358	101.53667769	0.00666533546827	none
ENSG00000130811	EIF3G	19_10222312	Pazoki_ALT	Adipose - Visceral (Omentum)	sQTL	19.10118557.10118668.clu	2670	19.5686362358	18.1200070611	0.00680356943483	none
ENSG00000130811	EIF3G	19_10223987	ALT_UKB	Pancreas	sQTL	19.10118956.10119067.clu	2633	10.2546971856	54.5193613628	0.00702215594594	none
ENSG00000130811	EIF3G	19_10223987	ALT_UKB	Adipose - Subcutaneous	sQTL	19.10117188.10118668.clu	2633	10.2546971856	18.0958617012	0.00715795850677	none
ENSG00000130811	EIF3G	19_10222312	Pazoki_ALT	Adipose - Subcutaneous	sQTL	19.10117188.10118668.clu	2670	19.5686362358	18.0958617012	0.00639837642488	none
ENSG00000130811	EIF3G	19_10222312	Pazoki_ALP	Adipose - Visceral (Omentum)	sQTL	19.10117188.10118668.clu	2670	22.6777807053	19.3002386807	0.00722309106406	none
ENSG00000130811	EIF3G	19_10222312	Pazoki_ALT	Adipose - Subcutaneous	sQTL	19.10118557.10118668.clu	2670	19.5686362358	18.6386156149	0.00646673756537	none
ENSG00000130811	EIF3G	19_10222312	Pazoki_ALT	Adipose - Visceral (Omentum)	sQTL	19.10118956.10119088.clu	2670	19.5686362358	65.363004976	0.00623337455404	none
ENSG00000130811	EIF3G	19_10223987	ALT_UKB	Adipose - Subcutaneous	sQTL	19.10118956.10119088.clu	2633	10.2546971856	88.7009262734	0.00746734923943	none
ENSG00000130811	EIF3G	19_10222312	Pazoki_ALT	Adipose - Visceral (Omentum)	sQTL	19.10117188.10118668.clu	2670	19.5686362358	19.3002386807	0.0068330700779	none
ENSG00000130811	EIF3G	19_10222312	Pazoki_ALP	Adipose - Visceral (Omentum)	sQTL	19.10118956.10119088.clu	2670	22.6777807053	65.363004976	0.00663634533869	none
ENSG00000130811	EIF3G	19_10222312	Pazoki_ALT	Adipose - Visceral (Omentum)	sQTL	19.10118956.10119067.clu	2670	19.5686362358	70.6404336645	0.00618423833161	none
ENSG00000130811	EIF3G	19_10222312	Pazoki_ALP	Adipose - Visceral (Omentum)	sQTL	19.10118557.10118668.clu	2670	22.6777807053	18.1200070611	0.00719353371391	none
ENSG00000130811	EIF3G	19_10223987	ALT_UKB	Pancreas	sQTL	19.10118956.10119088.clu	2633	10.2546971856	55.3981134798	0.00702210038494	none
ENSG00000130811	EIF3G	19_10222312	Pazoki_ALP	Pancreas	sQTL	19.10118956.10119088.clu	2670	22.6777807053	55.3981134798	0.00670496878389	none
ENSG00000130811	EIF3G	19_10223987	ALT_UKB	Adipose - Subcutaneous	sQTL	19.10118557.10118668.clu	2633	10.2546971856	18.6386156149	0.00720460169941	none
ENSG00000130811	EIF3G	19_10223987	ALT_UKB	Adipose - Visceral (Omentum)	sQTL	19.10118557.10118668.clu	2633	10.2546971856	18.1200070611	0.00750277528836	none
ENSG00000130811	EIF3G	19_10222312	Pazoki_ALT	Pancreas	sQTL	19.10118956.10119067.clu	2670	19.5686362358	54.5193613628	0.00628637883604	none
ENSG00000130811	EIF3G	19_10223987	ALT_UKB	Skeletal Muscle	sQTL	19.10117188.10118668.clu	2633	10.2546971856	42.9646967312	0.00725748624166	none
ENSG00000130811	EIF3G	19_10222312	Pazoki_ALT	Adipose - Subcutaneous	sQTL	19.10118956.10119088.clu	2670	19.5686362358	88.7009262734	0.00675046873943	none
ENSG00000130811	EIF3G	19_10222312	Pazoki_ALP	Adipose - Subcutaneous	sQTL	19.10118956.10119067.clu	2670	22.6777807053	101.53667769	0.00707646166562	none
ENSG00000130811	EIF3G	19_10222312	Pazoki_ALP	Skeletal Muscle	sQTL	19.10118557.10118668.clu	2670	22.6777807053	46.7844914133	0.00687073274041	none
ENSG00000130811	EIF3G	19_10222312	Pazoki_ALP	Adipose - Visceral (Omentum)	sQTL	19.10118956.10119067.clu	2670	22.6777807053	70.6404336645	0.00658796560905	none
ENSG00000130811	EIF3G	19_10222312	Pazoki_ALP	Adipose - Subcutaneous	sQTL	19.10118557.10118668.clu	2670	22.6777807053	18.6386156149	0.00684422593737	none
ENSG00000130811	EIF3G	19_10222312	Pazoki_ALP	Skeletal Muscle	sQTL	19.10117188.10118668.clu	2670	22.6777807053	42.9646967312	0.00691924932885	none
ENSG00000130811	EIF3G	19_10223987	ALT_UKB	Adipose - Visceral (Omentum)	sQTL	19.10118956.10119088.clu	2633	10.2546971856	65.363004976	0.00695368827344	none
ENSG00000130811	EIF3G	19_10223987	ALT_UKB	Skeletal Muscle	sQTL	19.10118557.10118668.clu	2633	10.2546971856	46.7844914133	0.00721442440449	none
ENSG00000130811	EIF3G	19_10223987	ALT_UKB	Adipose - Subcutaneous	sQTL	19.10118956.10119067.clu	2633	10.2546971856	101.53667769	0.00738629732388	none
ENSG00000130811	EIF3G	19_10222312	Pazoki_ALP	Pancreas	sQTL	19.10118956.10119067.clu	2670	22.6777807053	54.5193613628	0.00670515216599	none
ENSG00000130811	EIF3G	19_10223987	ALT_UKB	Adipose - Visceral (Omentum)	sQTL	19.10118956.10119067.clu	2633	10.2546971856	70.6404336645	0.00690641065437	none
ENSG00000130813	C19orf66	19_10223987	ALT_UKB	Liver	sQTL	19.10091630.10092070.clu	2633	10.2546971856	5.34026790428	0.0535950775449	none
ENSG00000130813	C19orf66	19_10222312	Pazoki_ALT	Liver	sQTL	19.10091630.10092070.clu	2670	19.5686362358	5.34026790428	0.0529858188786	none
ENSG00000130813	C19orf66	19_10222312	Pazoki_ALP	Liver	sQTL	19.10091630.10092070.clu	2670	22.6777807053	5.34026790428	0.0541144237872	none
ENSG00000130816	DNMT1	19_10222312	Pazoki_ALP	Adipose - Subcutaneous	sQTL	19.10180234.10180350.clu	2670	22.6777807053	12.0596098142	0.0542144583429	none
ENSG00000130816	DNMT1	19_10222312	Pazoki_ALT	Adipose - Subcutaneous	sQTL	19.10177367.10180187.clu	2670	19.5686362358	11.1045553297	0.048882995287	none
ENSG00000130816	DNMT1	19_10222312	Pazoki_ALT	Adipose - Visceral (Omentum)	sQTL	19.10180234.10180350.clu	2670	19.5686362358	9.85693328547	0.0581824631147	none
ENSG00000130816	DNMT1	19_10223987	ALT_UKB	Adipose - Visceral (Omentum)	sQTL	19.10180234.10180350.clu	2633	10.2546971856	9.85693328547	0.058494271118	none
ENSG00000130816	DNMT1	19_10222312	Pazoki_ALT	Adipose - Visceral (Omentum)	sQTL	19.10177367.10180350.clu	2670	19.5686362358	10.3060281151	0.0563386434912	none
ENSG00000130816	DNMT1	19_10222312	Pazoki_ALT	Adipose - Subcutaneous	sQTL	19.10180234.10180350.clu	2670	19.5686362358	12.0596098142	0.0549576314776	none
ENSG00000130816	DNMT1	19_10222312	Pazoki_ALT	Adipose - Subcutaneous	sQTL	19.10177367.10180350.clu	2670	19.5686362358	20.5866344611	0.0570318560564	none
ENSG00000130816	DNMT1	19_10223987	ALT_UKB	Adipose - Subcutaneous	sQTL	19.10180234.10180350.clu	2633	10.2546971856	12.0596098142	0.0553248058938	none
ENSG00000130816	DNMT1	19_10222312	Pazoki_ALP	Adipose - Visceral (Omentum)	sQTL	19.10177367.10180350.clu	2670	22.6777807053	10.3060281151	0.0555611220865	none
ENSG00000130816	DNMT1	19_10222312	Pazoki_ALP	Adipose - Visceral (Omentum)	sQTL	19.10180234.10180350.clu	2670	22.6777807053	9.85693328547	0.0573613253571	none
ENSG00000130816	DNMT1	19_10222312	Pazoki_ALP	Adipose - Subcutaneous	sQTL	19.10177367.10180350.clu	2670	22.6777807053	20.5866344611	0.0562141659213	none
ENSG00000130816	DNMT1	19_10223987	ALT_UKB	Adipose - Subcutaneous	sQTL	19.10177367.10180350.clu	2633	10.2546971856	20.5866344611	0.0575510712317	none
ENSG00000130816	DNMT1	19_10223987	ALT_UKB	Adipose - Subcutaneous	sQTL	19.10177367.10180187.clu	2633	10.2546971856	10.3702413081	0.0575281749117	none
ENSG00000130816	DNMT1	19_10222312	Pazoki_ALP	Adipose - Subcutaneous	sQTL	19.10177367.10180187.clu	2670	22.6777807053	11.1045553297	0.048309645436	none
ENSG00000130816	DNMT1	19_10223987	ALT_UKB	Adipose - Visceral (Omentum)	sQTL	19.10177367.10180350.clu	2633	10.2546971856	10.3060281151	0.0566325578988	none
ENSG00000130881	LRP3	19_33026246	Pazoki_ALP	Liver	sQTL	19.33194858.33196730.clu	3722	42.4202164034	6.36764149935	0.0197719218188	none
ENSG00000130921	C12orf65	12_123241147	NAFLD-S	Adipose - Subcutaneous	eQTL	ENSG00000130921.7	2379	7.40400033258	15.0597761874	0.884643301743	coloc
ENSG00000130921	C12orf65	12_123241147	ALT_UKB	Skeletal Muscle	sQTL	12.123233924.123253647.clu	2379	11.5666446632	9.59822231612	0.722730169056	coloc
ENSG00000130921	C12orf65	12_123316703	Pazoki_ALT	Adipose - Visceral (Omentum)	eQTL	ENSG00000130921.7	2426	17.6020599913	18.3891802694	0.705590617079	coloc
ENSG00000130921	C12orf65	12_123311691	Pazoki_GGT	Adipose - Visceral (Omentum)	eQTL	ENSG00000130921.7	2441	9.79588001734	18.3891802694	0.0121357339377	none
ENSG00000130921	C12orf65	12_123241147	ALT_UKB	Adipose - Visceral (Omentum)	eQTL	ENSG00000130921.7	2379	11.5666446632	18.3891802694	0.829617830495	coloc
ENSG00000130921	C12orf65	12_123241147	NAFLD-S	Skeletal Muscle	sQTL	12.123233924.123253647.clu	2379	7.40400033258	9.59822231612	0.694637491572	coloc
ENSG00000130921	C12orf65	12_123311691	Pazoki_GGT	Adipose - Subcutaneous	eQTL	ENSG00000130921.7	2441	9.79588001734	15.0597761874	0.0190246978684	none
ENSG00000130921	C12orf65	12_123316703	Pazoki_ALT	Adipose - Subcutaneous	eQTL	ENSG00000130921.7	2426	17.6020599913	15.0597761874	0.713021181769	coloc
ENSG00000130921	C12orf65	12_123241147	NAFLD-S	Adipose - Visceral (Omentum)	eQTL	ENSG00000130921.7	2379	7.40400033258	18.3891802694	0.892940344664	coloc
ENSG00000130921	C12orf65	12_123241147	ALT_UKB	Adipose - Subcutaneous	eQTL	ENSG00000130921.7	2379	11.5666446632	15.0597761874	0.838974428192	coloc
ENSG00000130943	PKDREJ	22_46231883	Pazoki_ALP	Pancreas	eQTL	ENSG00000130943.6	3485	8.88605664769	32.5846311222	0.359896781543	coloc
ENSG00000130943	PKDREJ	22_46231883	Pazoki_ALP	Adipose - Visceral (Omentum)	eQTL	ENSG00000130943.6	3485	8.88605664769	26.7515723042	0.360142060894	coloc
ENSG00000130943	PKDREJ	22_46231883	Pazoki_ALP	Adipose - Subcutaneous	eQTL	ENSG00000130943.6	3485	8.88605664769	42.9979311691	0.360209618436	coloc
ENSG00000130943	PKDREJ	22_46231883	Pazoki_ALP	Skeletal Muscle	eQTL	ENSG00000130943.6	3485	8.88605664769	91.3383382016	0.369888646676	coloc
ENSG00000131055	COX4I2	20_32045276	Pazoki_ALP	Adipose - Visceral (Omentum)	sQTL	20.31637962.31639018.clu	1700	13.4202164034	5.12283125831	0.0721982420522	none
ENSG00000131055	COX4I2	20_31403242	Pazoki_ALP	Adipose - Visceral (Omentum)	eQTL	ENSG00000131055.4	1454	19.1023729087	12.3358486596	0.296347622555	none
ENSG00000131055	COX4I2	20_31403242	Pazoki_ALP	Adipose - Visceral (Omentum)	sQTL	20.31640097.31644768.clu	1454	19.1023729087	16.2606571072	0.329524931475	none
ENSG00000131067	GGT7	20_34490298	cALT	Skeletal Muscle	eQTL	ENSG00000131067.16	1237	10.3226668486	54.588451614	0.27777393216	none
ENSG00000131067	GGT7	20_34678345	Pazoki_ALP	Skeletal Muscle	eQTL	ENSG00000131067.16	1601	16.0409586077	54.588451614	0.434749421837	coloc
ENSG00000131067	GGT7	20_34545380	NAFLD-S	Skeletal Muscle	eQTL	ENSG00000131067.16	1415	10.5390796166	54.588451614	0.161616602927	none
ENSG00000131067	GGT7	20_35084724	Pazoki_ALT	Skeletal Muscle	eQTL	ENSG00000131067.16	1880	18.638272164	54.588451614	0.314522262482	none
ENSG00000131067	GGT7	20_34331288	ALT_UKB	Skeletal Muscle	eQTL	ENSG00000131067.16	1383	11.9978339382	49.2967747863	0.479893331836	coloc
ENSG00000131067	GGT7	20_35178397	Pazoki_ALP	Skeletal Muscle	eQTL	ENSG00000131067.16	1972	16.0409586077	54.588451614	0.426020985616	coloc
ENSG00000131067	GGT7	20_33965289	NAFLD-S	Skeletal Muscle	eQTL	ENSG00000131067.16	901	11.2834749812	31.3831369318	0.2455690153	none
ENSG00000131067	GGT7	20_34327948	Pazoki_ALT	Skeletal Muscle	eQTL	ENSG00000131067.16	1387	18.7958800173	49.2967747863	0.433293826497	coloc
ENSG00000131067	GGT7	20_34845826	ALT_UKB	Skeletal Muscle	eQTL	ENSG00000131067.16	1700	12.1893132567	54.588451614	0.460730911026	coloc
ENSG00000131067	GGT7	20_33966667	cALT	Skeletal Muscle	eQTL	ENSG00000131067.16	852	10.8150248093	31.3831369318	0.378287287852	coloc
ENSG00000131069	ACSS2	20_34327948	Pazoki_ALT	Skeletal Muscle	eQTL	ENSG00000131069.19	1390	18.7958800173	9.73262881756	0.592039498391	coloc
ENSG00000131069	ACSS2	20_34678345	Pazoki_ALP	Skeletal Muscle	eQTL	ENSG00000131069.19	1601	16.0409586077	9.73262881756	0.405579473561	coloc
ENSG00000131069	ACSS2	20_34545380	NAFLD-S	Skeletal Muscle	eQTL	ENSG00000131069.19	1415	10.5390796166	9.73262881756	0.16821376713	none
ENSG00000131069	ACSS2	20_34545380	NAFLD-S	Skeletal Muscle	sQTL	20.34914437.34919435.clu	1415	10.5390796166	10.5244068237	0.0664112336144	none
ENSG00000131069	ACSS2	20_34490298	cALT	Skeletal Muscle	eQTL	ENSG00000131069.19	1237	10.3226668486	9.73262881756	0.386742243774	coloc
ENSG00000131069	ACSS2	20_34331288	ALT_UKB	Skeletal Muscle	eQTL	ENSG00000131069.19	1386	11.9978339382	9.73262881756	0.604077252189	coloc
ENSG00000131069	ACSS2	20_34678345	Pazoki_ALP	Skeletal Muscle	sQTL	20.34921866.34921963.clu	1601	16.0409586077	9.82398476073	0.00925476886435	none
ENSG00000131069	ACSS2	20_34678345	Pazoki_ALP	Skeletal Muscle	sQTL	20.34914437.34915218.clu	1601	16.0409586077	5.78481309306	0.350570212375	coloc
ENSG00000131069	ACSS2	20_35084724	Pazoki_ALT	Skeletal Muscle	eQTL	ENSG00000131069.19	1880	18.638272164	9.73262881756	0.339433618827	none
ENSG00000131069	ACSS2	20_35084724	Pazoki_ALT	Skeletal Muscle	sQTL	20.34914437.34919435.clu	1880	18.638272164	10.5244068237	0.174930530547	none
ENSG00000131069	ACSS2	20_34327948	Pazoki_ALT	Skeletal Muscle	sQTL	20.34914437.34919435.clu	1390	18.7958800173	9.53414654854	0.418998342838	coloc
ENSG00000131069	ACSS2	20_34545380	NAFLD-S	Skeletal Muscle	sQTL	20.34921866.34921963.clu	1415	10.5390796166	9.82398476073	0.0176656255075	none
ENSG00000131069	ACSS2	20_34845826	ALT_UKB	Pancreas	sQTL	20.34921462.34921544.clu	1700	12.1893132567	5.91591979957	0.253700522216	none
ENSG00000131069	ACSS2	20_34845826	ALT_UKB	Skeletal Muscle	eQTL	ENSG00000131069.19	1700	12.1893132567	9.73262881756	0.533366393275	coloc
ENSG00000131069	ACSS2	20_34490298	cALT	Skeletal Muscle	sQTL	20.34921866.34921963.clu	1237	10.3226668486	9.82398476073	0.0246064542566	none
ENSG00000131069	ACSS2	20_34490298	cALT	Skeletal Muscle	sQTL	20.34914437.34919435.clu	1237	10.3226668486	10.5244068237	0.199070536422	none
ENSG00000131069	ACSS2	20_34678345	Pazoki_ALP	Skeletal Muscle	sQTL	20.34914437.34919435.clu	1601	16.0409586077	10.5244068237	0.406815812101	coloc
ENSG00000131069	ACSS2	20_34845826	ALT_UKB	Skeletal Muscle	sQTL	20.34914437.34919435.clu	1700	12.1893132567	10.5244068237	0.274223728669	none
ENSG00000131069	ACSS2	20_35178397	Pazoki_ALP	Skeletal Muscle	sQTL	20.34921866.34921963.clu	1972	16.0409586077	9.82398476073	0.00949563222709	none
ENSG00000131069	ACSS2	20_35178397	Pazoki_ALP	Skeletal Muscle	eQTL	ENSG00000131069.19	1972	16.0409586077	9.73262881756	0.438856275303	coloc
ENSG00000131165	CHMP1A	16_89634473	Pazoki_ALP	Skeletal Muscle	sQTL	16.89646714.89647203.clu	3513	13.3767507096	49.8931322533	0.868817727348	coloc
ENSG00000131165	CHMP1A	16_89634473	Pazoki_ALP	Adipose - Visceral (Omentum)	eQTL	ENSG00000131165.14	3513	13.3767507096	11.2033579393	0.0307155223906	none
ENSG00000131165	CHMP1A	16_89634473	Pazoki_ALP	Adipose - Subcutaneous	sQTL	16.89646714.89647203.clu	3513	13.3767507096	23.1398827531	0.86775139951	coloc
ENSG00000131165	CHMP1A	16_89634473	Pazoki_ALP	Liver	sQTL	16.89647331.89649351.clu	3512	13.3767507096	9.80217921391	0.0432999114205	none
ENSG00000131165	CHMP1A	16_89634473	Pazoki_ALP	Adipose - Subcutaneous	sQTL	16.89647331.89649351.clu	3513	13.3767507096	36.7202872057	0.167134322211	none
ENSG00000131165	CHMP1A	16_89634473	Pazoki_ALP	Liver	eQTL	ENSG00000131165.14	3512	13.3767507096	7.51185539255	0.198200253016	none
ENSG00000131165	CHMP1A	16_89634473	Pazoki_ALP	Adipose - Subcutaneous	eQTL	ENSG00000131165.14	3513	13.3767507096	17.0980729976	0.0313672683153	none
ENSG00000131165	CHMP1A	16_89634473	Pazoki_ALP	Adipose - Visceral (Omentum)	sQTL	16.89646714.89647203.clu	3513	13.3767507096	19.2102117815	0.848165692161	coloc
ENSG00000131165	CHMP1A	16_89634473	Pazoki_ALP	Pancreas	sQTL	16.89647331.89649351.clu	3513	13.3767507096	11.3735229292	0.370242040665	coloc
ENSG00000131165	CHMP1A	16_89634473	Pazoki_ALP	Pancreas	eQTL	ENSG00000131165.14	3513	13.3767507096	7.43090987158	0.124799541115	none
ENSG00000131165	CHMP1A	16_89634473	Pazoki_ALP	Adipose - Visceral (Omentum)	sQTL	16.89647331.89649351.clu	3513	13.3767507096	21.0106601589	0.167369846878	none
ENSG00000131196	NFATC1	18_79458855	Pazoki_ALP	Skeletal Muscle	eQTL	ENSG00000131196.17	3424	14.4559319556	62.4789646963	0.0263287011618	none
ENSG00000131373	HACL1	3_15640433	NAFLD-S	Skeletal Muscle	eQTL	ENSG00000131373.14	2544	7.92560782511	7.5153493332	0.0566083226623	none
ENSG00000131435	PDLIM4	5_132461855	Pazoki_ALT	Skeletal Muscle	eQTL	ENSG00000131435.12	1982	8.48148606012	9.73045132599	0.115433003781	none
ENSG00000131435	PDLIM4	5_132461855	Pazoki_ALT	Adipose - Subcutaneous	eQTL	ENSG00000131435.12	1982	8.48148606012	21.0070546947	0.068311927142	none
ENSG00000131435	PDLIM4	5_132461855	Pazoki_ALP	Adipose - Subcutaneous	eQTL	ENSG00000131435.12	1982	7.92081875395	21.0070546947	0.0714770692039	none
ENSG00000131435	PDLIM4	5_132461855	Pazoki_ALP	Skeletal Muscle	eQTL	ENSG00000131435.12	1982	7.92081875395	9.73045132599	0.131925687966	none
ENSG00000131446	MGAT1	5_180791668	Pazoki_GGT	Skeletal Muscle	sQTL	5.180809076.180810040.clu	3820	11.2291479884	10.6383719551	0.0586836449996	none
ENSG00000131446	MGAT1	5_180791668	Pazoki_GGT	Adipose - Visceral (Omentum)	sQTL	5.180795875.180808502.clu	3820	11.2291479884	73.482606967	0.0368819383644	none
ENSG00000131446	MGAT1	5_180791668	Pazoki_GGT	Adipose - Visceral (Omentum)	sQTL	5.180793097.180808502.clu	3820	11.2291479884	34.9723887426	0.036573192249	none
ENSG00000131446	MGAT1	5_180791668	Pazoki_GGT	Adipose - Subcutaneous	sQTL	5.180809076.180810040.clu	3820	11.2291479884	17.3070132797	0.0631846184185	none
ENSG00000131446	MGAT1	5_180791668	Pazoki_GGT	Adipose - Subcutaneous	sQTL	5.180793097.180808648.clu	3820	11.2291479884	19.9443745004	0.0362847545168	none
ENSG00000131446	MGAT1	5_180791668	Pazoki_GGT	Adipose - Subcutaneous	sQTL	5.180795875.180808502.clu	3820	11.2291479884	46.8531999814	0.036605181589	none
ENSG00000131446	MGAT1	5_180791668	Pazoki_GGT	Liver	sQTL	5.180793097.180808648.clu	3820	11.2291479884	11.6533159955	0.0362367499743	none
ENSG00000131446	MGAT1	5_180791668	Pazoki_GGT	Liver	sQTL	5.180793097.180808502.clu	3820	11.2291479884	21.7954090042	0.0362500553817	none
ENSG00000131446	MGAT1	5_180791668	Pazoki_GGT	Adipose - Visceral (Omentum)	sQTL	5.180793097.180808648.clu	3820	11.2291479884	16.874315824	0.0361597256164	none
ENSG00000131446	MGAT1	5_180791668	Pazoki_GGT	Pancreas	sQTL	5.180795875.180808502.clu	3820	11.2291479884	12.013525344	0.0362239072173	none
ENSG00000131446	MGAT1	5_180791668	Pazoki_GGT	Adipose - Subcutaneous	sQTL	5.180793097.180815414.clu	3820	11.2291479884	9.16226264255	0.0333447336232	none
ENSG00000131446	MGAT1	5_180791668	Pazoki_GGT	Adipose - Subcutaneous	sQTL	5.180793097.180815425.clu	3820	11.2291479884	6.66074805798	0.0302480411263	none
ENSG00000131446	MGAT1	5_180791668	Pazoki_GGT	Adipose - Subcutaneous	sQTL	5.180808597.180808886.clu	3820	11.2291479884	9.74228431855	0.0357562149136	none
ENSG00000131446	MGAT1	5_180791668	Pazoki_GGT	Pancreas	sQTL	5.180793097.180808502.clu	3820	11.2291479884	12.3926964002	0.0362038214944	none
ENSG00000131446	MGAT1	5_180791668	Pazoki_GGT	Skeletal Muscle	sQTL	5.180809076.180809364.clu	3820	11.2291479884	7.48365881958	0.0388983468761	none
ENSG00000131446	MGAT1	5_180791668	Pazoki_GGT	Adipose - Visceral (Omentum)	sQTL	5.180809076.180810040.clu	3820	11.2291479884	8.34755043297	0.0428544465425	none
ENSG00000131446	MGAT1	5_180791668	Pazoki_GGT	Adipose - Subcutaneous	sQTL	5.180793097.180808502.clu	3820	11.2291479884	42.0795562487	0.0366184534036	none
ENSG00000131446	MGAT1	5_180791668	Pazoki_GGT	Skeletal Muscle	sQTL	5.180795875.180802680.clu	3820	11.2291479884	12.3566442795	0.0361315372446	none
ENSG00000131446	MGAT1	5_180791668	Pazoki_GGT	Pancreas	sQTL	5.180795875.180802680.clu	3820	11.2291479884	10.5469424971	0.0207851258453	none
ENSG00000131446	MGAT1	5_180791668	Pazoki_GGT	Pancreas	sQTL	5.180793097.180808648.clu	3820	11.2291479884	5.48081931973	0.0264011641056	none
ENSG00000131446	MGAT1	5_180791668	Pazoki_GGT	Skeletal Muscle	sQTL	5.180793097.180808502.clu	3820	11.2291479884	13.0123078766	0.0364138751061	none
ENSG00000131446	MGAT1	5_180791668	Pazoki_GGT	Skeletal Muscle	sQTL	5.180793097.180808648.clu	3820	11.2291479884	8.36694984369	0.0331805330207	none
ENSG00000131446	MGAT1	5_180791668	Pazoki_GGT	Adipose - Subcutaneous	sQTL	5.180793097.180802680.clu	3820	11.2291479884	5.89757169027	0.0326917141231	none
ENSG00000131446	MGAT1	5_180791668	Pazoki_GGT	Adipose - Visceral (Omentum)	sQTL	5.180808597.180808886.clu	3820	11.2291479884	11.2996389425	0.0317644413543	none
ENSG00000131446	MGAT1	5_180791668	Pazoki_GGT	Adipose - Visceral (Omentum)	sQTL	5.180793097.180802680.clu	3820	11.2291479884	7.2159802878	0.0340760751386	none
ENSG00000131446	MGAT1	5_180791668	Pazoki_GGT	Adipose - Subcutaneous	sQTL	5.180793097.180803813.clu	3820	11.2291479884	5.67531895167	0.0293047377551	none
ENSG00000131446	MGAT1	5_180791668	Pazoki_GGT	Liver	sQTL	5.180795875.180808502.clu	3820	11.2291479884	12.5016459428	0.0352817975171	none
ENSG00000131446	MGAT1	5_180791668	Pazoki_GGT	Skeletal Muscle	sQTL	5.180793097.180802680.clu	3820	11.2291479884	6.16041649619	0.0312287928692	none
ENSG00000131446	MGAT1	5_180791668	Pazoki_GGT	Adipose - Subcutaneous	sQTL	5.180795875.180802680.clu	3820	11.2291479884	7.23424501179	0.0316092360573	none
ENSG00000131446	MGAT1	5_180791668	Pazoki_GGT	Adipose - Subcutaneous	sQTL	5.180795875.180803602.clu	3820	11.2291479884	5.50265617121	0.0282879310235	none
ENSG00000131446	MGAT1	5_180791668	Pazoki_GGT	Skeletal Muscle	sQTL	5.180795875.180808502.clu	3820	11.2291479884	26.4621071395	0.036678509266	none
ENSG00000131462	TUBG1	17_42554255	Pazoki_GGT	Adipose - Visceral (Omentum)	sQTL	17.42609786.42610108.clu	1424	7.69897000434	15.1906617426	0.247893368355	none
ENSG00000131462	TUBG1	17_42564217	NAFLD-S	Adipose - Visceral (Omentum)	sQTL	17.42610220.42610423.clu	1403	9.84602668517	15.4458713781	0.308047072608	none
ENSG00000131462	TUBG1	17_42554255	Pazoki_GGT	Pancreas	eQTL	ENSG00000131462.7	1422	7.69897000434	6.00634368694	0.559639988527	coloc
ENSG00000131462	TUBG1	17_42564217	NAFLD-S	Adipose - Visceral (Omentum)	sQTL	17.42609786.42610108.clu	1403	9.84602668517	15.1906617426	0.308167358615	none
ENSG00000131462	TUBG1	17_42564217	NAFLD-S	Pancreas	eQTL	ENSG00000131462.7	1401	9.84602668517	6.00634368694	0.676184772895	coloc
ENSG00000131462	TUBG1	17_42554255	Pazoki_GGT	Adipose - Visceral (Omentum)	sQTL	17.42610220.42610423.clu	1424	7.69897000434	15.4458713781	0.247735828582	none
ENSG00000131470	PSMC3IP	17_42564217	NAFLD-S	Pancreas	eQTL	ENSG00000131470.14	1401	9.84602668517	9.96666225691	0.314759377373	none
ENSG00000131470	PSMC3IP	17_42554255	Pazoki_GGT	Pancreas	eQTL	ENSG00000131470.14	1422	7.69897000434	9.96666225691	0.25254618743	none
ENSG00000131504	DIAPH1	5_141513843	Pazoki_ALT	Skeletal Muscle	sQTL	5.141517008.141524143.clu	2674	7.63827216398	10.4899920553	0.0297712556881	none
ENSG00000131504	DIAPH1	5_141513843	Pazoki_ALT	Adipose - Subcutaneous	eQTL	ENSG00000131504.15	2674	7.63827216398	20.2533681105	0.0320993999386	none
ENSG00000131504	DIAPH1	5_141513843	Pazoki_ALT	Skeletal Muscle	sQTL	5.141518996.141524143.clu	2674	7.63827216398	6.88375010475	0.0369181692805	none
ENSG00000131504	DIAPH1	5_141513843	Pazoki_ALT	Adipose - Visceral (Omentum)	eQTL	ENSG00000131504.15	2674	7.63827216398	11.7903791743	0.0350908696278	none
ENSG00000131591	C1orf159	1_983747	Pazoki_GGT	Adipose - Visceral (Omentum)	eQTL	ENSG00000131591.17	2248	8.79588001734	18.0189978057	0.0608983969981	none
ENSG00000131591	C1orf159	1_983747	Pazoki_GGT	Adipose - Subcutaneous	eQTL	ENSG00000131591.17	2248	8.79588001734	21.8927164594	0.0548239319017	none
ENSG00000131591	C1orf159	1_983747	Pazoki_GGT	Adipose - Subcutaneous	sQTL	1.1090428.1091472.clu	2248	8.79588001734	33.954684513	0.0548014208394	none
ENSG00000131669	NINJ1	9_93130444	Pazoki_ALT	Adipose - Subcutaneous	eQTL	ENSG00000131669.9	3136	17.0315170514	15.8689255489	0.00483068454543	none
ENSG00000131669	NINJ1	9_93130444	ALT_UKB	Adipose - Visceral (Omentum)	eQTL	ENSG00000131669.9	3117	8.20288764154	12.4845891102	0.0307307310469	none
ENSG00000131669	NINJ1	9_93130444	ALT_UKB	Adipose - Subcutaneous	eQTL	ENSG00000131669.9	3117	8.20288764154	15.8689255489	0.0302732423174	none
ENSG00000131669	NINJ1	9_93130444	Pazoki_ALT	Adipose - Visceral (Omentum)	eQTL	ENSG00000131669.9	3136	17.0315170514	12.4845891102	0.00583765302422	none
ENSG00000131669	NINJ1	9_93130444	Pazoki_ALT	Pancreas	eQTL	ENSG00000131669.9	3136	17.0315170514	6.77436764149	0.105381084041	none
ENSG00000131669	NINJ1	9_93130444	ALT_UKB	Pancreas	eQTL	ENSG00000131669.9	3117	8.20288764154	6.77436764149	0.0685771110803	none
ENSG00000131711	MAP1B	5_72432095	Pazoki_ALP	Adipose - Subcutaneous	eQTL	ENSG00000131711.14	2097	13.3665315444	58.8348981986	0.0185598625312	none
ENSG00000131711	MAP1B	5_72432095	Pazoki_ALP	Skeletal Muscle	eQTL	ENSG00000131711.14	2097	13.3665315444	26.5615171788	0.0197746446158	none
ENSG00000131748	STARD3	17_39673317	Pazoki_ALP	Adipose - Subcutaneous	sQTL	17.39657839.39657973.clu	1992	55.5376020021	32.3027091078	0.769224205066	coloc
ENSG00000131748	STARD3	17_39765489	Pazoki_GGT	Skeletal Muscle	sQTL	17.39657839.39657973.clu	1977	9.85387196432	15.1678251818	0.264317851476	none
ENSG00000131748	STARD3	17_39673317	Pazoki_ALP	Adipose - Visceral (Omentum)	sQTL	17.39659553.39659800.clu	1992	55.5376020021	16.5961538949	0.808719772128	coloc
ENSG00000131748	STARD3	17_39765489	Pazoki_GGT	Adipose - Subcutaneous	sQTL	17.39659553.39659800.clu	1977	9.85387196432	20.5278707514	0.211431321304	none
ENSG00000131748	STARD3	17_39673317	Pazoki_ALP	Adipose - Subcutaneous	sQTL	17.39660044.39660211.clu	1992	55.5376020021	6.20171730075	0.0431026680929	none
ENSG00000131748	STARD3	17_39765489	Pazoki_GGT	Adipose - Subcutaneous	sQTL	17.39657839.39657973.clu	1977	9.85387196432	32.3027091078	0.221606019675	none
ENSG00000131748	STARD3	17_39673317	Pazoki_ALP	Adipose - Subcutaneous	sQTL	17.39659553.39659800.clu	1992	55.5376020021	20.5278707514	0.70806500335	coloc
ENSG00000131748	STARD3	17_39673317	Pazoki_ALP	Skeletal Muscle	sQTL	17.39659553.39660211.clu	1992	55.5376020021	5.74749660413	0.0421984370581	none
ENSG00000131748	STARD3	17_39673317	Pazoki_ALP	Adipose - Subcutaneous	sQTL	17.39657085.39657775.clu	1992	55.5376020021	33.5599856966	0.0118983802176	none
ENSG00000131748	STARD3	17_39673317	Pazoki_ALP	Adipose - Subcutaneous	sQTL	17.39658820.39659051.clu	1992	55.5376020021	47.7157483411	0.0199909816988	none
ENSG00000131748	STARD3	17_39673317	Pazoki_ALP	Skeletal Muscle	sQTL	17.39657839.39657973.clu	1992	55.5376020021	15.1678251818	0.842299725145	coloc
ENSG00000131748	STARD3	17_39673317	Pazoki_ALP	Adipose - Visceral (Omentum)	sQTL	17.39657839.39657973.clu	1992	55.5376020021	17.3263728573	0.77112635481	coloc
ENSG00000131748	STARD3	17_39673317	Pazoki_ALP	Pancreas	sQTL	17.39657839.39657973.clu	1992	55.5376020021	7.08298687596	0.409655634002	coloc
ENSG00000131748	STARD3	17_40202944	Pazoki_ALP	Adipose - Subcutaneous	sQTL	17.39653750.39657008.clu	1816	51.6020599913	8.40735106116	0.0239635360328	none
ENSG00000131748	STARD3	17_39765489	Pazoki_GGT	Adipose - Visceral (Omentum)	sQTL	17.39659553.39659800.clu	1977	9.85387196432	16.5961538949	0.252120639922	none
ENSG00000131748	STARD3	17_39765489	Pazoki_GGT	Adipose - Visceral (Omentum)	sQTL	17.39657839.39657973.clu	1977	9.85387196432	17.3263728573	0.222824532995	none
ENSG00000131748	STARD3	17_39673317	Pazoki_ALP	Adipose - Subcutaneous	sQTL	17.39658522.39658722.clu	1992	55.5376020021	42.896732711	0.0199909816988	none
ENSG00000131748	STARD3	17_40202944	Pazoki_ALP	Adipose - Subcutaneous	sQTL	17.39657085.39657775.clu	1816	51.6020599913	9.11941136209	0.022892655603	none
ENSG00000131748	STARD3	17_39673317	Pazoki_ALP	Pancreas	sQTL	17.39657085.39657775.clu	1992	55.5376020021	23.0679780095	0.0118887766806	none
ENSG00000131748	STARD3	17_39673317	Pazoki_ALP	Pancreas	sQTL	17.39653750.39657008.clu	1992	55.5376020021	22.4158816088	0.0118865200783	none
ENSG00000131748	STARD3	17_39673317	Pazoki_ALP	Adipose - Visceral (Omentum)	sQTL	17.39653750.39657008.clu	1992	55.5376020021	21.1870599397	0.0119390705444	none
ENSG00000131748	STARD3	17_39673317	Pazoki_ALP	Adipose - Subcutaneous	sQTL	17.39653750.39657008.clu	1992	55.5376020021	31.9531090389	0.0118986767002	none
ENSG00000131748	STARD3	17_39673317	Pazoki_ALP	Adipose - Subcutaneous	sQTL	17.39659553.39660211.clu	1992	55.5376020021	8.552323246	0.617320655793	coloc
ENSG00000131748	STARD3	17_39673317	Pazoki_ALP	Adipose - Visceral (Omentum)	sQTL	17.39657085.39657775.clu	1992	55.5376020021	24.5329984933	0.011952324782	none
ENSG00000131748	STARD3	17_39673317	Pazoki_ALP	Skeletal Muscle	sQTL	17.39657085.39657775.clu	1992	55.5376020021	23.7864737738	0.0118435715951	none
ENSG00000131748	STARD3	17_39673317	Pazoki_ALP	Skeletal Muscle	sQTL	17.39653750.39657008.clu	1992	55.5376020021	22.32220279	0.0118382969067	none
ENSG00000131748	STARD3	17_39673317	Pazoki_ALP	Adipose - Visceral (Omentum)	sQTL	17.39659553.39660211.clu	1992	55.5376020021	7.40628969926	0.770732938833	coloc
ENSG00000131771	PPP1R1B	17_39673317	Pazoki_ALP	Adipose - Visceral (Omentum)	sQTL	17.39628706.39629170.clu	1992	55.5376020021	5.56751603319	0.328947883445	none
ENSG00000131771	PPP1R1B	17_39673317	Pazoki_ALP	Adipose - Visceral (Omentum)	sQTL	17.39627473.39629170.clu	1992	55.5376020021	5.98529325659	0.35940463011	coloc
ENSG00000131899	LLGL1	17_18350525	Pazoki_ALT	Skeletal Muscle	eQTL	ENSG00000131899.10	1542	7.95860731484	10.4992160751	0.152172061629	none
ENSG00000131910	NR0B2	1_26952082	Pazoki_GGT	Liver	sQTL	1.26912404.26913409.clu	1548	15.6777807053	61.5322913081	0.00542725992863	none
ENSG00000131910	NR0B2	1_26952082	Pazoki_GGT	Liver	sQTL	1.26912086.26913409.clu	1548	15.6777807053	39.8987587901	0.00542725992863	none
ENSG00000131910	NR0B2	1_26695422	Pazoki_ALT	Pancreas	sQTL	1.26912404.26913409.clu	1932	38.6575773192	42.0499909637	0.00332525299705	none
ENSG00000131910	NR0B2	1_26952082	Pazoki_GGT	Pancreas	sQTL	1.26912404.26913409.clu	1548	15.6777807053	42.0499909637	0.00542725992863	none
ENSG00000131910	NR0B2	1_26695422	ALT_UKB	Liver	sQTL	1.26912086.26913409.clu	1922	21.4873436151	39.8987587901	0.00339965354754	none
ENSG00000131910	NR0B2	1_26695422	ALT_UKB	Pancreas	sQTL	1.26912086.26913409.clu	1922	21.4873436151	44.6392628002	0.00339965354754	none
ENSG00000131910	NR0B2	1_26695422	Pazoki_ALT	Liver	sQTL	1.26912404.26913409.clu	1932	38.6575773192	61.5322913081	0.00332525299705	none
ENSG00000131910	NR0B2	1_26695422	Pazoki_ALT	Pancreas	sQTL	1.26912086.26913409.clu	1932	38.6575773192	44.6392628002	0.00332525299705	none
ENSG00000131910	NR0B2	1_26695422	ALT_UKB	Liver	sQTL	1.26912404.26913409.clu	1922	21.4873436151	61.5322913081	0.00339965354754	none
ENSG00000131910	NR0B2	1_26695422	ALT_UKB	Pancreas	sQTL	1.26912404.26913409.clu	1922	21.4873436151	42.0499909637	0.00339965354754	none
ENSG00000131910	NR0B2	1_26952082	Pazoki_GGT	Pancreas	sQTL	1.26912086.26913409.clu	1548	15.6777807053	44.6392628002	0.00542725992863	none
ENSG00000131910	NR0B2	1_26695422	Pazoki_ALT	Liver	sQTL	1.26912086.26913409.clu	1932	38.6575773192	39.8987587901	0.00332525299705	none
ENSG00000131941	RHPN2	19_33026246	Pazoki_ALP	Skeletal Muscle	eQTL	ENSG00000131941.7	3722	42.4202164034	19.4890049862	0.0764035602193	none
ENSG00000131941	RHPN2	19_33026246	Pazoki_ALP	Pancreas	eQTL	ENSG00000131941.7	3722	42.4202164034	11.8060638672	0.177951376633	none
ENSG00000131941	RHPN2	19_33026246	Pazoki_ALP	Adipose - Visceral (Omentum)	eQTL	ENSG00000131941.7	3722	42.4202164034	10.9255473128	0.0831998833197	none
ENSG00000131941	RHPN2	19_33026246	Pazoki_ALP	Adipose - Subcutaneous	eQTL	ENSG00000131941.7	3722	42.4202164034	21.6042882123	0.135223629343	none
ENSG00000131941	RHPN2	19_33026246	Pazoki_ALP	Liver	eQTL	ENSG00000131941.7	3722	42.4202164034	8.2644654085	0.183067490128	none
ENSG00000132000	PODNL1	19_14062139	Pazoki_GGT	Pancreas	eQTL	ENSG00000132000.11	2431	15.920818754	6.47719157879	0.00495080263827	none
ENSG00000132031	MATN3	2_20154278	Pazoki_ALP	Adipose - Subcutaneous	eQTL	ENSG00000132031.12	3295	7.7447274949	34.081927956	0.0683039778879	none
ENSG00000132031	MATN3	2_20193422	Pazoki_GGT	Adipose - Subcutaneous	eQTL	ENSG00000132031.12	3294	9.76955107862	34.081927956	0.0590332440156	none
ENSG00000132153	DHX30	3_47256744	Pazoki_ALP	Skeletal Muscle	eQTL	ENSG00000132153.14	1156	16.8239087409	6.14084815045	0.0810250410019	none
ENSG00000132153	DHX30	3_47906985	Pazoki_ALP	Adipose - Visceral (Omentum)	sQTL	3.47810711.47815963.clu	1152	15.4559319556	6.97852242506	0.0570909631107	none
ENSG00000132155	RAF1	3_12296254	Pazoki_ALT	Skeletal Muscle	sQTL	3.12603537.12604136.clu	2945	31.1487416513	150	0.0115426309325	none
ENSG00000132155	RAF1	3_12459841	MRI_ML	Adipose - Subcutaneous	sQTL	3.12604289.12608766.clu	2696	5.82390874094	9.50214396623	0.0339222213032	none
ENSG00000132155	RAF1	3_12459841	MRI_ML	Skeletal Muscle	sQTL	3.12600415.12603478.clu	2696	5.82390874094	130.340128162	0.0300905494896	none
ENSG00000132155	RAF1	3_12252703	Miao_NAFDL-S	Skeletal Muscle	sQTL	3.12603537.12604136.clu	2870	13.920818754	150	0.0226188618175	none
ENSG00000132155	RAF1	3_12459841	MRI_ML	Skeletal Muscle	sQTL	3.12604289.12608766.clu	2696	5.82390874094	17.4186972548	0.0330293185457	none
ENSG00000132155	RAF1	3_12252703	Miao_NAFDL-S	Skeletal Muscle	sQTL	3.12600415.12604136.clu	2870	13.920818754	150	0.0225536923046	none
ENSG00000132155	RAF1	3_12459841	MRI_ML	Skeletal Muscle	sQTL	3.12603537.12604136.clu	2696	5.82390874094	150	0.0301306096221	none
ENSG00000132155	RAF1	3_12459841	MRI_ML	Skeletal Muscle	sQTL	3.12600415.12604136.clu	2696	5.82390874094	150	0.0300967285282	none
ENSG00000132155	RAF1	3_12335845	ALT_UKB	Skeletal Muscle	sQTL	3.12603537.12604136.clu	2430	19.623275262	150	0.0101768779549	none
ENSG00000132155	RAF1	3_12344838	cALT	Skeletal Muscle	sQTL	3.12603537.12604136.clu	2818	9.95663772198	150	0.0115437346817	none
ENSG00000132170	PPARG	3_12409339	Pazoki_ALP	Adipose - Subcutaneous	sQTL	3.12417154.12470821.clu	2870	20.8239087409	5.44979084742	0.0326833451523	none
ENSG00000132170	PPARG	3_12318858	Pazoki_GGT	Adipose - Subcutaneous	sQTL	3.12301849.12312380.clu	2951	30.3872161433	9.26881748988	0.388223570898	coloc
ENSG00000132170	PPARG	3_12335845	ALT_UKB	Adipose - Subcutaneous	sQTL	3.12351674.12379704.clu	2430	19.623275262	6.14459752643	0.298817810246	none
ENSG00000132170	PPARG	3_11844642	Pazoki_ALP	Adipose - Visceral (Omentum)	sQTL	3.12288020.12379704.clu	3055	20.8239087409	5.47930647227	0.025104965784	none
ENSG00000132170	PPARG	3_12344838	cALT	Adipose - Subcutaneous	sQTL	3.12301849.12312380.clu	2818	9.95663772198	9.26881748988	0.380454678235	coloc
ENSG00000132170	PPARG	3_12335845	ALT_UKB	Adipose - Subcutaneous	sQTL	3.12301849.12312380.clu	2430	19.623275262	9.26881748988	0.275801540654	none
ENSG00000132170	PPARG	3_12344838	cALT	Adipose - Subcutaneous	sQTL	3.12351674.12379704.clu	2818	9.95663772198	6.14459752643	0.570487732271	coloc
ENSG00000132170	PPARG	3_12296254	Pazoki_ALT	Adipose - Subcutaneous	sQTL	3.12301849.12312380.clu	2945	31.1487416513	9.26881748988	0.387640299679	coloc
ENSG00000132170	PPARG	3_12296254	Pazoki_ALT	Adipose - Subcutaneous	sQTL	3.12351674.12379704.clu	2945	31.1487416513	6.14459752643	0.56971960469	coloc
ENSG00000132170	PPARG	3_12318858	Pazoki_GGT	Adipose - Subcutaneous	sQTL	3.12351674.12379704.clu	2951	30.3872161433	6.14459752643	0.56866364499	coloc
ENSG00000132182	NUP210	3_13396734	Pazoki_ALT	Skeletal Muscle	eQTL	ENSG00000132182.11	3472	8.31875876262	29.8509414406	0.0246114487428	none
ENSG00000132182	NUP210	3_13396734	Pazoki_ALT	Adipose - Visceral (Omentum)	eQTL	ENSG00000132182.11	3472	8.31875876262	7.67183845081	0.480874579024	coloc
ENSG00000132199	ENOSF1	18_782897	Pazoki_GGT	Pancreas	sQTL	18.694334.706470.clu	3860	8.00877392431	9.6787738503	0.103696434736	none
ENSG00000132199	ENOSF1	18_782897	Pazoki_GGT	Adipose - Subcutaneous	sQTL	18.690631.691068.clu	3860	8.00877392431	19.0806905874	0.0351569585705	none
ENSG00000132199	ENOSF1	18_782897	Pazoki_GGT	Adipose - Subcutaneous	sQTL	18.686008.688574.clu	3860	8.00877392431	63.6003644071	0.211040275815	none
ENSG00000132199	ENOSF1	18_782897	Pazoki_GGT	Adipose - Subcutaneous	sQTL	18.675402.677345.clu	3860	8.00877392431	11.3544613163	0.0575813015788	none
ENSG00000132199	ENOSF1	18_782897	Pazoki_GGT	Adipose - Subcutaneous	sQTL	18.694334.706470.clu	3860	8.00877392431	27.1379700977	0.0499397249701	none
ENSG00000132199	ENOSF1	18_782897	Pazoki_GGT	Liver	sQTL	18.690631.693882.clu	3860	8.00877392431	24.5189511	0.0476122746034	none
ENSG00000132199	ENOSF1	18_782897	Pazoki_GGT	Pancreas	sQTL	18.690631.693882.clu	3860	8.00877392431	14.2950887957	0.0526034366221	none
ENSG00000132199	ENOSF1	18_782897	Pazoki_GGT	Pancreas	eQTL	ENSG00000132199.18	3860	8.00877392431	21.9216548568	0.0812258333729	none
ENSG00000132199	ENOSF1	18_782897	Pazoki_GGT	Pancreas	sQTL	18.706578.712504.clu	3860	8.00877392431	11.1284516701	0.0285694526219	none
ENSG00000132199	ENOSF1	18_782897	Pazoki_GGT	Pancreas	sQTL	18.675402.683246.clu	3860	8.00877392431	9.01259573675	0.0702777278211	none
ENSG00000132199	ENOSF1	18_782897	Pazoki_GGT	Adipose - Visceral (Omentum)	sQTL	18.690631.693882.clu	3860	8.00877392431	20.6349851624	0.0472197011645	none
ENSG00000132199	ENOSF1	18_782897	Pazoki_GGT	Adipose - Visceral (Omentum)	sQTL	18.675402.683246.clu	3860	8.00877392431	25.1744654738	0.0357209754979	none
ENSG00000132199	ENOSF1	18_782897	Pazoki_GGT	Adipose - Subcutaneous	eQTL	ENSG00000132199.18	3860	8.00877392431	26.0731194414	0.207610025722	none
ENSG00000132199	ENOSF1	18_782897	Pazoki_GGT	Adipose - Visceral (Omentum)	sQTL	18.690745.691068.clu	3860	8.00877392431	17.8522542413	0.0363195675872	none
ENSG00000132199	ENOSF1	18_782897	Pazoki_GGT	Skeletal Muscle	sQTL	18.694334.706470.clu	3860	8.00877392431	22.7240342108	0.106089050341	none
ENSG00000132199	ENOSF1	18_782897	Pazoki_GGT	Liver	sQTL	18.690745.691068.clu	3860	8.00877392431	13.4472254034	0.0369591163701	none
ENSG00000132199	ENOSF1	18_782897	Pazoki_GGT	Adipose - Subcutaneous	sQTL	18.690745.691068.clu	3860	8.00877392431	22.4099037718	0.0355249120854	none
ENSG00000132199	ENOSF1	18_782897	Pazoki_GGT	Adipose - Subcutaneous	sQTL	18.675402.683246.clu	3860	8.00877392431	30.6077136197	0.0353782405302	none
ENSG00000132199	ENOSF1	18_782897	Pazoki_GGT	Adipose - Visceral (Omentum)	sQTL	18.694334.706470.clu	3860	8.00877392431	22.1870339622	0.0492208662756	none
ENSG00000132199	ENOSF1	18_782897	Pazoki_GGT	Liver	eQTL	ENSG00000132199.18	3860	8.00877392431	24.4530178656	0.0476910484808	none
ENSG00000132199	ENOSF1	18_782897	Pazoki_GGT	Skeletal Muscle	eQTL	ENSG00000132199.18	3860	8.00877392431	81.7716884329	0.10111489299	none
ENSG00000132256	TRIM5	11_5679844	Pazoki_ALT	Skeletal Muscle	eQTL	ENSG00000132256.18	5191	26.6777807053	30.0529217453	0.0492971552832	none
ENSG00000132256	TRIM5	11_5679844	ALT_UKB	Liver	eQTL	ENSG00000132256.18	5129	19.8246244686	6.88680515143	0.00266204617753	none
ENSG00000132256	TRIM5	11_5679844	Pazoki_ALT	Liver	eQTL	ENSG00000132256.18	5191	26.6777807053	6.88680515143	0.00266518208607	none
ENSG00000132256	TRIM5	11_5679844	cALT	Adipose - Visceral (Omentum)	eQTL	ENSG00000132256.18	4384	9.66494348056	7.49269204355	0.0186668683066	none
ENSG00000132256	TRIM5	11_5679844	Pazoki_ALT	Adipose - Visceral (Omentum)	eQTL	ENSG00000132256.18	5191	26.6777807053	7.49269204355	0.00304619217506	none
ENSG00000132256	TRIM5	11_5679844	Pazoki_ALP	Adipose - Visceral (Omentum)	eQTL	ENSG00000132256.18	5191	77.4814860601	7.49269204355	0.00304619217506	none
ENSG00000132256	TRIM5	11_5679844	Pazoki_ALP	Skeletal Muscle	eQTL	ENSG00000132256.18	5191	77.4814860601	30.0529217453	0.0492971552832	none
ENSG00000132256	TRIM5	11_5679844	Pazoki_ALP	Liver	eQTL	ENSG00000132256.18	5191	77.4814860601	6.88680515143	0.00266518208607	none
ENSG00000132256	TRIM5	11_5679844	cALT	Liver	eQTL	ENSG00000132256.18	4384	9.66494348056	6.88680515143	0.0233905622498	none
ENSG00000132256	TRIM5	11_5679844	cALT	Skeletal Muscle	eQTL	ENSG00000132256.18	4384	9.66494348056	30.0529217453	0.0445924339232	none
ENSG00000132256	TRIM5	11_5679844	ALT_UKB	Skeletal Muscle	eQTL	ENSG00000132256.18	5129	19.8246244686	30.0529217453	0.0492971552832	none
ENSG00000132256	TRIM5	11_5679844	ALT_UKB	Adipose - Visceral (Omentum)	eQTL	ENSG00000132256.18	5129	19.8246244686	7.49269204355	0.00304412535989	none
ENSG00000132274	TRIM22	11_5679844	Pazoki_ALP	Pancreas	eQTL	ENSG00000132274.15	5191	77.4814860601	11.2134378628	0.00786263881998	none
ENSG00000132274	TRIM22	11_5679844	Pazoki_ALP	Adipose - Visceral (Omentum)	sQTL	11.5697343.5698315.clu	5191	77.4814860601	5.90751060216	0.0119592902574	none
ENSG00000132274	TRIM22	11_5679844	Pazoki_ALT	Adipose - Visceral (Omentum)	sQTL	11.5697343.5698315.clu	5191	26.6777807053	5.90751060216	0.0119592902574	none
ENSG00000132274	TRIM22	11_5679844	Pazoki_ALP	Adipose - Visceral (Omentum)	eQTL	ENSG00000132274.15	5191	77.4814860601	17.4083691745	0.00164860298815	none
ENSG00000132274	TRIM22	11_5679844	Pazoki_ALP	Skeletal Muscle	eQTL	ENSG00000132274.15	5191	77.4814860601	29.4049056327	0.00166312329317	none
ENSG00000132274	TRIM22	11_5679844	cALT	Adipose - Visceral (Omentum)	eQTL	ENSG00000132274.15	4384	9.66494348056	17.4083691745	0.00196937962092	none
ENSG00000132274	TRIM22	11_5679844	Pazoki_ALT	Adipose - Subcutaneous	sQTL	11.5696655.5698315.clu	5191	26.6777807053	5.95301343332	0.0189448974911	none
ENSG00000132274	TRIM22	11_5679844	cALT	Adipose - Subcutaneous	eQTL	ENSG00000132274.15	4384	9.66494348056	40.7112203822	0.00198363141864	none
ENSG00000132274	TRIM22	11_5679844	cALT	Adipose - Subcutaneous	sQTL	11.5696655.5698315.clu	4384	9.66494348056	5.79980680544	0.0116742233717	none
ENSG00000132274	TRIM22	11_5679844	ALT_UKB	Adipose - Visceral (Omentum)	sQTL	11.5697343.5698315.clu	5129	19.8246244686	5.90751060216	0.0117376943268	none
ENSG00000132274	TRIM22	11_5679844	ALT_UKB	Adipose - Subcutaneous	sQTL	11.5696655.5698315.clu	5129	19.8246244686	5.95301343332	0.0186818591647	none
ENSG00000132274	TRIM22	11_5679844	ALT_UKB	Skeletal Muscle	eQTL	ENSG00000132274.15	5129	19.8246244686	29.4049056327	0.00166370568502	none
ENSG00000132274	TRIM22	11_5679844	cALT	Pancreas	eQTL	ENSG00000132274.15	4384	9.66494348056	11.2134378628	0.00895696560646	none
ENSG00000132274	TRIM22	11_5679844	Pazoki_ALT	Adipose - Visceral (Omentum)	eQTL	ENSG00000132274.15	5191	26.6777807053	17.4083691745	0.00164860298815	none
ENSG00000132274	TRIM22	11_5679844	ALT_UKB	Adipose - Visceral (Omentum)	eQTL	ENSG00000132274.15	5129	19.8246244686	17.4083691745	0.00166341339822	none
ENSG00000132274	TRIM22	11_5679844	ALT_UKB	Pancreas	eQTL	ENSG00000132274.15	5129	19.8246244686	11.2134378628	0.00786403656558	none
ENSG00000132274	TRIM22	11_5679844	Pazoki_ALT	Pancreas	eQTL	ENSG00000132274.15	5191	26.6777807053	11.2134378628	0.00786263881998	none
ENSG00000132274	TRIM22	11_5679844	ALT_UKB	Adipose - Subcutaneous	eQTL	ENSG00000132274.15	5129	19.8246244686	40.7112203822	0.00166370173225	none
ENSG00000132274	TRIM22	11_5679844	cALT	Skeletal Muscle	eQTL	ENSG00000132274.15	4384	9.66494348056	29.4049056327	0.00198326055699	none
ENSG00000132274	TRIM22	11_5679844	Pazoki_ALP	Adipose - Subcutaneous	eQTL	ENSG00000132274.15	5191	77.4814860601	40.7112203822	0.00166353536208	none
ENSG00000132274	TRIM22	11_5679844	Pazoki_ALT	Adipose - Subcutaneous	eQTL	ENSG00000132274.15	5191	26.6777807053	40.7112203822	0.00166353536208	none
ENSG00000132274	TRIM22	11_5679844	Pazoki_ALT	Skeletal Muscle	eQTL	ENSG00000132274.15	5191	26.6777807053	29.4049056327	0.00166312329317	none
ENSG00000132274	TRIM22	11_5679844	Pazoki_ALP	Adipose - Subcutaneous	sQTL	11.5696655.5698315.clu	5191	77.4814860601	5.95301343332	0.0189448974911	none
ENSG00000132386	SERPINF1	17_1475682	MRI_ML	Pancreas	sQTL	17.1772075.1775058.clu	3765	5.22184874962	6.1804723979	0.0210004208913	none
ENSG00000132386	SERPINF1	17_1715069	Pazoki_ALP	Pancreas	eQTL	ENSG00000132386.10	3536	43.585026652	16.1093832714	0.0436118669084	none
ENSG00000132386	SERPINF1	17_1715069	Pazoki_ALP	Adipose - Visceral (Omentum)	eQTL	ENSG00000132386.10	3536	43.585026652	5.61522083101	0.0828356776417	none
ENSG00000132470	ITGB4	17_75789637	Pazoki_GGT	Adipose - Subcutaneous	sQTL	17.75724782.75727195.clu	2749	10.1870866434	125.735487012	0.0172727484286	none
ENSG00000132470	ITGB4	17_75759311	ALT_UKB	Adipose - Subcutaneous	sQTL	17.75724782.75727195.clu	2681	8.8170976822	125.735487012	0.0208387698835	none
ENSG00000132470	ITGB4	17_75759311	ALT_UKB	Pancreas	sQTL	17.75724782.75727195.clu	2681	8.8170976822	31.7584071474	0.0208377939302	none
ENSG00000132470	ITGB4	17_75782528	Pazoki_ALT	Adipose - Subcutaneous	sQTL	17.75724782.75727195.clu	2738	11.0362121727	125.735487012	0.0160621520422	none
ENSG00000132478	UNK	17_75782528	Pazoki_ALT	Pancreas	sQTL	17.75797397.75809760.clu	2738	11.0362121727	7.13545931354	0.450505899419	coloc
ENSG00000132478	UNK	17_75759311	ALT_UKB	Adipose - Subcutaneous	sQTL	17.75814895.75815169.clu	2681	8.8170976822	9.68206878391	0.447093206419	coloc
ENSG00000132478	UNK	17_75789637	Pazoki_GGT	Adipose - Subcutaneous	sQTL	17.75814895.75815169.clu	2749	10.1870866434	9.68206878391	0.784230138686	coloc
ENSG00000132478	UNK	17_75759311	ALT_UKB	Pancreas	sQTL	17.75797397.75809760.clu	2681	8.8170976822	7.13545931354	0.419442102698	coloc
ENSG00000132478	UNK	17_75789637	Pazoki_GGT	Adipose - Subcutaneous	sQTL	17.75813878.75815169.clu	2749	10.1870866434	12.4277625631	0.815559214488	coloc
ENSG00000132478	UNK	17_75789637	Pazoki_GGT	Pancreas	sQTL	17.75814895.75815169.clu	2749	10.1870866434	8.28149084009	0.76463688207	coloc
ENSG00000132478	UNK	17_75782528	Pazoki_ALT	Adipose - Subcutaneous	sQTL	17.75814895.75815169.clu	2738	11.0362121727	9.68206878391	0.483026935247	coloc
ENSG00000132478	UNK	17_75789637	Pazoki_GGT	Pancreas	sQTL	17.75797397.75809760.clu	2749	10.1870866434	7.13545931354	0.698924555488	coloc
ENSG00000132478	UNK	17_75759311	ALT_UKB	Pancreas	sQTL	17.75814895.75815169.clu	2681	8.8170976822	8.28149084009	0.444437621122	coloc
ENSG00000132478	UNK	17_75759311	ALT_UKB	Adipose - Subcutaneous	sQTL	17.75813878.75815169.clu	2681	8.8170976822	12.4277625631	0.456959790791	coloc
ENSG00000132478	UNK	17_75782528	Pazoki_ALT	Adipose - Subcutaneous	sQTL	17.75813878.75815169.clu	2738	11.0362121727	12.4277625631	0.496284287678	coloc
ENSG00000132478	UNK	17_75782528	Pazoki_ALT	Pancreas	sQTL	17.75814895.75815169.clu	2738	11.0362121727	8.28149084009	0.4794365939	coloc
ENSG00000132507	EIF5A	17_7282460	ALT_UKB	Adipose - Subcutaneous	eQTL	ENSG00000132507.17	2703	13.1119092843	41.9775124066	0.0318689176765	none
ENSG00000132507	EIF5A	17_7282460	Pazoki_ALT	Adipose - Subcutaneous	eQTL	ENSG00000132507.17	2764	17.3767507096	41.9775124066	0.0308023230755	none
ENSG00000132535	DLG4	17_7282460	Pazoki_ALT	Skeletal Muscle	eQTL	ENSG00000132535.18	2764	17.3767507096	17.0734772144	0.023563628246	none
ENSG00000132535	DLG4	17_7282460	ALT_UKB	Skeletal Muscle	eQTL	ENSG00000132535.18	2703	13.1119092843	17.0734772144	0.0228991480109	none
ENSG00000132563	REEP2	5_137676798	Pazoki_ALP	Adipose - Visceral (Omentum)	eQTL	ENSG00000132563.15	1329	7.44369749923	12.4159890434	0.0747045849909	none
ENSG00000132563	REEP2	5_137676798	Pazoki_ALP	Adipose - Subcutaneous	eQTL	ENSG00000132563.15	1329	7.44369749923	25.8016984245	0.0724901518408	none
ENSG00000132591	ERAL1	17_28872463	Pazoki_GGT	Skeletal Muscle	eQTL	ENSG00000132591.11	1570	9.33724216832	8.55431803872	0.307796125053	none
ENSG00000132591	ERAL1	17_28837440	Pazoki_ALT	Skeletal Muscle	eQTL	ENSG00000132591.11	1559	8.82390874094	8.55431803872	0.36481297607	coloc
ENSG00000132600	PRMT7	16_68055041	Pazoki_ALP	Skeletal Muscle	sQTL	16.68356797.68357054.clu	1531	23.468521083	18.3682453548	0.0220723551732	none
ENSG00000132600	PRMT7	16_67539393	Pazoki_ALP	Adipose - Subcutaneous	sQTL	16.68356797.68357054.clu	883	23.468521083	9.7234213801	0.0169363962032	none
ENSG00000132600	PRMT7	16_68055041	Pazoki_ALP	Skeletal Muscle	eQTL	ENSG00000132600.16	1531	23.468521083	25.889838941	0.105709903967	none
ENSG00000132600	PRMT7	16_67539393	Pazoki_ALP	Adipose - Visceral (Omentum)	sQTL	16.68356215.68356701.clu	883	23.468521083	20.971824241	0.787784856929	coloc
ENSG00000132600	PRMT7	16_67539393	Pazoki_ALP	Skeletal Muscle	sQTL	16.68356797.68357054.clu	883	23.468521083	6.89527717014	0.0718062123582	none
ENSG00000132600	PRMT7	16_68055041	Pazoki_ALP	Adipose - Visceral (Omentum)	sQTL	16.68352409.68353492.clu	1531	23.468521083	19.5769327965	0.471962726332	coloc
ENSG00000132600	PRMT7	16_68055041	Pazoki_ALP	Adipose - Visceral (Omentum)	sQTL	16.68346280.68352248.clu	1531	23.468521083	10.356428534	0.465434851914	coloc
ENSG00000132600	PRMT7	16_68055041	Pazoki_ALP	Adipose - Subcutaneous	sQTL	16.68352409.68353395.clu	1531	23.468521083	40.0595224533	0.472051967884	coloc
ENSG00000132600	PRMT7	16_68055041	Pazoki_ALP	Adipose - Subcutaneous	sQTL	16.68356797.68357054.clu	1531	23.468521083	18.9265161971	0.00786402616095	none
ENSG00000132600	PRMT7	16_68055041	Pazoki_ALP	Adipose - Visceral (Omentum)	eQTL	ENSG00000132600.16	1531	23.468521083	34.7111916193	0.0687862944907	none
ENSG00000132600	PRMT7	16_67539393	Pazoki_ALP	Adipose - Subcutaneous	sQTL	16.68352409.68353395.clu	883	23.468521083	15.1483001038	0.962037311144	coloc
ENSG00000132600	PRMT7	16_68055041	Pazoki_ALP	Liver	sQTL	16.68352409.68353492.clu	1531	23.468521083	9.2048940475	0.714535660479	coloc
ENSG00000132600	PRMT7	16_68055041	Pazoki_ALP	Pancreas	eQTL	ENSG00000132600.16	1531	23.468521083	26.5984245075	0.0721733855863	none
ENSG00000132600	PRMT7	16_67539393	Pazoki_ALP	Skeletal Muscle	sQTL	16.68311099.68315897.clu	883	23.468521083	7.32548387041	0.189721276627	none
ENSG00000132600	PRMT7	16_67539393	Pazoki_ALP	Pancreas	sQTL	16.68356215.68356701.clu	883	23.468521083	13.609779284	0.0673414339221	none
ENSG00000132600	PRMT7	16_67539393	Pazoki_ALP	Adipose - Subcutaneous	sQTL	16.68356215.68356701.clu	883	23.468521083	28.4058228326	0.148189591974	none
ENSG00000132600	PRMT7	16_67539393	Pazoki_ALP	Skeletal Muscle	eQTL	ENSG00000132600.16	883	23.468521083	11.5446091644	0.94810591402	coloc
ENSG00000132600	PRMT7	16_68055041	Pazoki_ALP	Adipose - Visceral (Omentum)	sQTL	16.68352409.68353395.clu	1531	23.468521083	20.3499572605	0.471893878944	coloc
ENSG00000132600	PRMT7	16_68055041	Pazoki_ALP	Adipose - Subcutaneous	eQTL	ENSG00000132600.16	1531	23.468521083	52.8041821445	0.0670092869913	none
ENSG00000132600	PRMT7	16_68055041	Pazoki_ALP	Skeletal Muscle	sQTL	16.68352409.68353492.clu	1531	23.468521083	25.0130383903	0.472118762217	coloc
ENSG00000132600	PRMT7	16_68055041	Pazoki_ALP	Adipose - Subcutaneous	sQTL	16.68356215.68356701.clu	1531	23.468521083	78.2412386608	0.525753576063	coloc
ENSG00000132600	PRMT7	16_68055041	Pazoki_ALP	Adipose - Subcutaneous	sQTL	16.68355883.68356701.clu	1531	23.468521083	33.3405070282	0.552855369432	coloc
ENSG00000132600	PRMT7	16_67539393	Pazoki_ALP	Skeletal Muscle	sQTL	16.68356215.68356701.clu	883	23.468521083	15.9515247504	0.638853213611	coloc
ENSG00000132600	PRMT7	16_68055041	Pazoki_ALP	Liver	eQTL	ENSG00000132600.16	1531	23.468521083	26.9016403489	0.0686838901367	none
ENSG00000132600	PRMT7	16_68055041	Pazoki_ALP	Adipose - Subcutaneous	sQTL	16.68346280.68352248.clu	1531	23.468521083	11.8389421428	0.529259159402	coloc
ENSG00000132600	PRMT7	16_68055041	Pazoki_ALP	Skeletal Muscle	sQTL	16.68352409.68353395.clu	1531	23.468521083	28.6624499156	0.47208536505	coloc
ENSG00000132600	PRMT7	16_68055041	Pazoki_ALP	Adipose - Subcutaneous	sQTL	16.68311099.68315897.clu	1531	23.468521083	10.3213929853	0.0847119652176	none
ENSG00000132600	PRMT7	16_67539393	Pazoki_ALP	Skeletal Muscle	sQTL	16.68352409.68353395.clu	883	23.468521083	11.284554832	0.933889706792	coloc
ENSG00000132600	PRMT7	16_67539393	Pazoki_ALP	Adipose - Visceral (Omentum)	sQTL	16.68346280.68352248.clu	883	23.468521083	7.15222879498	0.799268557046	coloc
ENSG00000132600	PRMT7	16_68055041	Pazoki_ALP	Adipose - Visceral (Omentum)	sQTL	16.68355883.68356030.clu	1531	23.468521083	26.9528428878	0.52004651992	coloc
ENSG00000132600	PRMT7	16_67539393	Pazoki_ALP	Adipose - Visceral (Omentum)	eQTL	ENSG00000132600.16	883	23.468521083	18.2666608795	0.110040269216	none
ENSG00000132600	PRMT7	16_67539393	Pazoki_ALP	Adipose - Subcutaneous	sQTL	16.68355883.68356030.clu	883	23.468521083	18.0232219689	0.272465908873	none
ENSG00000132600	PRMT7	16_68055041	Pazoki_ALP	Adipose - Visceral (Omentum)	sQTL	16.68356797.68357054.clu	1531	23.468521083	11.4211449648	0.460968300591	coloc
ENSG00000132600	PRMT7	16_67539393	Pazoki_ALP	Adipose - Subcutaneous	eQTL	ENSG00000132600.16	883	23.468521083	29.6639130454	0.147468351747	none
ENSG00000132600	PRMT7	16_68055041	Pazoki_ALP	Adipose - Subcutaneous	sQTL	16.68355883.68356030.clu	1531	23.468521083	45.7021551174	0.06927196313	none
ENSG00000132600	PRMT7	16_68055041	Pazoki_ALP	Adipose - Visceral (Omentum)	sQTL	16.68355883.68356141.clu	1531	23.468521083	35.9194950218	0.530624194949	coloc
ENSG00000132600	PRMT7	16_68055041	Pazoki_ALP	Pancreas	sQTL	16.68356215.68356701.clu	1531	23.468521083	27.6868996046	0.340677961188	none
ENSG00000132600	PRMT7	16_67539393	Pazoki_ALP	Adipose - Subcutaneous	sQTL	16.68352409.68353492.clu	883	23.468521083	13.8402405718	0.966378857977	coloc
ENSG00000132600	PRMT7	16_68055041	Pazoki_ALP	Adipose - Visceral (Omentum)	sQTL	16.68356215.68356701.clu	1531	23.468521083	44.1124749845	0.528822562004	coloc
ENSG00000132600	PRMT7	16_68055041	Pazoki_ALP	Skeletal Muscle	sQTL	16.68355883.68356141.clu	1531	23.468521083	24.6344319701	0.158192609069	none
ENSG00000132600	PRMT7	16_67539393	Pazoki_ALP	Adipose - Visceral (Omentum)	sQTL	16.68355883.68356141.clu	883	23.468521083	17.5107700298	0.947377068287	coloc
ENSG00000132600	PRMT7	16_67539393	Pazoki_ALP	Adipose - Subcutaneous	sQTL	16.68355883.68356141.clu	883	23.468521083	21.3271076437	0.149947194258	none
ENSG00000132600	PRMT7	16_68055041	Pazoki_ALP	Adipose - Subcutaneous	sQTL	16.68355883.68356141.clu	1531	23.468521083	45.3549374049	0.0704771599365	none
ENSG00000132600	PRMT7	16_68055041	Pazoki_ALP	Adipose - Subcutaneous	sQTL	16.68352409.68353492.clu	1531	23.468521083	35.2920865036	0.472051967884	coloc
ENSG00000132600	PRMT7	16_67539393	Pazoki_ALP	Skeletal Muscle	sQTL	16.68355883.68356141.clu	883	23.468521083	12.9460587285	0.15968519771	none
ENSG00000132600	PRMT7	16_68055041	Pazoki_ALP	Skeletal Muscle	sQTL	16.68356215.68356701.clu	1531	23.468521083	34.0396613941	0.0726008458242	none
ENSG00000132622	HSPA12B	20_3711698	Pazoki_GGT	Adipose - Subcutaneous	sQTL	20.3738717.3742284.clu	3467	18.2757241304	12.0947670343	0.00847665364527	none
ENSG00000132676	DAP3	1_155856403	Pazoki_GGT	Skeletal Muscle	eQTL	ENSG00000132676.15	1324	20.4948500217	7.0792519245	0.0829001943354	none
ENSG00000132676	DAP3	1_155856403	Pazoki_GGT	Skeletal Muscle	sQTL	1.155689243.155709773.clu	1324	20.4948500217	9.25691477977	0.0252636607076	none
ENSG00000132676	DAP3	1_155856403	Pazoki_GGT	Skeletal Muscle	sQTL	1.155689174.155709033.clu	1324	20.4948500217	26.7562415374	0.962995904979	coloc
ENSG00000132676	DAP3	1_155856403	Pazoki_GGT	Skeletal Muscle	sQTL	1.155717128.155725382.clu	1324	20.4948500217	5.58150501431	0.214405865058	none
ENSG00000132676	DAP3	1_155856403	Pazoki_GGT	Adipose - Subcutaneous	sQTL	1.155709125.155709773.clu	1324	20.4948500217	8.69724887488	0.950785100051	coloc
ENSG00000132676	DAP3	1_155114095	Pazoki_GGT	Skeletal Muscle	sQTL	1.155709125.155709773.clu	1429	150	13.8736232001	0.0622590886818	none
ENSG00000132676	DAP3	1_155856403	Pazoki_GGT	Skeletal Muscle	sQTL	1.155689174.155709773.clu	1324	20.4948500217	13.8523948354	0.961925904959	coloc
ENSG00000132676	DAP3	1_155114095	Pazoki_GGT	Skeletal Muscle	sQTL	1.155689174.155709033.clu	1429	150	16.9364114074	0.0624098776038	none
ENSG00000132676	DAP3	1_155856403	Pazoki_GGT	Adipose - Visceral (Omentum)	sQTL	1.155709125.155709773.clu	1324	20.4948500217	5.58465519554	0.869515573829	coloc
ENSG00000132676	DAP3	1_155856403	Pazoki_GGT	Skeletal Muscle	sQTL	1.155709125.155709773.clu	1324	20.4948500217	25.8221590484	0.963015229327	coloc
ENSG00000132676	DAP3	1_155856403	Pazoki_GGT	Adipose - Subcutaneous	sQTL	1.155689243.155709773.clu	1324	20.4948500217	13.6133868151	0.0126074357769	none
ENSG00000132676	DAP3	1_155856403	Pazoki_GGT	Adipose - Subcutaneous	sQTL	1.155689174.155709033.clu	1324	20.4948500217	7.04550557068	0.92947284692	coloc
ENSG00000132740	IGHMBP2	11_68794860	Pazoki_ALP	Adipose - Subcutaneous	eQTL	ENSG00000132740.8	2642	11.4814860601	129.435211118	0.0375702455291	none
ENSG00000132740	IGHMBP2	11_68794860	Pazoki_ALP	Adipose - Subcutaneous	sQTL	11.68911603.68914823.clu	2642	11.4814860601	40.597635733	0.0341222471827	none
ENSG00000132740	IGHMBP2	11_68794860	Pazoki_ALP	Adipose - Visceral (Omentum)	eQTL	ENSG00000132740.8	2642	11.4814860601	145.683827628	0.0328536878619	none
ENSG00000132763	MMACHC	1_46127372	Pazoki_GGT	Adipose - Subcutaneous	eQTL	ENSG00000132763.14	1731	15.0705810743	6.83349853176	0.730776453707	coloc
ENSG00000132763	MMACHC	1_45573405	Pazoki_GGT	Adipose - Subcutaneous	eQTL	ENSG00000132763.14	1842	18.7958800173	9.8817962708	0.404848702709	coloc
ENSG00000132763	MMACHC	1_45573405	Pazoki_GGT	Liver	eQTL	ENSG00000132763.14	1842	18.7958800173	7.86964288595	0.0975252493073	none
ENSG00000132781	MUTYH	1_45573405	Pazoki_GGT	Liver	sQTL	1.45330068.45330516.clu	1842	18.7958800173	33.4361241969	0.14251628282	none
ENSG00000132781	MUTYH	1_46127372	Pazoki_GGT	Liver	sQTL	1.45329437.45330516.clu	1215	15.0705810743	10.8725476425	0.315092713487	none
ENSG00000132781	MUTYH	1_45573405	Pazoki_GGT	Pancreas	sQTL	1.45329437.45330516.clu	1842	18.7958800173	55.8361527239	0.141177416769	none
ENSG00000132781	MUTYH	1_45573405	Pazoki_GGT	Adipose - Visceral (Omentum)	sQTL	1.45329437.45329889.clu	1842	18.7958800173	26.9916029888	0.145163631745	none
ENSG00000132781	MUTYH	1_46127372	Pazoki_GGT	Adipose - Visceral (Omentum)	sQTL	1.45329437.45330516.clu	1215	15.0705810743	17.907563327	0.328155631972	none
ENSG00000132781	MUTYH	1_46127372	Pazoki_GGT	Pancreas	sQTL	1.45330068.45330516.clu	1215	15.0705810743	10.8023507397	0.372707257053	coloc
ENSG00000132781	MUTYH	1_45573405	Pazoki_GGT	Liver	sQTL	1.45329437.45330516.clu	1842	18.7958800173	39.5820310696	0.142033876915	none
ENSG00000132781	MUTYH	1_46127372	Pazoki_GGT	Pancreas	sQTL	1.45329437.45329889.clu	1215	15.0705810743	7.94257067478	0.371947279098	coloc
ENSG00000132781	MUTYH	1_46127372	Pazoki_GGT	Skeletal Muscle	sQTL	1.45329437.45330516.clu	1215	15.0705810743	8.42984631212	0.331003311884	none
ENSG00000132781	MUTYH	1_46127372	Pazoki_GGT	Adipose - Visceral (Omentum)	sQTL	1.45329437.45329889.clu	1215	15.0705810743	9.21472404031	0.36783113817	coloc
ENSG00000132781	MUTYH	1_46127372	Pazoki_GGT	Adipose - Visceral (Omentum)	sQTL	1.45330068.45330516.clu	1215	15.0705810743	14.7584280089	0.323224796642	none
ENSG00000132781	MUTYH	1_45573405	Pazoki_GGT	Adipose - Visceral (Omentum)	sQTL	1.45330068.45330516.clu	1842	18.7958800173	57.9676729386	0.14043339994	none
ENSG00000132781	MUTYH	1_45573405	Pazoki_GGT	Liver	sQTL	1.45329437.45329889.clu	1842	18.7958800173	14.4530065783	0.132202353346	none
ENSG00000132781	MUTYH	1_46127372	Pazoki_GGT	Liver	sQTL	1.45330068.45330516.clu	1215	15.0705810743	8.14873013912	0.45932294057	coloc
ENSG00000132781	MUTYH	1_46127372	Pazoki_GGT	Pancreas	sQTL	1.45329437.45330516.clu	1215	15.0705810743	11.6353092171	0.321404990453	none
ENSG00000132781	MUTYH	1_45573405	Pazoki_GGT	Skeletal Muscle	sQTL	1.45329437.45330516.clu	1842	18.7958800173	35.419422475	0.142333845291	none
ENSG00000132781	MUTYH	1_45573405	Pazoki_GGT	Pancreas	sQTL	1.45330068.45330516.clu	1842	18.7958800173	42.9355600417	0.139945302725	none
ENSG00000132781	MUTYH	1_45573405	Pazoki_GGT	Pancreas	sQTL	1.45329437.45329889.clu	1842	18.7958800173	21.2762024291	0.142002502716	none
ENSG00000132781	MUTYH	1_45573405	Pazoki_GGT	Adipose - Visceral (Omentum)	sQTL	1.45329437.45330516.clu	1842	18.7958800173	62.4140338819	0.141218169792	none
ENSG00000132793	LPIN3	20_41309482	Pazoki_ALT	Skeletal Muscle	eQTL	ENSG00000132793.11	2313	8.40893539297	12.382833734	0.300234158819	none
ENSG00000132793	LPIN3	20_41623246	Pazoki_GGT	Pancreas	sQTL	20.41357772.41357882.clu	2625	39.8239087409	19.472235574	0.0315709428157	none
ENSG00000132793	LPIN3	20_41027702	Pazoki_GGT	Pancreas	sQTL	20.41357772.41357882.clu	2425	41.6197887583	19.472235574	0.0324057577535	none
ENSG00000132793	LPIN3	20_41027702	Pazoki_GGT	Adipose - Visceral (Omentum)	sQTL	20.41352422.41352606.clu	2425	41.6197887583	15.7683708766	0.0322161274573	none
ENSG00000132793	LPIN3	20_41309482	Pazoki_ALT	Adipose - Visceral (Omentum)	sQTL	20.41357447.41357882.clu	2313	8.40893539297	19.3796230748	0.0277068957033	none
ENSG00000132793	LPIN3	20_41309482	Pazoki_ALT	Adipose - Visceral (Omentum)	sQTL	20.41352220.41352606.clu	2313	8.40893539297	22.7749478636	0.0275483463052	none
ENSG00000132793	LPIN3	20_41027702	Pazoki_GGT	Skeletal Muscle	eQTL	ENSG00000132793.11	2425	41.6197887583	12.382833734	0.335134303411	none
ENSG00000132793	LPIN3	20_41309482	Pazoki_ALT	Adipose - Visceral (Omentum)	sQTL	20.41357772.41357882.clu	2313	8.40893539297	17.1818515047	0.0277126557168	none
ENSG00000132793	LPIN3	20_41309482	Pazoki_ALT	Pancreas	eQTL	ENSG00000132793.11	2313	8.40893539297	19.4277704474	0.330864581835	none
ENSG00000132793	LPIN3	20_41309482	Pazoki_ALT	Pancreas	sQTL	20.41357447.41357882.clu	2313	8.40893539297	18.091624305	0.0275829441205	none
ENSG00000132793	LPIN3	20_41027702	Pazoki_GGT	Pancreas	eQTL	ENSG00000132793.11	2425	41.6197887583	19.4277704474	0.369802250086	coloc
ENSG00000132793	LPIN3	20_41203988	Pazoki_ALP	Skeletal Muscle	eQTL	ENSG00000132793.11	2397	19.6020599913	12.382833734	0.00364443235866	none
ENSG00000132793	LPIN3	20_41027702	Pazoki_GGT	Adipose - Visceral (Omentum)	sQTL	20.41352220.41352606.clu	2425	41.6197887583	22.7749478636	0.0322043734594	none
ENSG00000132793	LPIN3	20_41027702	Pazoki_GGT	Pancreas	sQTL	20.41352220.41352338.clu	2425	41.6197887583	12.5295139981	0.0319075194217	none
ENSG00000132793	LPIN3	20_40513876	cALT	Pancreas	sQTL	20.41357188.41357361.clu	1607	10.0992506419	5.42841385574	0.0158625119385	none
ENSG00000132793	LPIN3	20_41027702	Pazoki_GGT	Adipose - Visceral (Omentum)	sQTL	20.41352220.41352338.clu	2425	41.6197887583	33.4828198162	0.0323287733998	none
ENSG00000132793	LPIN3	20_41309482	Pazoki_ALT	Adipose - Visceral (Omentum)	sQTL	20.41352220.41352338.clu	2313	8.40893539297	33.4828198162	0.0276310938619	none
ENSG00000132793	LPIN3	20_41309482	Pazoki_ALT	Adipose - Visceral (Omentum)	sQTL	20.41352422.41352606.clu	2313	8.40893539297	15.7683708766	0.0275578622751	none
ENSG00000132793	LPIN3	20_41309482	Pazoki_ALT	Pancreas	sQTL	20.41352220.41352338.clu	2313	8.40893539297	12.5295139981	0.0273125786952	none
ENSG00000132793	LPIN3	20_41027702	Pazoki_GGT	Pancreas	sQTL	20.41352422.41352606.clu	2425	41.6197887583	18.9887895126	0.0319585051624	none
ENSG00000132793	LPIN3	20_41309482	Pazoki_ALT	Pancreas	sQTL	20.41352422.41352606.clu	2313	8.40893539297	18.9887895126	0.0273478962936	none
ENSG00000132793	LPIN3	20_40513876	Pazoki_GGT	Pancreas	sQTL	20.41357188.41357361.clu	1932	17.8860566477	5.42841385574	0.0127757744765	none
ENSG00000132793	LPIN3	20_41027702	Pazoki_GGT	Pancreas	sQTL	20.41357447.41357882.clu	2425	41.6197887583	18.091624305	0.0321283114308	none
ENSG00000132793	LPIN3	20_41309482	Pazoki_ALT	Pancreas	sQTL	20.41357772.41357882.clu	2313	8.40893539297	19.472235574	0.0277054566358	none
ENSG00000132793	LPIN3	20_41203988	Pazoki_ALP	Pancreas	eQTL	ENSG00000132793.11	2397	19.6020599913	19.4277704474	0.00492509984331	none
ENSG00000132793	LPIN3	20_41027702	Pazoki_GGT	Adipose - Visceral (Omentum)	sQTL	20.41357447.41357882.clu	2425	41.6197887583	19.3796230748	0.0324178817171	none
ENSG00000132793	LPIN3	20_41309482	Pazoki_ALT	Adipose - Subcutaneous	eQTL	ENSG00000132793.11	2313	8.40893539297	7.77414105704	0.267890154028	none
ENSG00000132837	DMGDH	5_79123986	Pazoki_GGT	Adipose - Subcutaneous	eQTL	ENSG00000132837.14	2607	10.0705810743	7.83803639288	0.188569378374	none
ENSG00000132837	DMGDH	5_79123986	Pazoki_GGT	Skeletal Muscle	eQTL	ENSG00000132837.14	2607	10.0705810743	27.1853064603	0.0620402357071	none
ENSG00000132837	DMGDH	5_79123986	Pazoki_GGT	Adipose - Visceral (Omentum)	eQTL	ENSG00000132837.14	2607	10.0705810743	14.5953541711	0.288974017813	none
ENSG00000132837	DMGDH	5_79123986	Pazoki_GGT	Liver	sQTL	5.79023933.79024271.clu	2606	10.0705810743	32.0249950029	0.080698222504	none
ENSG00000132840	BHMT2	5_79123986	Pazoki_GGT	Skeletal Muscle	eQTL	ENSG00000132840.9	2607	10.0705810743	54.1749017138	0.0674723913967	none
ENSG00000132840	BHMT2	5_79123986	Pazoki_GGT	Adipose - Subcutaneous	eQTL	ENSG00000132840.9	2607	10.0705810743	33.6876979798	0.302504797455	none
ENSG00000132840	BHMT2	5_79123986	Pazoki_GGT	Adipose - Visceral (Omentum)	eQTL	ENSG00000132840.9	2607	10.0705810743	33.5017466791	0.302440924938	none
ENSG00000132842	AP3B1	5_78084899	Pazoki_ALP	Adipose - Visceral (Omentum)	eQTL	ENSG00000132842.13	2712	12.6020599913	11.2679824051	0.510140862012	coloc
ENSG00000132842	AP3B1	5_78084899	Pazoki_ALP	Adipose - Visceral (Omentum)	sQTL	5.78039274.78089393.clu	2712	12.6020599913	14.4607353327	0.501073919752	coloc
ENSG00000132849	PATJ	1_62114219	Pazoki_ALT	Skeletal Muscle	eQTL	ENSG00000132849.19	2998	8.88605664769	14.1381229259	0.035665600216	none
ENSG00000132849	PATJ	1_62114219	Pazoki_ALT	Pancreas	eQTL	ENSG00000132849.19	2998	8.88605664769	13.726910743	0.00274692453311	none
ENSG00000132881	RSG1	1_16178825	ALT_UKB	Adipose - Subcutaneous	eQTL	ENSG00000132881.11	2485	40.3680086347	28.9068528649	0.529440426062	coloc
ENSG00000132881	RSG1	1_16178825	ALT_UKB	Adipose - Visceral (Omentum)	eQTL	ENSG00000132881.11	2485	40.3680086347	21.3073541678	0.480831506552	coloc
ENSG00000132881	RSG1	1_16178825	ALT_UKB	Pancreas	eQTL	ENSG00000132881.11	2485	40.3680086347	14.832787337	0.529212538664	coloc
ENSG00000132881	RSG1	1_16178825	Pazoki_ALT	Liver	eQTL	ENSG00000132881.11	2546	71.3279021421	21.9988402088	0.528431744884	coloc
ENSG00000132881	RSG1	1_16178825	Miao_NAFDL-S	Pancreas	eQTL	ENSG00000132881.11	2499	29.0043648054	14.832787337	0.53784718079	coloc
ENSG00000132881	RSG1	1_16178825	cALT	Skeletal Muscle	eQTL	ENSG00000132881.11	2044	7.83624247602	35.1967726037	0.497594339163	coloc
ENSG00000132881	RSG1	1_16178825	Miao_NAFDL-S	Adipose - Subcutaneous	eQTL	ENSG00000132881.11	2499	29.0043648054	28.9068528649	0.538126346358	coloc
ENSG00000132881	RSG1	1_16178825	Miao_NAFDL-S	Adipose - Visceral (Omentum)	eQTL	ENSG00000132881.11	2499	29.0043648054	21.3073541678	0.489780141553	coloc
ENSG00000132881	RSG1	1_16178825	Pazoki_ALT	Pancreas	eQTL	ENSG00000132881.11	2546	71.3279021421	14.832787337	0.528293397533	coloc
ENSG00000132881	RSG1	1_16177886	Pazoki_GGT	Liver	eQTL	ENSG00000132881.11	2543	150	21.9988402088	0.559507639354	coloc
ENSG00000132881	RSG1	1_16178825	cALT	Adipose - Visceral (Omentum)	eQTL	ENSG00000132881.11	2044	7.83624247602	21.3073541678	0.453596816607	coloc
ENSG00000132881	RSG1	1_16177886	Pazoki_GGT	Skeletal Muscle	eQTL	ENSG00000132881.11	2543	150	35.1967726037	0.561744105057	coloc
ENSG00000132881	RSG1	1_16178825	Miao_NAFDL-S	Skeletal Muscle	eQTL	ENSG00000132881.11	2499	29.0043648054	35.1967726037	0.54023753865	coloc
ENSG00000132881	RSG1	1_16178825	Pazoki_ALT	Adipose - Subcutaneous	eQTL	ENSG00000132881.11	2546	71.3279021421	28.9068528649	0.528527711164	coloc
ENSG00000132881	RSG1	1_16178825	Miao_NAFDL-S	Liver	eQTL	ENSG00000132881.11	2499	29.0043648054	21.9988402088	0.538038185657	coloc
ENSG00000132881	RSG1	1_16178825	cALT	Pancreas	eQTL	ENSG00000132881.11	2044	7.83624247602	14.832787337	0.495561136899	coloc
ENSG00000132881	RSG1	1_16178825	ALT_UKB	Liver	eQTL	ENSG00000132881.11	2485	40.3680086347	21.9988402088	0.529359398267	coloc
ENSG00000132881	RSG1	1_16178825	Pazoki_ALT	Adipose - Visceral (Omentum)	eQTL	ENSG00000132881.11	2546	71.3279021421	21.3073541678	0.479629352086	coloc
ENSG00000132881	RSG1	1_16178825	Pazoki_ALT	Skeletal Muscle	eQTL	ENSG00000132881.11	2546	71.3279021421	35.1967726037	0.530657113804	coloc
ENSG00000132881	RSG1	1_16177886	Pazoki_GGT	Adipose - Visceral (Omentum)	eQTL	ENSG00000132881.11	2543	150	21.3073541678	0.510491331606	coloc
ENSG00000132881	RSG1	1_16177886	Pazoki_GGT	Pancreas	eQTL	ENSG00000132881.11	2543	150	14.832787337	0.559216123644	coloc
ENSG00000132881	RSG1	1_16177886	Pazoki_GGT	Adipose - Subcutaneous	eQTL	ENSG00000132881.11	2543	150	28.9068528649	0.559618489992	coloc
ENSG00000132881	RSG1	1_16178825	ALT_UKB	Skeletal Muscle	eQTL	ENSG00000132881.11	2485	40.3680086347	35.1967726037	0.531570265727	coloc
ENSG00000132881	RSG1	1_16178825	cALT	Adipose - Subcutaneous	eQTL	ENSG00000132881.11	2044	7.83624247602	28.9068528649	0.495829840274	coloc
ENSG00000132881	RSG1	1_16178825	cALT	Liver	eQTL	ENSG00000132881.11	2044	7.83624247602	21.9988402088	0.495650433387	coloc
ENSG00000132906	CASP9	1_15532092	Pazoki_GGT	Pancreas	sQTL	1.15497307.15504611.clu	3386	42.5686362358	11.325437033	0.00219663762674	none
ENSG00000132906	CASP9	1_15532092	Pazoki_GGT	Liver	eQTL	ENSG00000132906.17	3386	42.5686362358	12.4406434417	0.0187906555038	none
ENSG00000132906	CASP9	1_15532092	Pazoki_GGT	Skeletal Muscle	eQTL	ENSG00000132906.17	3386	42.5686362358	24.2936734452	0.0189286486164	none
ENSG00000132906	CASP9	1_15532092	Pazoki_GGT	Adipose - Subcutaneous	eQTL	ENSG00000132906.17	3386	42.5686362358	33.1219265999	0.0189009946016	none
ENSG00000132906	CASP9	1_15532092	Pazoki_GGT	Adipose - Visceral (Omentum)	eQTL	ENSG00000132906.17	3386	42.5686362358	34.2141355567	0.0192901330862	none
ENSG00000132906	CASP9	1_15532092	Pazoki_GGT	Pancreas	eQTL	ENSG00000132906.17	3386	42.5686362358	10.9413776074	0.0195685979968	none
ENSG00000132906	CASP9	1_15532092	Pazoki_GGT	Skeletal Muscle	sQTL	1.15497307.15504611.clu	3386	42.5686362358	31.775994604	0.00230817849412	none
ENSG00000132906	CASP9	1_15532092	Pazoki_GGT	Skeletal Muscle	sQTL	1.15495452.15504611.clu	3386	42.5686362358	10.3558534625	0.0077940714688	none
ENSG00000133027	PEMT	17_17608449	Pazoki_ALT	Adipose - Subcutaneous	sQTL	17.17577027.17577107.clu	2185	8.36653154442	13.6552721599	0.0240952382542	none
ENSG00000133027	PEMT	17_17608449	Pazoki_ALT	Adipose - Subcutaneous	eQTL	ENSG00000133027.17	2185	8.36653154442	29.4969110229	0.022860950386	none
ENSG00000133027	PEMT	17_17608449	Pazoki_ALT	Adipose - Visceral (Omentum)	eQTL	ENSG00000133027.17	2185	8.36653154442	11.566310566	0.0235646852938	none
ENSG00000133030	MPRIP	17_17095995	Pazoki_ALT	Adipose - Subcutaneous	sQTL	17.17042971.17057636.clu	2649	8.69897000434	8.31828941257	0.0180273667422	none
ENSG00000133030	MPRIP	17_17041308	Pazoki_GGT	Adipose - Subcutaneous	sQTL	17.17042971.17057636.clu	2620	10.0915149811	8.31828941257	0.0355495879434	none
ENSG00000133030	MPRIP	17_17095995	Pazoki_ALT	Pancreas	sQTL	17.17180669.17184823.clu	2649	8.69897000434	6.19552913533	0.486199333403	coloc
ENSG00000133030	MPRIP	17_17095995	Pazoki_ALT	Pancreas	sQTL	17.17180088.17180607.clu	2649	8.69897000434	8.99546419645	0.667775667659	coloc
ENSG00000133030	MPRIP	17_17095995	Pazoki_ALT	Adipose - Subcutaneous	sQTL	17.17078076.17096768.clu	2649	8.69897000434	6.94267451231	0.0634236141203	none
ENSG00000133030	MPRIP	17_17041308	Pazoki_GGT	Skeletal Muscle	eQTL	ENSG00000133030.20	2620	10.0915149811	6.49883293574	0.0101626989492	none
ENSG00000133030	MPRIP	17_17041308	Pazoki_GGT	Adipose - Visceral (Omentum)	eQTL	ENSG00000133030.20	2620	10.0915149811	8.60135723885	0.0315947631196	none
ENSG00000133030	MPRIP	17_17041308	Pazoki_GGT	Pancreas	sQTL	17.17180669.17184823.clu	2620	10.0915149811	6.19552913533	0.475661806175	coloc
ENSG00000133030	MPRIP	17_17041308	Pazoki_GGT	Adipose - Subcutaneous	eQTL	ENSG00000133030.20	2620	10.0915149811	7.84555611372	0.0506207511876	none
ENSG00000133030	MPRIP	17_17608449	Pazoki_ALT	Pancreas	sQTL	17.17131701.17136219.clu	2057	8.36653154442	5.30014381948	0.043241805881	none
ENSG00000133030	MPRIP	17_17041308	Pazoki_GGT	Pancreas	sQTL	17.17180088.17184823.clu	2620	10.0915149811	10.9274918273	0.582602713891	coloc
ENSG00000133030	MPRIP	17_17095995	Pazoki_ALT	Adipose - Subcutaneous	sQTL	17.17078076.17126702.clu	2649	8.69897000434	6.1789851753	0.0765381481472	none
ENSG00000133030	MPRIP	17_17041308	Pazoki_GGT	Adipose - Subcutaneous	sQTL	17.17180088.17184823.clu	2620	10.0915149811	9.98378244828	0.110662628043	none
ENSG00000133030	MPRIP	17_17095995	Pazoki_ALT	Adipose - Subcutaneous	sQTL	17.17180088.17184823.clu	2649	8.69897000434	9.98378244828	0.0887590273369	none
ENSG00000133030	MPRIP	17_17095995	Pazoki_ALT	Adipose - Subcutaneous	sQTL	17.17146873.17147319.clu	2649	8.69897000434	14.8264415656	0.0868666003138	none
ENSG00000133030	MPRIP	17_17095995	Pazoki_ALT	Adipose - Visceral (Omentum)	eQTL	ENSG00000133030.20	2649	8.69897000434	8.60135723885	0.0275335630604	none
ENSG00000133030	MPRIP	17_17041308	Pazoki_GGT	Adipose - Subcutaneous	sQTL	17.17146092.17147319.clu	2620	10.0915149811	15.2947218253	0.107603601829	none
ENSG00000133030	MPRIP	17_17095995	Pazoki_ALT	Adipose - Subcutaneous	eQTL	ENSG00000133030.20	2649	8.69897000434	7.84555611372	0.0357271669651	none
ENSG00000133030	MPRIP	17_17095995	Pazoki_ALT	Pancreas	sQTL	17.17180088.17184823.clu	2649	8.69897000434	10.9274918273	0.604092481851	coloc
ENSG00000133030	MPRIP	17_17041308	Pazoki_GGT	Pancreas	sQTL	17.17180088.17180607.clu	2620	10.0915149811	8.99546419645	0.647033713026	coloc
ENSG00000133030	MPRIP	17_17041308	Pazoki_GGT	Adipose - Subcutaneous	sQTL	17.17146873.17147319.clu	2620	10.0915149811	14.8264415656	0.107550879856	none
ENSG00000133030	MPRIP	17_17095995	Pazoki_ALT	Adipose - Subcutaneous	sQTL	17.17146092.17147319.clu	2649	8.69897000434	15.2947218253	0.0869397981607	none
ENSG00000133059	DSTYK	1_205054636	Pazoki_ALT	Adipose - Subcutaneous	eQTL	ENSG00000133059.16	2840	8.67778070527	31.7193353246	0.0978599983613	none
ENSG00000133065	SLC41A1	1_205761445	Pazoki_ALP	Liver	eQTL	ENSG00000133065.10	2209	13.7695510786	8.31265108998	0.298341611182	none
ENSG00000133065	SLC41A1	1_205761445	Pazoki_ALP	Pancreas	eQTL	ENSG00000133065.10	2209	13.7695510786	65.0131652556	0.295325519707	none
ENSG00000133069	TMCC2	1_205054636	Pazoki_ALT	Adipose - Subcutaneous	eQTL	ENSG00000133069.15	2840	8.67778070527	17.9139226418	0.0934350304968	none
ENSG00000133069	TMCC2	1_205054636	Pazoki_ALT	Skeletal Muscle	eQTL	ENSG00000133069.15	2840	8.67778070527	20.7472296965	0.136093882384	none
ENSG00000133265	HSPBP1	19_55308477	Pazoki_ALP	Adipose - Subcutaneous	sQTL	19.55279702.55280035.clu	3969	8.26760624018	34.8257055185	0.109462562018	none
ENSG00000133265	HSPBP1	19_55308477	Pazoki_ALP	Skeletal Muscle	sQTL	19.55279705.55280035.clu	3969	8.26760624018	50.8674630142	0.109053432304	none
ENSG00000133265	HSPBP1	19_55308477	Pazoki_ALP	Adipose - Subcutaneous	sQTL	19.55279705.55280035.clu	3969	8.26760624018	49.8890620089	0.108830476303	none
ENSG00000133393	FOPNL	16_15036083	Pazoki_ALP	Adipose - Subcutaneous	sQTL	16.15879888.15888558.clu	730	9.56863623584	5.79132610954	0.041708938446	none
ENSG00000133433	GSTT2B	22_23954107	Pazoki_ALT	Pancreas	sQTL	22.23960381.23961020.clu	2883	9.67778070527	10.5462834281	0.83237444314	coloc
ENSG00000133433	GSTT2B	22_23994337	Pazoki_GGT	Adipose - Visceral (Omentum)	sQTL	22.23958701.23960294.clu	2795	102.292429824	40.5361235877	0.00294435636723	none
ENSG00000133433	GSTT2B	22_23954107	Pazoki_ALT	Adipose - Visceral (Omentum)	sQTL	22.23958701.23960294.clu	2883	9.67778070527	40.5361235877	0.875307980937	coloc
ENSG00000133433	GSTT2B	22_23994337	Pazoki_GGT	Adipose - Subcutaneous	sQTL	22.23958701.23960294.clu	2795	102.292429824	61.2661965401	0.00253302195595	none
ENSG00000133433	GSTT2B	22_23924860	Pazoki_ALP	Pancreas	sQTL	22.23960381.23960691.clu	2950	21.3767507096	13.1706807386	0.90805697796	coloc
ENSG00000133433	GSTT2B	22_23994337	Pazoki_GGT	Adipose - Subcutaneous	sQTL	22.23960381.23961020.clu	2795	102.292429824	26.9484524393	0.0026336019349	none
ENSG00000133433	GSTT2B	22_23924860	Pazoki_ALP	Adipose - Subcutaneous	sQTL	22.23960381.23961020.clu	2950	21.3767507096	26.9484524393	0.742912182818	coloc
ENSG00000133433	GSTT2B	22_23994337	Pazoki_GGT	Liver	sQTL	22.23958701.23960294.clu	2795	102.292429824	16.217063149	0.00366312510091	none
ENSG00000133433	GSTT2B	22_23954107	Pazoki_ALT	Pancreas	sQTL	22.23958701.23960294.clu	2883	9.67778070527	21.6101975749	0.793388199841	coloc
ENSG00000133433	GSTT2B	22_23954107	Pazoki_ALT	Liver	eQTL	ENSG00000133433.10	2883	9.67778070527	80.5394417588	0.881176916225	coloc
ENSG00000133433	GSTT2B	22_23954107	Pazoki_ALT	Liver	sQTL	22.23958701.23960294.clu	2883	9.67778070527	16.217063149	0.702469613703	coloc
ENSG00000133433	GSTT2B	22_23994337	Pazoki_GGT	Pancreas	sQTL	22.23958701.23960294.clu	2795	102.292429824	21.6101975749	0.00360920162196	none
ENSG00000133433	GSTT2B	22_23924860	Pazoki_ALP	Pancreas	sQTL	22.23958963.23960294.clu	2950	21.3767507096	46.7403242474	0.806451512364	coloc
ENSG00000133433	GSTT2B	22_23954107	Pazoki_ALT	Skeletal Muscle	sQTL	22.23958963.23960294.clu	2883	9.67778070527	64.7879026906	0.874832121843	coloc
ENSG00000133433	GSTT2B	22_23954107	Pazoki_ALT	Adipose - Visceral (Omentum)	eQTL	ENSG00000133433.10	2883	9.67778070527	37.0401814524	0.693521446727	coloc
ENSG00000133433	GSTT2B	22_23924860	Pazoki_ALP	Adipose - Subcutaneous	sQTL	22.23958963.23960294.clu	2950	21.3767507096	82.9488155957	0.806685872748	coloc
ENSG00000133433	GSTT2B	22_23924860	Pazoki_ALP	Adipose - Subcutaneous	eQTL	ENSG00000133433.10	2950	21.3767507096	42.2101447298	0.096468361018	none
ENSG00000133433	GSTT2B	22_23924860	Pazoki_ALP	Adipose - Visceral (Omentum)	sQTL	22.23958701.23960294.clu	2950	21.3767507096	40.5361235877	0.960950941879	coloc
ENSG00000133433	GSTT2B	22_23954107	Pazoki_ALT	Adipose - Subcutaneous	sQTL	22.23958963.23960294.clu	2883	9.67778070527	82.9488155957	0.751411354606	coloc
ENSG00000133433	GSTT2B	22_23994337	Pazoki_GGT	Liver	sQTL	22.23958963.23960294.clu	2795	102.292429824	32.5722643632	0.00297186090893	none
ENSG00000133433	GSTT2B	22_23994337	Pazoki_GGT	Adipose - Subcutaneous	sQTL	22.23958963.23960294.clu	2795	102.292429824	82.9488155957	0.0025355409289	none
ENSG00000133433	GSTT2B	22_23924860	Pazoki_ALP	Pancreas	sQTL	22.23960794.23961020.clu	2950	21.3767507096	5.32479185623	0.0923678374302	none
ENSG00000133433	GSTT2B	22_23954107	Pazoki_ALT	Adipose - Visceral (Omentum)	sQTL	22.23958963.23960294.clu	2883	9.67778070527	60.2508824222	0.848474796412	coloc
ENSG00000133433	GSTT2B	22_23994337	Pazoki_GGT	Pancreas	sQTL	22.23960381.23960691.clu	2795	102.292429824	13.1706807386	0.00293344572985	none
ENSG00000133433	GSTT2B	22_23924860	Pazoki_ALP	Pancreas	sQTL	22.23960381.23961020.clu	2950	21.3767507096	10.5462834281	0.862663840792	coloc
ENSG00000133433	GSTT2B	22_23954107	Pazoki_ALT	Adipose - Subcutaneous	sQTL	22.23960381.23961020.clu	2883	9.67778070527	26.9484524393	0.733497872767	coloc
ENSG00000133433	GSTT2B	22_23994337	Pazoki_GGT	Skeletal Muscle	eQTL	ENSG00000133433.10	2795	102.292429824	131.65597387	0.117245184268	none
ENSG00000133433	GSTT2B	22_23954107	Pazoki_ALT	Pancreas	eQTL	ENSG00000133433.10	2883	9.67778070527	103.455040898	0.881271960876	coloc
ENSG00000133433	GSTT2B	22_23924860	Pazoki_ALP	Adipose - Visceral (Omentum)	eQTL	ENSG00000133433.10	2950	21.3767507096	37.0401814524	0.76203047126	coloc
ENSG00000133433	GSTT2B	22_23924860	Pazoki_ALP	Adipose - Visceral (Omentum)	sQTL	22.23960381.23960691.clu	2950	21.3767507096	18.9742738568	0.942333377299	coloc
ENSG00000133433	GSTT2B	22_23924860	Pazoki_ALP	Pancreas	sQTL	22.23958701.23960294.clu	2950	21.3767507096	21.6101975749	0.884375549418	coloc
ENSG00000133433	GSTT2B	22_23924860	Pazoki_ALP	Liver	sQTL	22.23960381.23960691.clu	2950	21.3767507096	10.6106015763	0.788518000048	coloc
ENSG00000133433	GSTT2B	22_23994337	Pazoki_GGT	Pancreas	sQTL	22.23958963.23960294.clu	2795	102.292429824	46.7403242474	0.00254533180785	none
ENSG00000133433	GSTT2B	22_23994337	Pazoki_GGT	Pancreas	sQTL	22.23960794.23961020.clu	2795	102.292429824	5.32479185623	0.0122790456881	none
ENSG00000133433	GSTT2B	22_23924860	Pazoki_ALP	Pancreas	eQTL	ENSG00000133433.10	2950	21.3767507096	103.455040898	0.972177594969	coloc
ENSG00000133433	GSTT2B	22_23994337	Pazoki_GGT	Pancreas	eQTL	ENSG00000133433.10	2795	102.292429824	103.455040898	0.002946337868	none
ENSG00000133433	GSTT2B	22_23924860	Pazoki_ALP	Adipose - Visceral (Omentum)	sQTL	22.23960381.23961020.clu	2950	21.3767507096	15.3439685285	0.91084586927	coloc
ENSG00000133433	GSTT2B	22_23954107	Pazoki_ALT	Adipose - Visceral (Omentum)	sQTL	22.23960381.23961020.clu	2883	9.67778070527	15.3439685285	0.838599234736	coloc
ENSG00000133433	GSTT2B	22_23924860	Pazoki_ALP	Liver	eQTL	ENSG00000133433.10	2950	21.3767507096	80.5394417588	0.971843074141	coloc
ENSG00000133433	GSTT2B	22_23924860	Pazoki_ALP	Skeletal Muscle	eQTL	ENSG00000133433.10	2950	21.3767507096	131.65597387	0.0931653436739	none
ENSG00000133433	GSTT2B	22_23994337	Pazoki_GGT	Liver	sQTL	22.23960381.23960691.clu	2795	102.292429824	10.6106015763	0.00265814440487	none
ENSG00000133433	GSTT2B	22_23924860	Pazoki_ALP	Skeletal Muscle	sQTL	22.23958701.23960294.clu	2950	21.3767507096	58.0136340499	0.881803089034	coloc
ENSG00000133433	GSTT2B	22_23924860	Pazoki_ALP	Adipose - Subcutaneous	sQTL	22.23960381.23960691.clu	2950	21.3767507096	27.8169030746	0.8113787482	coloc
ENSG00000133433	GSTT2B	22_23924860	Pazoki_ALP	Skeletal Muscle	sQTL	22.23957932.23958327.clu	2950	21.3767507096	5.47729180139	0.399147339964	coloc
ENSG00000133433	GSTT2B	22_23954107	Pazoki_ALT	Adipose - Visceral (Omentum)	sQTL	22.23960381.23960691.clu	2883	9.67778070527	18.9742738568	0.862857031804	coloc
ENSG00000133433	GSTT2B	22_23994337	Pazoki_GGT	Adipose - Subcutaneous	sQTL	22.23960381.23960691.clu	2795	102.292429824	27.8169030746	0.00257006449739	none
ENSG00000133433	GSTT2B	22_23954107	Pazoki_ALT	Liver	sQTL	22.23958963.23960294.clu	2883	9.67778070527	32.5722643632	0.868382209489	coloc
ENSG00000133433	GSTT2B	22_23954107	Pazoki_ALT	Pancreas	sQTL	22.23958963.23960294.clu	2883	9.67778070527	46.7403242474	0.751842572046	coloc
ENSG00000133433	GSTT2B	22_23924860	Pazoki_ALP	Skeletal Muscle	sQTL	22.23958963.23960294.clu	2950	21.3767507096	64.7879026906	0.97637110868	coloc
ENSG00000133433	GSTT2B	22_23994337	Pazoki_GGT	Adipose - Subcutaneous	eQTL	ENSG00000133433.10	2795	102.292429824	42.2101447298	0.115803207488	none
ENSG00000133433	GSTT2B	22_23954107	Pazoki_ALT	Skeletal Muscle	eQTL	ENSG00000133433.10	2883	9.67778070527	131.65597387	0.0583059151163	none
ENSG00000133433	GSTT2B	22_23924860	Pazoki_ALP	Liver	sQTL	22.23958701.23960294.clu	2950	21.3767507096	16.217063149	0.749862205257	coloc
ENSG00000133433	GSTT2B	22_23994337	Pazoki_GGT	Liver	eQTL	ENSG00000133433.10	2795	102.292429824	80.5394417588	0.00294538788219	none
ENSG00000133433	GSTT2B	22_23954107	Pazoki_ALT	Adipose - Subcutaneous	eQTL	ENSG00000133433.10	2883	9.67778070527	42.2101447298	0.0607483361198	none
ENSG00000133433	GSTT2B	22_23994337	Pazoki_GGT	Skeletal Muscle	sQTL	22.23957932.23958327.clu	2795	102.292429824	5.47729180139	0.0223512906652	none
ENSG00000133433	GSTT2B	22_23954107	Pazoki_ALT	Liver	sQTL	22.23960381.23960691.clu	2883	9.67778070527	10.6106015763	0.759981360325	coloc
ENSG00000133433	GSTT2B	22_23924860	Pazoki_ALP	Adipose - Visceral (Omentum)	sQTL	22.23958963.23960294.clu	2950	21.3767507096	60.2508824222	0.902461501716	coloc
ENSG00000133433	GSTT2B	22_23994337	Pazoki_GGT	Adipose - Visceral (Omentum)	sQTL	22.23958963.23960294.clu	2795	102.292429824	60.2508824222	0.00296619266117	none
ENSG00000133433	GSTT2B	22_23994337	Pazoki_GGT	Skeletal Muscle	sQTL	22.23958963.23960294.clu	2795	102.292429824	64.7879026906	0.00303261850139	none
ENSG00000133433	GSTT2B	22_23954107	Pazoki_ALT	Liver	sQTL	22.23960794.23961020.clu	2883	9.67778070527	6.03089031739	0.0348381757869	none
ENSG00000133433	GSTT2B	22_23954107	Pazoki_ALT	Skeletal Muscle	sQTL	22.23958701.23960294.clu	2883	9.67778070527	58.0136340499	0.803490956148	coloc
ENSG00000133433	GSTT2B	22_23994337	Pazoki_GGT	Pancreas	sQTL	22.23960381.23961020.clu	2795	102.292429824	10.5462834281	0.00298957948199	none
ENSG00000133433	GSTT2B	22_23954107	Pazoki_ALT	Adipose - Subcutaneous	sQTL	22.23958701.23960294.clu	2883	9.67778070527	61.2661965401	0.750789714285	coloc
ENSG00000133433	GSTT2B	22_23924860	Pazoki_ALP	Adipose - Subcutaneous	sQTL	22.23958701.23960294.clu	2950	21.3767507096	61.2661965401	0.805807237201	coloc
ENSG00000133433	GSTT2B	22_23924860	Pazoki_ALP	Liver	sQTL	22.23958963.23960294.clu	2950	21.3767507096	32.5722643632	0.954398679865	coloc
ENSG00000133433	GSTT2B	22_23994337	Pazoki_GGT	Skeletal Muscle	sQTL	22.23958701.23960294.clu	2795	102.292429824	58.0136340499	0.00281753376768	none
ENSG00000133433	GSTT2B	22_23994337	Pazoki_GGT	Adipose - Visceral (Omentum)	eQTL	ENSG00000133433.10	2795	102.292429824	37.0401814524	0.0270130338647	none
ENSG00000133433	GSTT2B	22_23994337	Pazoki_GGT	Adipose - Visceral (Omentum)	sQTL	22.23960381.23960691.clu	2795	102.292429824	18.9742738568	0.00302668487978	none
ENSG00000133433	GSTT2B	22_23954107	Pazoki_ALT	Pancreas	sQTL	22.23960381.23960691.clu	2883	9.67778070527	13.1706807386	0.859754503313	coloc
ENSG00000133433	GSTT2B	22_23994337	Pazoki_GGT	Adipose - Visceral (Omentum)	sQTL	22.23960381.23961020.clu	2795	102.292429824	15.3439685285	0.00315655921066	none
ENSG00000133433	GSTT2B	22_23954107	Pazoki_ALT	Adipose - Subcutaneous	sQTL	22.23960381.23960691.clu	2883	9.67778070527	27.8169030746	0.759966711242	coloc
ENSG00000133460	SLC2A11	22_23994337	Pazoki_GGT	Liver	eQTL	ENSG00000133460.19	2795	102.292429824	18.2663474173	0.0030371244615	none
ENSG00000133460	SLC2A11	22_23954107	Pazoki_ALT	Liver	eQTL	ENSG00000133460.19	2883	9.67778070527	18.2663474173	0.877045027595	coloc
ENSG00000133460	SLC2A11	22_23924860	Pazoki_ALP	Liver	eQTL	ENSG00000133460.19	2950	21.3767507096	18.2663474173	0.956670344367	coloc
ENSG00000133460	SLC2A11	22_23069879	Pazoki_ALP	Pancreas	sQTL	22.23862202.23868481.clu	2496	12.920818754	8.92117854327	0.0060152831706	none
ENSG00000133460	SLC2A11	22_23994337	Pazoki_GGT	Skeletal Muscle	eQTL	ENSG00000133460.19	2795	102.292429824	14.8824484732	0.0069531109035	none
ENSG00000133703	KRAS	12_25255530	Pazoki_ALT	Pancreas	eQTL	ENSG00000133703.11	3554	9.2076083105	6.06054273078	0.334207928386	none
ENSG00000133703	KRAS	12_25254792	Pazoki_GGT	Pancreas	eQTL	ENSG00000133703.11	3557	19.3767507096	6.06054273078	0.365234213945	coloc
ENSG00000133789	SWAP70	11_9648857	Pazoki_ALP	Adipose - Subcutaneous	eQTL	ENSG00000133789.14	2685	8.49485002168	10.0372064437	0.231525138296	none
ENSG00000133789	SWAP70	11_9648857	Pazoki_ALP	Adipose - Visceral (Omentum)	eQTL	ENSG00000133789.14	2685	8.49485002168	7.49594058223	0.163734031118	none
ENSG00000133789	SWAP70	11_9648857	Pazoki_ALP	Adipose - Subcutaneous	sQTL	11.9694286.9728053.clu	2685	8.49485002168	13.8504008577	0.139045429705	none
ENSG00000133789	SWAP70	11_9648857	Pazoki_ALP	Skeletal Muscle	eQTL	ENSG00000133789.14	2685	8.49485002168	14.378376047	0.301633797144	none
ENSG00000133816	MICAL2	11_12050666	Pazoki_GGT	Liver	eQTL	ENSG00000133816.13	3550	69.2924298239	16.1491785074	0.924197195539	coloc
ENSG00000133816	MICAL2	11_12050666	Pazoki_GGT	Adipose - Subcutaneous	eQTL	ENSG00000133816.13	3550	69.2924298239	7.47133179643	0.030955298457	none
ENSG00000133835	HSD17B4	5_119365855	Pazoki_GGT	Skeletal Muscle	sQTL	5.119509244.119509430.clu	2337	7.32790214206	88.4994274366	0.0109469088534	none
ENSG00000133835	HSD17B4	5_119365855	Pazoki_GGT	Skeletal Muscle	sQTL	5.119509244.119514981.clu	2337	7.32790214206	80.4883111009	0.010950637553	none
ENSG00000133835	HSD17B4	5_119365855	Pazoki_GGT	Skeletal Muscle	eQTL	ENSG00000133835.14	2337	7.32790214206	12.5079542977	0.0175574542555	none
ENSG00000133884	DPF2	11_65488118	Pazoki_ALP	Pancreas	eQTL	ENSG00000133884.9	1815	9.60205999133	8.9231200704	0.00818911883737	none
ENSG00000133943	DGLUCY	14_91001223	Pazoki_ALP	Liver	sQTL	14.91215556.91223676.clu	2771	11.5086383062	5.76995717522	0.0197821631812	none
ENSG00000134020	PEBP4	8_23019226	Pazoki_ALT	Skeletal Muscle	sQTL	8.22893093.22920184.clu	3175	9.95860731484	52.0712313285	0.0186790444226	none
ENSG00000134020	PEBP4	8_23019226	Pazoki_ALT	Skeletal Muscle	sQTL	8.22817735.22920184.clu	3175	9.95860731484	47.4461684253	0.0186174269875	none
ENSG00000134020	PEBP4	8_23019226	Pazoki_ALT	Skeletal Muscle	eQTL	ENSG00000134020.7	3175	9.95860731484	60.3128092987	0.00690042393919	none
ENSG00000134108	ARL8B	3_5216286	Pazoki_ALP	Skeletal Muscle	eQTL	ENSG00000134108.12	3742	10.8538719643	13.1815761968	0.191141739714	none
ENSG00000134109	EDEM1	3_5216286	Pazoki_ALP	Adipose - Visceral (Omentum)	eQTL	ENSG00000134109.10	3742	10.8538719643	5.72273313803	0.0200091323622	none
ENSG00000134109	EDEM1	3_5216286	Pazoki_ALP	Skeletal Muscle	eQTL	ENSG00000134109.10	3742	10.8538719643	5.46437657295	0.0184371272247	none
ENSG00000134184	GSTM1	1_109279521	Pazoki_GGT	Skeletal Muscle	sQTL	1.109689325.109693206.clu	2507	9.16749108729	14.3442955395	0.0410837933735	none
ENSG00000134184	GSTM1	1_109690361	Pazoki_ALT	Adipose - Subcutaneous	eQTL	ENSG00000134184.12	2157	7.7447274949	13.5959568101	0.0102165955025	none
ENSG00000134184	GSTM1	1_109690361	Pazoki_ALT	Adipose - Visceral (Omentum)	sQTL	1.109715240.109717337.clu	2157	7.7447274949	20.0157285907	0.00455612682612	none
ENSG00000134184	GSTM1	1_109690361	Pazoki_ALT	Adipose - Visceral (Omentum)	sQTL	1.109690366.109690454.clu	2157	7.7447274949	13.7888620124	0.0245303944184	none
ENSG00000134184	GSTM1	1_109690361	Pazoki_ALT	Skeletal Muscle	eQTL	ENSG00000134184.12	2157	7.7447274949	19.2194269065	0.00940020252185	none
ENSG00000134184	GSTM1	1_109690361	Pazoki_ALT	Adipose - Visceral (Omentum)	sQTL	1.109690564.109693206.clu	2157	7.7447274949	12.5956828664	0.00626827654146	none
ENSG00000134202	GSTM3	1_109690361	Pazoki_ALT	Adipose - Subcutaneous	eQTL	ENSG00000134202.10	2157	7.7447274949	102.118919624	0.00760243850393	none
ENSG00000134222	PSRC1	1_109279521	Pazoki_GGT	Skeletal Muscle	eQTL	ENSG00000134222.16	2507	9.16749108729	14.0033622598	0.901258381458	coloc
ENSG00000134222	PSRC1	1_109279521	Pazoki_GGT	Liver	eQTL	ENSG00000134222.16	2507	9.16749108729	62.3513551631	0.892964248328	coloc
ENSG00000134222	PSRC1	1_109279521	Pazoki_GGT	Adipose - Visceral (Omentum)	eQTL	ENSG00000134222.16	2507	9.16749108729	17.1105505361	0.0141116235642	none
ENSG00000134222	PSRC1	1_109279521	Pazoki_GGT	Adipose - Subcutaneous	eQTL	ENSG00000134222.16	2507	9.16749108729	20.2903062845	0.0143902327506	none
ENSG00000134222	PSRC1	1_109279521	Pazoki_GGT	Pancreas	eQTL	ENSG00000134222.16	2507	9.16749108729	16.465542513	0.621158536416	coloc
ENSG00000134240	HMGCS2	1_119987127	Pazoki_GGT	Pancreas	sQTL	1.119753386.119755427.clu	1338	22.2441251443	9.14053295238	0.0126048602379	none
ENSG00000134242	PTPN22	1_113761186	Pazoki_ALP	Pancreas	eQTL	ENSG00000134242.15	2329	12.7695510786	15.2993778306	0.0328465785434	none
ENSG00000134242	PTPN22	1_113863829	Pazoki_ALT	Pancreas	eQTL	ENSG00000134242.15	2330	8.25963731051	15.2993778306	0.121478690425	none
ENSG00000134243	SORT1	1_109279521	Pazoki_GGT	Liver	eQTL	ENSG00000134243.11	2507	9.16749108729	118.221905086	0.892964248328	coloc
ENSG00000134250	NOTCH2	1_119987127	Pazoki_GGT	Pancreas	eQTL	ENSG00000134250.19	1338	22.2441251443	15.1699859794	0.907880248537	coloc
ENSG00000134250	NOTCH2	1_119987127	Pazoki_GGT	Liver	eQTL	ENSG00000134250.19	1338	22.2441251443	12.1063053354	0.934230092407	coloc
ENSG00000134255	CEPT1	1_111164675	Pazoki_ALT	Adipose - Subcutaneous	eQTL	ENSG00000134255.13	3249	7.67778070527	17.8846422578	0.0412553126019	none
ENSG00000134255	CEPT1	1_111166005	Pazoki_GGT	Adipose - Subcutaneous	eQTL	ENSG00000134255.13	3245	19.6197887583	17.8846422578	0.0164152019774	none
ENSG00000134255	CEPT1	1_111166005	Pazoki_GGT	Liver	eQTL	ENSG00000134255.13	3243	19.6197887583	9.45973899702	0.0272132659838	none
ENSG00000134255	CEPT1	1_111164675	Pazoki_ALT	Liver	eQTL	ENSG00000134255.13	3247	7.67778070527	9.45973899702	0.0705909963636	none
ENSG00000134262	AP4B1	1_113761186	Pazoki_ALP	Skeletal Muscle	sQTL	1.113900400.113901236.clu	2329	12.7695510786	12.1720925775	0.0142731140744	none
ENSG00000134262	AP4B1	1_113863829	Pazoki_ALT	Skeletal Muscle	sQTL	1.113896038.113897840.clu	2330	8.25963731051	17.3291720781	0.0360410933291	none
ENSG00000134262	AP4B1	1_113761186	Pazoki_ALP	Pancreas	sQTL	1.113896038.113897840.clu	2329	12.7695510786	10.4427087512	0.015480892641	none
ENSG00000134262	AP4B1	1_113761186	Pazoki_ALP	Adipose - Subcutaneous	sQTL	1.113896465.113897840.clu	2329	12.7695510786	7.22666592091	0.0205335157792	none
ENSG00000134262	AP4B1	1_113863829	Pazoki_ALT	Skeletal Muscle	sQTL	1.113900400.113901236.clu	2330	8.25963731051	12.1720925775	0.0569225785564	none
ENSG00000134262	AP4B1	1_113863829	Pazoki_ALT	Adipose - Subcutaneous	sQTL	1.113900400.113901236.clu	2330	8.25963731051	8.74992861411	0.0459069839506	none
ENSG00000134262	AP4B1	1_113863829	Pazoki_ALT	Adipose - Visceral (Omentum)	sQTL	1.113896038.113897840.clu	2330	8.25963731051	17.1059629867	0.036519637555	none
ENSG00000134262	AP4B1	1_113863829	Pazoki_ALT	Adipose - Subcutaneous	sQTL	1.113896038.113897840.clu	2330	8.25963731051	36.1516036606	0.0366522071701	none
ENSG00000134262	AP4B1	1_113863829	Pazoki_ALT	Adipose - Subcutaneous	sQTL	1.113896038.113898718.clu	2330	8.25963731051	12.3191028161	0.290216719736	none
ENSG00000134262	AP4B1	1_113863829	Pazoki_ALT	Skeletal Muscle	sQTL	1.113896038.113898718.clu	2330	8.25963731051	8.41894262725	0.0364700642312	none
ENSG00000134262	AP4B1	1_113761186	Pazoki_ALP	Skeletal Muscle	sQTL	1.113896038.113897840.clu	2329	12.7695510786	17.3291720781	0.0151223263648	none
ENSG00000134262	AP4B1	1_113863829	Pazoki_ALT	Pancreas	sQTL	1.113896038.113897840.clu	2330	8.25963731051	10.4427087512	0.0373536970996	none
ENSG00000134262	AP4B1	1_113761186	Pazoki_ALP	Adipose - Subcutaneous	sQTL	1.113896038.113897840.clu	2329	12.7695510786	36.1516036606	0.0153066768041	none
ENSG00000134262	AP4B1	1_113863829	Pazoki_ALT	Skeletal Muscle	eQTL	ENSG00000134262.12	2330	8.25963731051	17.4364686364	0.15971470857	none
ENSG00000134262	AP4B1	1_113761186	Pazoki_ALP	Adipose - Subcutaneous	sQTL	1.113896038.113898718.clu	2329	12.7695510786	12.3191028161	0.0923876470822	none
ENSG00000134262	AP4B1	1_113761186	Pazoki_ALP	Adipose - Visceral (Omentum)	sQTL	1.113896038.113897840.clu	2329	12.7695510786	17.1059629867	0.0152468702185	none
ENSG00000134262	AP4B1	1_113863829	Pazoki_ALT	Skeletal Muscle	sQTL	1.113900400.113901755.clu	2330	8.25963731051	35.5979486545	0.0334050455975	none
ENSG00000134262	AP4B1	1_113761186	Pazoki_ALP	Skeletal Muscle	sQTL	1.113900400.113901755.clu	2329	12.7695510786	35.5979486545	0.00324103166448	none
ENSG00000134262	AP4B1	1_113761186	Pazoki_ALP	Skeletal Muscle	eQTL	ENSG00000134262.12	2329	12.7695510786	17.4364686364	0.147110213876	none
ENSG00000134318	ROCK2	2_11355293	Pazoki_GGT	Skeletal Muscle	eQTL	ENSG00000134318.13	3342	7.79588001734	13.7643917858	0.000797663111873	none
ENSG00000134318	ROCK2	2_11355293	Pazoki_GGT	Adipose - Subcutaneous	eQTL	ENSG00000134318.13	3342	7.79588001734	5.43582002445	0.0513253356709	none
ENSG00000134318	ROCK2	2_11355293	Pazoki_GGT	Skeletal Muscle	sQTL	2.11183440.11192148.clu	3342	7.79588001734	8.5407068379	0.236982538415	none
ENSG00000134318	ROCK2	2_11355293	Pazoki_GGT	Skeletal Muscle	sQTL	2.11183440.11184666.clu	3342	7.79588001734	5.36513524249	0.161021657143	none
ENSG00000134365	CFHR4	1_196706731	Pazoki_ALT	Liver	eQTL	ENSG00000134365.12	1694	10.468521083	19.572974542	0.119375881889	none
ENSG00000134440	NARS	18_57646765	ALT_UKB	Adipose - Subcutaneous	sQTL	18.57602943.57605857.clu	3419	16.7448674568	23.6120119858	0.00248854343969	none
ENSG00000134440	NARS	18_57646765	Pazoki_ALT	Adipose - Subcutaneous	sQTL	18.57602943.57605857.clu	3465	30	23.6120119858	0.00245136006095	none
ENSG00000134440	NARS	18_57646765	Pazoki_GGT	Adipose - Subcutaneous	sQTL	18.57602943.57605857.clu	3465	41.251811973	23.6120119858	0.00245093097967	none
ENSG00000134463	ECHDC3	10_11862835	Pazoki_GGT	Adipose - Subcutaneous	sQTL	10.11755608.11756141.clu	3282	13.3010299957	5.39427032299	0.230073252437	none
ENSG00000134463	ECHDC3	10_11853098	Pazoki_ALP	Adipose - Subcutaneous	sQTL	10.11755608.11756141.clu	3291	7.95860731484	5.39427032299	0.21371409858	none
ENSG00000134490	TMEM241	18_23539327	NAFLD-S	Adipose - Subcutaneous	eQTL	ENSG00000134490.13	1985	16.9487393999	14.3887926506	0.309743002699	none
ENSG00000134490	TMEM241	18_23540071	Pazoki_ALT	Adipose - Subcutaneous	eQTL	ENSG00000134490.13	2048	7.95860731484	14.3887926506	0.319773277787	none
ENSG00000134490	TMEM241	18_23579666	ALT_UKB	Adipose - Subcutaneous	eQTL	ENSG00000134490.13	1968	8.10840791051	14.3887926506	0.20260906327	none
ENSG00000134533	RERG	12_15168260	Pazoki_GGT	Adipose - Visceral (Omentum)	sQTL	12.15111417.15121063.clu	2496	15.0705810743	25.5633011053	0.0251521704301	none
ENSG00000134533	RERG	12_15168260	Pazoki_GGT	Adipose - Subcutaneous	sQTL	12.15111417.15119115.clu	2496	15.0705810743	76.4097464817	0.024774410594	none
ENSG00000134533	RERG	12_15168260	Pazoki_GGT	Skeletal Muscle	sQTL	12.15111417.15121063.clu	2496	15.0705810743	9.35411669143	0.0295590175606	none
ENSG00000134533	RERG	12_15168260	Pazoki_GGT	Adipose - Subcutaneous	sQTL	12.15119278.15121063.clu	2496	15.0705810743	72.4112255739	0.024836845917	none
ENSG00000134533	RERG	12_15168260	Pazoki_GGT	Adipose - Subcutaneous	sQTL	12.15111417.15121063.clu	2496	15.0705810743	45.8226124462	0.024923203344	none
ENSG00000134533	RERG	12_15168260	Pazoki_GGT	Adipose - Visceral (Omentum)	sQTL	12.15119278.15121063.clu	2496	15.0705810743	45.064393216	0.024996291742	none
ENSG00000134533	RERG	12_15168260	Pazoki_GGT	Adipose - Visceral (Omentum)	sQTL	12.15111417.15119115.clu	2496	15.0705810743	45.3684773207	0.0239471228387	none
ENSG00000134533	RERG	12_15168260	Pazoki_GGT	Skeletal Muscle	sQTL	12.15111417.15119115.clu	2496	15.0705810743	21.9102752813	0.0308532257166	none
ENSG00000134545	KLRC1	12_10431655	ALT_UKB	Adipose - Visceral (Omentum)	eQTL	ENSG00000134545.13	2990	9.17052318725	7.69391981417	0.662456162947	coloc
ENSG00000134545	KLRC1	12_10431655	ALT_UKB	Liver	eQTL	ENSG00000134545.13	2990	9.17052318725	8.05378103072	0.322179763669	none
ENSG00000134545	KLRC1	12_10429695	Pazoki_ALT	Adipose - Visceral (Omentum)	eQTL	ENSG00000134545.13	3256	16.8860566477	7.69391981417	0.648818977779	coloc
ENSG00000134545	KLRC1	12_10429695	Pazoki_ALT	Liver	eQTL	ENSG00000134545.13	3256	16.8860566477	8.05378103072	0.352354958009	coloc
ENSG00000134548	SPX	12_21554169	Pazoki_GGT	Liver	eQTL	ENSG00000134548.9	2985	37.3767507096	8.25501698791	0.0457686882557	none
ENSG00000134548	SPX	12_21554169	Pazoki_GGT	Skeletal Muscle	eQTL	ENSG00000134548.9	2985	37.3767507096	11.6316045901	0.0374335726807	none
ENSG00000134548	SPX	12_21554169	Pazoki_GGT	Adipose - Visceral (Omentum)	eQTL	ENSG00000134548.9	2985	37.3767507096	5.54321090002	0.0655236347418	none
ENSG00000134548	SPX	12_21554169	Pazoki_GGT	Skeletal Muscle	sQTL	12.21529084.21531137.clu	2985	37.3767507096	19.969356189	0.0237643750353	none
ENSG00000134548	SPX	12_21554169	Pazoki_GGT	Pancreas	eQTL	ENSG00000134548.9	2985	37.3767507096	91.1715735478	0.0312555470673	none
ENSG00000134569	LRP4	11_47701019	Pazoki_ALT	Pancreas	eQTL	ENSG00000134569.9	1254	10.6777807053	48.8583917257	0.00344043086207	none
ENSG00000134569	LRP4	11_47600860	NAFLD-S	Pancreas	eQTL	ENSG00000134569.9	1407	11.5579641593	54.7141285059	0.0165219167224	none
ENSG00000134569	LRP4	11_47701019	ALT_UKB	Pancreas	eQTL	ENSG00000134569.9	1250	9.51055341823	48.8583917257	0.00338857239051	none
ENSG00000134569	LRP4	11_47439712	Pazoki_GGT	Pancreas	eQTL	ENSG00000134569.9	1595	10.15490196	54.7141285059	0.0182326632584	none
ENSG00000134569	LRP4	11_47253134	Pazoki_ALP	Pancreas	eQTL	ENSG00000134569.9	1551	11.1191864077	54.7141285059	0.0678350380845	none
ENSG00000134574	DDB2	11_47701019	Pazoki_ALT	Adipose - Subcutaneous	sQTL	11.47237712.47237837.clu	1832	10.6777807053	53.9097043577	0.0119327601226	none
ENSG00000134574	DDB2	11_47701019	ALT_UKB	Liver	sQTL	11.47237712.47237837.clu	1826	9.51055341823	16.3021555486	0.00919311075195	none
ENSG00000134574	DDB2	11_47893747	Pazoki_ALP	Skeletal Muscle	sQTL	11.47237712.47237837.clu	1452	12.0809219076	10.6621070867	0.105744989377	none
ENSG00000134574	DDB2	11_47253134	Pazoki_ALP	Adipose - Subcutaneous	sQTL	11.47235412.47237837.clu	1551	11.1191864077	7.90468556533	0.151532736403	none
ENSG00000134574	DDB2	11_47701019	ALT_UKB	Skeletal Muscle	sQTL	11.47237712.47237837.clu	1826	9.51055341823	36.8399740986	0.0136689675181	none
ENSG00000134574	DDB2	11_47600860	NAFLD-S	Adipose - Visceral (Omentum)	sQTL	11.47237712.47237837.clu	1718	11.5579641593	46.0923139732	0.0630203998743	none
ENSG00000134574	DDB2	11_47701019	Pazoki_ALT	Skeletal Muscle	sQTL	11.47235412.47237837.clu	1832	10.6777807053	15.5134051491	0.0124053952137	none
ENSG00000134574	DDB2	11_47893747	Pazoki_ALP	Liver	sQTL	11.47237712.47237837.clu	1452	12.0809219076	8.06620474157	0.115458945381	none
ENSG00000134574	DDB2	11_47893747	Pazoki_ALP	Adipose - Visceral (Omentum)	sQTL	11.47237712.47237837.clu	1452	12.0809219076	12.8293460229	0.0911181170908	none
ENSG00000134574	DDB2	11_47701019	ALT_UKB	Adipose - Visceral (Omentum)	sQTL	11.47237712.47237837.clu	1826	9.51055341823	46.0923139732	0.0112621625398	none
ENSG00000134574	DDB2	11_47701019	ALT_UKB	Adipose - Subcutaneous	sQTL	11.47237712.47237837.clu	1826	9.51055341823	53.9097043577	0.0118590881255	none
ENSG00000134574	DDB2	11_47439712	Pazoki_GGT	Adipose - Visceral (Omentum)	sQTL	11.47235412.47237837.clu	1639	10.408935393	11.6063523438	0.0306226839869	none
ENSG00000134574	DDB2	11_47439712	Pazoki_GGT	Adipose - Subcutaneous	sQTL	11.47237712.47237837.clu	1639	10.408935393	53.9097043577	0.0293757344623	none
ENSG00000134574	DDB2	11_47253134	Pazoki_ALP	Liver	sQTL	11.47237712.47237837.clu	1551	11.1191864077	16.3021555486	0.151613172904	none
ENSG00000134574	DDB2	11_47253134	Pazoki_ALP	Adipose - Visceral (Omentum)	sQTL	11.47235412.47237837.clu	1551	11.1191864077	11.6063523438	0.149951516084	none
ENSG00000134574	DDB2	11_47439712	Pazoki_GGT	Skeletal Muscle	sQTL	11.47237712.47237837.clu	1639	10.408935393	36.8399740986	0.0306928039463	none
ENSG00000134574	DDB2	11_47439712	Pazoki_GGT	Pancreas	sQTL	11.47237712.47237837.clu	1639	10.408935393	13.2048893099	0.0319226352921	none
ENSG00000134574	DDB2	11_47253134	Pazoki_ALP	Adipose - Subcutaneous	sQTL	11.47237712.47237837.clu	1551	11.1191864077	53.9097043577	0.153368241593	none
ENSG00000134574	DDB2	11_47600860	NAFLD-S	Skeletal Muscle	sQTL	11.47237712.47237837.clu	1718	11.5579641593	36.8399740986	0.0645074931914	none
ENSG00000134574	DDB2	11_47701019	Pazoki_ALT	Adipose - Visceral (Omentum)	sQTL	11.47235412.47237837.clu	1832	10.6777807053	11.6063523438	0.0125704918985	none
ENSG00000134574	DDB2	11_47600860	NAFLD-S	Adipose - Visceral (Omentum)	sQTL	11.47235412.47237837.clu	1718	11.5579641593	11.6063523438	0.0644058131825	none
ENSG00000134574	DDB2	11_47253134	Pazoki_ALP	Adipose - Visceral (Omentum)	sQTL	11.47237712.47237837.clu	1551	11.1191864077	46.0923139732	0.152951982029	none
ENSG00000134574	DDB2	11_47701019	Pazoki_ALT	Adipose - Visceral (Omentum)	sQTL	11.47237712.47237837.clu	1832	10.6777807053	46.0923139732	0.0113347819746	none
ENSG00000134574	DDB2	11_47893747	Pazoki_ALP	Adipose - Visceral (Omentum)	sQTL	11.47235412.47237837.clu	1452	12.0809219076	7.42989777315	0.109320972017	none
ENSG00000134574	DDB2	11_47600860	NAFLD-S	Liver	sQTL	11.47237712.47237837.clu	1718	11.5579641593	16.3021555486	0.0709536542709	none
ENSG00000134574	DDB2	11_47701019	ALT_UKB	Adipose - Visceral (Omentum)	sQTL	11.47235412.47237837.clu	1826	9.51055341823	11.6063523438	0.012494402338	none
ENSG00000134574	DDB2	11_47701019	Pazoki_ALT	Adipose - Subcutaneous	sQTL	11.47235412.47237619.clu	1832	10.6777807053	15.3965136755	0.0120914811913	none
ENSG00000134574	DDB2	11_47253134	Pazoki_ALP	Skeletal Muscle	sQTL	11.47235412.47237837.clu	1551	11.1191864077	15.5134051491	0.152533717659	none
ENSG00000134574	DDB2	11_47600860	NAFLD-S	Adipose - Subcutaneous	sQTL	11.47237712.47237837.clu	1718	11.5579641593	53.9097043577	0.0633512002773	none
ENSG00000134574	DDB2	11_47600860	NAFLD-S	Pancreas	sQTL	11.47237712.47237837.clu	1718	11.5579641593	13.2048893099	0.0642420877335	none
ENSG00000134574	DDB2	11_47893747	Pazoki_ALP	Adipose - Subcutaneous	sQTL	11.47235412.47237619.clu	1452	12.0809219076	7.05958236605	0.108807670729	none
ENSG00000134574	DDB2	11_47253134	Pazoki_ALP	Adipose - Subcutaneous	sQTL	11.47235412.47237619.clu	1551	11.1191864077	15.3965136755	0.15303201273	none
ENSG00000134574	DDB2	11_47439712	Pazoki_GGT	Adipose - Subcutaneous	sQTL	11.47235412.47237619.clu	1639	10.408935393	15.3965136755	0.0300842081267	none
ENSG00000134574	DDB2	11_47701019	Pazoki_ALT	Skeletal Muscle	sQTL	11.47237712.47237837.clu	1832	10.6777807053	36.8399740986	0.013745225252	none
ENSG00000134574	DDB2	11_47701019	ALT_UKB	Skeletal Muscle	sQTL	11.47235412.47237837.clu	1826	9.51055341823	15.5134051491	0.0123307399167	none
ENSG00000134574	DDB2	11_47439712	Pazoki_GGT	Skeletal Muscle	sQTL	11.47235412.47237837.clu	1639	10.408935393	15.5134051491	0.0305076337926	none
ENSG00000134574	DDB2	11_47600860	NAFLD-S	Adipose - Subcutaneous	sQTL	11.47235412.47237619.clu	1718	11.5579641593	15.3965136755	0.0646776407136	none
ENSG00000134574	DDB2	11_47439712	Pazoki_GGT	Liver	sQTL	11.47237712.47237837.clu	1639	10.408935393	16.3021555486	0.0322794688892	none
ENSG00000134574	DDB2	11_47253134	Pazoki_ALP	Skeletal Muscle	sQTL	11.47237712.47237837.clu	1551	11.1191864077	36.8399740986	0.153893121211	none
ENSG00000134574	DDB2	11_47253134	Pazoki_ALP	Pancreas	sQTL	11.47237712.47237837.clu	1551	11.1191864077	13.2048893099	0.153295667279	none
ENSG00000134574	DDB2	11_47701019	Pazoki_ALT	Liver	sQTL	11.47237712.47237837.clu	1832	10.6777807053	16.3021555486	0.00926362110957	none
ENSG00000134574	DDB2	11_47701019	ALT_UKB	Adipose - Subcutaneous	sQTL	11.47235412.47237619.clu	1826	9.51055341823	15.3965136755	0.012017535951	none
ENSG00000134574	DDB2	11_47893747	Pazoki_ALP	Adipose - Subcutaneous	sQTL	11.47237712.47237837.clu	1452	12.0809219076	23.1673356992	0.110227293895	none
ENSG00000134574	DDB2	11_47439712	Pazoki_GGT	Adipose - Visceral (Omentum)	sQTL	11.47237712.47237837.clu	1639	10.408935393	46.0923139732	0.028909546464	none
ENSG00000134575	ACP2	11_47701019	ALT_UKB	Skeletal Muscle	eQTL	ENSG00000134575.9	1826	9.51055341823	21.7346145688	0.0298687616518	none
ENSG00000134575	ACP2	11_47253134	Pazoki_ALP	Pancreas	eQTL	ENSG00000134575.9	1551	11.1191864077	7.7221437248	0.185938016111	none
ENSG00000134575	ACP2	11_47253134	Pazoki_ALP	Adipose - Subcutaneous	eQTL	ENSG00000134575.9	1551	11.1191864077	11.6275467859	0.194191296338	none
ENSG00000134575	ACP2	11_47893747	Pazoki_ALP	Skeletal Muscle	eQTL	ENSG00000134575.9	1571	12.0809219076	8.13058244664	0.148424800114	none
ENSG00000134575	ACP2	11_47253134	Pazoki_ALP	Adipose - Visceral (Omentum)	eQTL	ENSG00000134575.9	1551	11.1191864077	12.0941937389	0.183282794088	none
ENSG00000134575	ACP2	11_47439712	Pazoki_GGT	Adipose - Subcutaneous	eQTL	ENSG00000134575.9	1639	10.408935393	11.6275467859	0.0858597433899	none
ENSG00000134575	ACP2	11_47701019	Pazoki_ALT	Adipose - Subcutaneous	eQTL	ENSG00000134575.9	1832	10.6777807053	11.6275467859	0.0277111832107	none
ENSG00000134575	ACP2	11_47600860	NAFLD-S	Skeletal Muscle	eQTL	ENSG00000134575.9	1718	11.5579641593	21.7346145688	0.0741360950164	none
ENSG00000134575	ACP2	11_47701019	ALT_UKB	Adipose - Subcutaneous	eQTL	ENSG00000134575.9	1826	9.51055341823	11.6275467859	0.02757373636	none
ENSG00000134575	ACP2	11_47600860	NAFLD-S	Adipose - Subcutaneous	eQTL	ENSG00000134575.9	1718	11.5579641593	11.6275467859	0.0765119549144	none
ENSG00000134575	ACP2	11_47701019	Pazoki_ALT	Skeletal Muscle	eQTL	ENSG00000134575.9	1832	10.6777807053	21.7346145688	0.0300141119034	none
ENSG00000134575	ACP2	11_47253134	Pazoki_ALP	Liver	eQTL	ENSG00000134575.9	1551	11.1191864077	7.34438384884	0.156388491547	none
ENSG00000134575	ACP2	11_47893747	Pazoki_ALP	Adipose - Subcutaneous	eQTL	ENSG00000134575.9	1571	12.0809219076	7.0285485372	0.581681795759	coloc
ENSG00000134575	ACP2	11_47439712	Pazoki_GGT	Pancreas	eQTL	ENSG00000134575.9	1639	10.408935393	7.7221437248	0.0954629340898	none
ENSG00000134575	ACP2	11_47253134	Pazoki_ALP	Skeletal Muscle	eQTL	ENSG00000134575.9	1551	11.1191864077	21.7346145688	0.189800207803	none
ENSG00000134575	ACP2	11_47439712	Pazoki_GGT	Skeletal Muscle	eQTL	ENSG00000134575.9	1639	10.408935393	21.7346145688	0.0819415492716	none
ENSG00000134780	DAGLA	11_61820833	Pazoki_ALP	Skeletal Muscle	sQTL	11.61729008.61731317.clu	2275	129.568636236	71.4253829436	0.0223090469996	none
ENSG00000134780	DAGLA	11_61779120	Pazoki_GGT	Skeletal Muscle	sQTL	11.61729008.61731317.clu	2152	16.0757207139	71.4253829436	0.000808399578828	none
ENSG00000134780	DAGLA	11_61832870	NAFLD-S	Skeletal Muscle	sQTL	11.61729008.61731317.clu	2291	7.59350921273	71.4253829436	0.0220159474003	none
ENSG00000134780	DAGLA	11_61783884	cALT	Skeletal Muscle	sQTL	11.61729008.61731317.clu	1786	14.5079383955	71.4253829436	0.0235788132642	none
ENSG00000134802	SLC43A3	11_57488207	Pazoki_ALT	Adipose - Visceral (Omentum)	sQTL	11.57426352.57426588.clu	2090	8.13076828027	36.2979615099	0.00684320003586	none
ENSG00000134802	SLC43A3	11_57488207	Pazoki_ALT	Adipose - Subcutaneous	sQTL	11.57409298.57409935.clu	2090	8.13076828027	17.6226798753	0.342400534024	none
ENSG00000134802	SLC43A3	11_57488207	Pazoki_ALT	Adipose - Visceral (Omentum)	sQTL	11.57410121.57414615.clu	2090	8.13076828027	19.4125143989	0.341610386771	none
ENSG00000134802	SLC43A3	11_57488207	Pazoki_ALT	Adipose - Subcutaneous	sQTL	11.57410121.57414615.clu	2090	8.13076828027	25.777072498	0.341267021176	none
ENSG00000134802	SLC43A3	11_57488207	Pazoki_ALT	Adipose - Subcutaneous	sQTL	11.57426352.57426588.clu	2090	8.13076828027	54.0033461038	0.00684320003586	none
ENSG00000134802	SLC43A3	11_57488207	Pazoki_ALT	Adipose - Subcutaneous	sQTL	11.57409298.57414615.clu	2090	8.13076828027	21.7044612621	0.344068364772	none
ENSG00000134802	SLC43A3	11_57488207	Pazoki_ALT	Adipose - Visceral (Omentum)	sQTL	11.57409298.57409935.clu	2090	8.13076828027	13.0136388777	0.342133399254	none
ENSG00000134809	TIMM10	11_57488207	Pazoki_ALT	Adipose - Visceral (Omentum)	sQTL	11.57530234.57530345.clu	2090	8.13076828027	21.551576194	0.0667753884706	none
ENSG00000134809	TIMM10	11_57488207	Pazoki_ALT	Adipose - Visceral (Omentum)	sQTL	11.57530234.57530658.clu	2090	8.13076828027	15.8316927423	0.120183823252	none
ENSG00000134809	TIMM10	11_57756410	Pazoki_GGT	Skeletal Muscle	eQTL	ENSG00000134809.8	2269	13.3467874862	93.9011628126	0.168931632491	none
ENSG00000134809	TIMM10	11_57756410	Pazoki_GGT	Liver	eQTL	ENSG00000134809.8	2269	13.3467874862	32.1132173942	0.183341631891	none
ENSG00000134809	TIMM10	11_57488207	Pazoki_ALT	Liver	eQTL	ENSG00000134809.8	2090	8.13076828027	32.1132173942	0.133283468893	none
ENSG00000134809	TIMM10	11_58189093	Pazoki_ALT	Skeletal Muscle	eQTL	ENSG00000134809.8	2233	7.92081875395	22.4412913192	0.247176889207	none
ENSG00000134809	TIMM10	11_57488207	Pazoki_ALT	Adipose - Subcutaneous	eQTL	ENSG00000134809.8	2090	8.13076828027	83.1659548799	0.129752773808	none
ENSG00000134809	TIMM10	11_58189093	Pazoki_ALT	Adipose - Subcutaneous	eQTL	ENSG00000134809.8	2233	7.92081875395	17.8154960229	0.202159223708	none
ENSG00000134809	TIMM10	11_57756410	Pazoki_GGT	Adipose - Visceral (Omentum)	eQTL	ENSG00000134809.8	2269	13.3467874862	89.7964195292	0.177411440537	none
ENSG00000134809	TIMM10	11_58189093	Pazoki_ALT	Adipose - Visceral (Omentum)	eQTL	ENSG00000134809.8	2233	7.92081875395	22.4737019455	0.248107963549	none
ENSG00000134809	TIMM10	11_57488207	Pazoki_ALT	Liver	sQTL	11.57530234.57530658.clu	2090	8.13076828027	7.06218720534	0.0455985860872	none
ENSG00000134809	TIMM10	11_57488207	Pazoki_ALT	Adipose - Visceral (Omentum)	eQTL	ENSG00000134809.8	2090	8.13076828027	89.7964195292	0.129855378134	none
ENSG00000134809	TIMM10	11_57756410	Pazoki_GGT	Pancreas	eQTL	ENSG00000134809.8	2269	13.3467874862	56.1164538349	0.175741516261	none
ENSG00000134809	TIMM10	11_58189093	Pazoki_ALT	Liver	eQTL	ENSG00000134809.8	2233	7.92081875395	11.208855715	0.229626831505	none
ENSG00000134809	TIMM10	11_57756410	Pazoki_GGT	Adipose - Visceral (Omentum)	sQTL	11.57530234.57530345.clu	2269	13.3467874862	21.551576194	0.125428767351	none
ENSG00000134809	TIMM10	11_57488207	Pazoki_ALT	Skeletal Muscle	eQTL	ENSG00000134809.8	2090	8.13076828027	93.9011628126	0.128647169268	none
ENSG00000134809	TIMM10	11_57488207	Pazoki_ALT	Pancreas	eQTL	ENSG00000134809.8	2090	8.13076828027	56.1164538349	0.129681672035	none
ENSG00000134809	TIMM10	11_57756410	Pazoki_GGT	Adipose - Subcutaneous	eQTL	ENSG00000134809.8	2269	13.3467874862	83.1659548799	0.1759575585	none
ENSG00000134815	DHX34	19_47077985	Pazoki_ALP	Skeletal Muscle	eQTL	ENSG00000134815.18	2105	13.2676062402	41.1217441702	0.00888174782573	none
ENSG00000134815	DHX34	19_47613221	Pazoki_GGT	Liver	sQTL	19.47375708.47375924.clu	3021	11.1249387366	5.48533256646	0.0179296664561	none
ENSG00000134815	DHX34	19_47077985	Pazoki_ALP	Adipose - Subcutaneous	eQTL	ENSG00000134815.18	2105	13.2676062402	15.6537059489	0.0114734579351	none
ENSG00000134815	DHX34	19_47065746	NAFLD-S	Adipose - Subcutaneous	eQTL	ENSG00000134815.18	2071	10.5143396061	15.6537059489	0.0095313074809	none
ENSG00000134815	DHX34	19_47065746	Pazoki_GGT	Adipose - Subcutaneous	eQTL	ENSG00000134815.18	2124	10.0915149811	15.6537059489	0.0149940919911	none
ENSG00000134815	DHX34	19_47613221	Pazoki_GGT	Skeletal Muscle	eQTL	ENSG00000134815.18	3021	11.1249387366	41.1217441702	0.010137481031	none
ENSG00000134824	FADS2	11_61832870	NAFLD-S	Adipose - Subcutaneous	sQTL	11.61828597.61837778.clu	2291	7.59350921273	10.0548654712	0.775832373962	coloc
ENSG00000134824	FADS2	11_61779120	Pazoki_GGT	Adipose - Subcutaneous	sQTL	11.61828597.61837778.clu	2152	16.0757207139	10.0548654712	0.000466748377519	none
ENSG00000134824	FADS2	11_61779120	Pazoki_GGT	Pancreas	eQTL	ENSG00000134824.13	2152	16.0757207139	13.0625520915	0.000742135270577	none
ENSG00000134824	FADS2	11_61779120	Pazoki_GGT	Skeletal Muscle	eQTL	ENSG00000134824.13	2152	16.0757207139	16.1209285393	0.000505780458364	none
ENSG00000134824	FADS2	11_61820833	Pazoki_ALP	Adipose - Subcutaneous	sQTL	11.61816426.61837778.clu	2275	129.568636236	6.18895928191	0.592421949285	coloc
ENSG00000134824	FADS2	11_61820833	Pazoki_ALP	Adipose - Subcutaneous	sQTL	11.61828597.61837778.clu	2275	129.568636236	10.0548654712	0.836578138027	coloc
ENSG00000134824	FADS2	11_61783884	cALT	Adipose - Visceral (Omentum)	eQTL	ENSG00000134824.13	1786	14.5079383955	16.3110917265	0.339177776498	none
ENSG00000134824	FADS2	11_61783884	cALT	Adipose - Subcutaneous	sQTL	11.61816426.61837778.clu	1786	14.5079383955	6.18895928191	0.603210702301	coloc
ENSG00000134824	FADS2	11_61783884	cALT	Adipose - Subcutaneous	sQTL	11.61828597.61837778.clu	1786	14.5079383955	10.0548654712	0.818105040974	coloc
ENSG00000134824	FADS2	11_61779120	Pazoki_GGT	Adipose - Subcutaneous	sQTL	11.61816426.61837778.clu	2152	16.0757207139	6.18895928191	0.00470682585587	none
ENSG00000134824	FADS2	11_61820833	Pazoki_ALP	Skeletal Muscle	eQTL	ENSG00000134824.13	2275	129.568636236	16.1209285393	0.724953750677	coloc
ENSG00000134824	FADS2	11_61820833	Pazoki_ALP	Pancreas	eQTL	ENSG00000134824.13	2275	129.568636236	13.0625520915	0.345856016918	none
ENSG00000134824	FADS2	11_61832870	NAFLD-S	Adipose - Visceral (Omentum)	eQTL	ENSG00000134824.13	2291	7.59350921273	16.3110917265	0.325723261228	none
ENSG00000134824	FADS2	11_61832870	NAFLD-S	Adipose - Subcutaneous	sQTL	11.61816426.61837778.clu	2291	7.59350921273	6.18895928191	0.551551778832	coloc
ENSG00000134824	FADS2	11_61832870	NAFLD-S	Adipose - Subcutaneous	eQTL	ENSG00000134824.13	2291	7.59350921273	20.3904458457	0.334629286868	none
ENSG00000134824	FADS2	11_61783884	cALT	Adipose - Subcutaneous	eQTL	ENSG00000134824.13	1786	14.5079383955	20.3904458457	0.350565803301	coloc
ENSG00000134824	FADS2	11_61779120	Pazoki_GGT	Adipose - Visceral (Omentum)	eQTL	ENSG00000134824.13	2152	16.0757207139	16.3110917265	0.00123120901977	none
ENSG00000134824	FADS2	11_61820833	Pazoki_ALP	Adipose - Visceral (Omentum)	eQTL	ENSG00000134824.13	2275	129.568636236	16.3110917265	0.334170793648	none
ENSG00000134824	FADS2	11_61832870	NAFLD-S	Pancreas	eQTL	ENSG00000134824.13	2291	7.59350921273	13.0625520915	0.335056579118	none
ENSG00000134824	FADS2	11_61779120	Pazoki_GGT	Adipose - Subcutaneous	eQTL	ENSG00000134824.13	2152	16.0757207139	20.3904458457	0.000699843764712	none
ENSG00000134824	FADS2	11_61832870	NAFLD-S	Skeletal Muscle	eQTL	ENSG00000134824.13	2291	7.59350921273	16.1209285393	0.682091776241	coloc
ENSG00000134824	FADS2	11_61783884	cALT	Pancreas	eQTL	ENSG00000134824.13	1786	14.5079383955	13.0625520915	0.350230594624	coloc
ENSG00000134824	FADS2	11_61820833	Pazoki_ALP	Adipose - Subcutaneous	eQTL	ENSG00000134824.13	2275	129.568636236	20.3904458457	0.345648962569	none
ENSG00000134824	FADS2	11_61783884	cALT	Skeletal Muscle	eQTL	ENSG00000134824.13	1786	14.5079383955	16.1209285393	0.717428101354	coloc
ENSG00000134825	TMEM258	11_61783884	cALT	Adipose - Visceral (Omentum)	eQTL	ENSG00000134825.15	1786	14.5079383955	6.21281051427	0.522893371904	coloc
ENSG00000134825	TMEM258	11_61820833	Pazoki_ALP	Adipose - Visceral (Omentum)	eQTL	ENSG00000134825.15	2275	129.568636236	6.21281051427	0.509148347046	coloc
ENSG00000134825	TMEM258	11_61783884	cALT	Skeletal Muscle	eQTL	ENSG00000134825.15	1786	14.5079383955	9.88799649835	0.825974434894	coloc
ENSG00000134825	TMEM258	11_61832870	NAFLD-S	Skeletal Muscle	eQTL	ENSG00000134825.15	2291	7.59350921273	9.88799649835	0.780758328158	coloc
ENSG00000134825	TMEM258	11_61832870	NAFLD-S	Adipose - Visceral (Omentum)	eQTL	ENSG00000134825.15	2291	7.59350921273	6.21281051427	0.482092519115	coloc
ENSG00000134825	TMEM258	11_61820833	Pazoki_ALP	Skeletal Muscle	eQTL	ENSG00000134825.15	2275	129.568636236	9.88799649835	0.831495679547	coloc
ENSG00000134825	TMEM258	11_61779120	Pazoki_GGT	Adipose - Subcutaneous	eQTL	ENSG00000134825.15	2152	16.0757207139	13.053940778	0.000582046928165	none
ENSG00000134825	TMEM258	11_61832870	NAFLD-S	Adipose - Subcutaneous	eQTL	ENSG00000134825.15	2291	7.59350921273	13.053940778	0.752549460928	coloc
ENSG00000134825	TMEM258	11_61779120	Pazoki_GGT	Skeletal Muscle	eQTL	ENSG00000134825.15	2152	16.0757207139	9.88799649835	0.000465799100853	none
ENSG00000134825	TMEM258	11_61783884	cALT	Adipose - Subcutaneous	eQTL	ENSG00000134825.15	1786	14.5079383955	13.053940778	0.784652511637	coloc
ENSG00000134825	TMEM258	11_61779120	Pazoki_GGT	Adipose - Visceral (Omentum)	eQTL	ENSG00000134825.15	2152	16.0757207139	6.21281051427	0.00511648012649	none
ENSG00000134825	TMEM258	11_61820833	Pazoki_ALP	Adipose - Subcutaneous	eQTL	ENSG00000134825.15	2275	129.568636236	13.053940778	0.799653682708	coloc
ENSG00000134871	COL4A2	13_110456527	Pazoki_ALP	Adipose - Subcutaneous	sQTL	13.110446499.110446798.clu	4008	33.7958800173	5.49108781716	0.0257365476876	none
ENSG00000134871	COL4A2	13_110368531	Pazoki_ALT	Adipose - Visceral (Omentum)	sQTL	13.110357552.110361391.clu	4021	11.1191864077	8.55643363505	0.86709001001	coloc
ENSG00000134871	COL4A2	13_110368531	Pazoki_ALT	Adipose - Visceral (Omentum)	sQTL	13.110357552.110424734.clu	4021	11.1191864077	8.43855855202	0.866647691809	coloc
ENSG00000134871	COL4A2	13_110456527	Pazoki_ALP	Skeletal Muscle	sQTL	13.110445882.110446798.clu	4008	33.7958800173	6.74113319965	0.0299932599178	none
ENSG00000134871	COL4A2	13_110456527	Pazoki_ALP	Adipose - Subcutaneous	sQTL	13.110445882.110446798.clu	4008	33.7958800173	9.75015579602	0.00356584805873	none
ENSG00000134871	COL4A2	13_110456527	Pazoki_ALP	Adipose - Subcutaneous	sQTL	13.110446864.110449679.clu	4008	33.7958800173	30.6340015784	0.114341394093	none
ENSG00000134871	COL4A2	13_110456527	Pazoki_ALP	Adipose - Subcutaneous	sQTL	13.110445882.110446419.clu	4008	33.7958800173	9.50885651342	0.00376542922365	none
ENSG00000134871	COL4A2	13_110456527	Pazoki_ALP	Adipose - Subcutaneous	sQTL	13.110446864.110447070.clu	4008	33.7958800173	31.8342728651	0.114337346323	none
ENSG00000134871	COL4A2	13_110456527	Pazoki_ALP	Adipose - Visceral (Omentum)	sQTL	13.110445882.110446798.clu	4008	33.7958800173	14.7851174057	0.00289907856062	none
ENSG00000134871	COL4A2	13_110456527	Pazoki_ALP	Skeletal Muscle	sQTL	13.110446864.110449679.clu	4008	33.7958800173	5.61589373477	0.162912210132	none
ENSG00000134871	COL4A2	13_110456527	Pazoki_ALP	Adipose - Visceral (Omentum)	sQTL	13.110445882.110446419.clu	4008	33.7958800173	12.4004298226	0.00322326771037	none
ENSG00000134884	ARGLU1	13_106568486	Pazoki_ALT	Adipose - Subcutaneous	sQTL	13.106559657.106561832.clu	2686	8.3767507096	5.82049366362	0.0737893404301	none
ENSG00000134884	ARGLU1	13_106568486	Pazoki_ALT	Liver	eQTL	ENSG00000134884.13	2686	8.3767507096	6.80453525536	0.336994138331	none
ENSG00000134884	ARGLU1	13_106568486	Pazoki_ALT	Adipose - Visceral (Omentum)	sQTL	13.106559657.106561832.clu	2686	8.3767507096	5.3311899494	0.0548979605195	none
ENSG00000134884	ARGLU1	13_106568486	Pazoki_ALT	Adipose - Visceral (Omentum)	eQTL	ENSG00000134884.13	2686	8.3767507096	14.3749300778	0.71212918809	coloc
ENSG00000134884	ARGLU1	13_106568486	Pazoki_ALT	Pancreas	eQTL	ENSG00000134884.13	2686	8.3767507096	9.51764815463	0.617348405016	coloc
ENSG00000134884	ARGLU1	13_106568486	Pazoki_ALT	Adipose - Subcutaneous	eQTL	ENSG00000134884.13	2686	8.3767507096	9.92629096033	0.698168906615	coloc
ENSG00000134884	ARGLU1	13_106568486	Pazoki_ALT	Adipose - Visceral (Omentum)	sQTL	13.106559657.106567573.clu	2686	8.3767507096	5.15578252143	0.0465254041056	none
ENSG00000134897	BIVM	13_102788397	Pazoki_GGT	Adipose - Visceral (Omentum)	eQTL	ENSG00000134897.13	3030	7.82390874094	14.9956389733	0.0499073182848	none
ENSG00000134897	BIVM	13_102788397	Pazoki_GGT	Liver	sQTL	13.102838739.102839551.clu	3030	7.82390874094	10.9243366622	0.0481797805992	none
ENSG00000134897	BIVM	13_102788397	Pazoki_GGT	Adipose - Subcutaneous	sQTL	13.102838739.102839551.clu	3030	7.82390874094	30.4333461217	0.0484315513651	none
ENSG00000134897	BIVM	13_102788397	Pazoki_GGT	Adipose - Subcutaneous	eQTL	ENSG00000134897.13	3030	7.82390874094	23.0691117228	0.0501456181308	none
ENSG00000134897	BIVM	13_102788397	Pazoki_GGT	Adipose - Visceral (Omentum)	sQTL	13.102838739.102839551.clu	3030	7.82390874094	30.1217156119	0.0485260504686	none
ENSG00000134897	BIVM	13_102788397	Pazoki_GGT	Pancreas	sQTL	13.102838739.102839572.clu	3030	7.82390874094	11.9733568801	0.0477278612441	none
ENSG00000134897	BIVM	13_102788397	Pazoki_GGT	Adipose - Subcutaneous	sQTL	13.102838739.102839572.clu	3030	7.82390874094	29.7238575867	0.0484129910975	none
ENSG00000134897	BIVM	13_102788397	Pazoki_GGT	Adipose - Visceral (Omentum)	sQTL	13.102838739.102839572.clu	3030	7.82390874094	28.082630466	0.0485334432853	none
ENSG00000134897	BIVM	13_102788397	Pazoki_GGT	Pancreas	sQTL	13.102838739.102839551.clu	3030	7.82390874094	13.3079978117	0.0477010831516	none
ENSG00000134897	BIVM	13_102788397	Pazoki_GGT	Liver	sQTL	13.102838739.102839572.clu	3030	7.82390874094	11.1130259257	0.0481784846492	none
ENSG00000134899	ERCC5	13_102788397	Pazoki_GGT	Skeletal Muscle	eQTL	ENSG00000134899.18	3030	7.82390874094	7.77288813621	0.0186859712718	none
ENSG00000134900	TPP2	13_102788397	Pazoki_GGT	Skeletal Muscle	eQTL	ENSG00000134900.11	3030	7.82390874094	9.70113580639	0.0508373840897	none
ENSG00000134910	STT3A	11_125573106	Pazoki_ALT	Adipose - Subcutaneous	sQTL	11.125592918.125597059.clu	3097	10.0555173278	8.574795576	0.0746583904096	none
ENSG00000134962	KLB	4_39413373	Pazoki_GGT	Adipose - Visceral (Omentum)	eQTL	ENSG00000134962.6	2817	22.6020599913	11.2309865386	0.175051288231	none
ENSG00000134962	KLB	4_39413373	Pazoki_GGT	Liver	eQTL	ENSG00000134962.6	2817	22.6020599913	7.19733984062	0.187529414167	none
ENSG00000134962	KLB	4_39413373	Pazoki_GGT	Adipose - Subcutaneous	eQTL	ENSG00000134962.6	2817	22.6020599913	33.568931532	0.17403170785	none
ENSG00000134982	APC	5_112651848	MRI_ML	Skeletal Muscle	eQTL	ENSG00000134982.16	3405	5.45593195565	8.97506577611	0.226943218686	none
ENSG00000135018	UBQLN1	9_84026208	Pazoki_GGT	Skeletal Muscle	eQTL	ENSG00000135018.13	2784	8.50863830617	16.866457009	0.0246860187386	none
ENSG00000135074	ADAM19	5_157326276	ALT_UKB	Skeletal Muscle	eQTL	ENSG00000135074.15	3081	9.35340906753	23.7165741728	0.075056348767	none
ENSG00000135074	ADAM19	5_157282332	Pazoki_GGT	Skeletal Muscle	eQTL	ENSG00000135074.15	3022	31.2757241304	23.7165741728	0.0708942079584	none
ENSG00000135074	ADAM19	5_157326276	ALT_UKB	Adipose - Visceral (Omentum)	eQTL	ENSG00000135074.15	3081	9.35340906753	16.9269041992	0.0748504534039	none
ENSG00000135074	ADAM19	5_157326276	ALT_UKB	Adipose - Subcutaneous	eQTL	ENSG00000135074.15	3081	9.35340906753	61.8369749024	0.074792697544	none
ENSG00000135074	ADAM19	5_157276562	Pazoki_ALT	Adipose - Visceral (Omentum)	eQTL	ENSG00000135074.15	3017	14.193820026	16.9269041992	0.072070137361	none
ENSG00000135074	ADAM19	5_157282332	Pazoki_GGT	Adipose - Visceral (Omentum)	eQTL	ENSG00000135074.15	3022	31.2757241304	16.9269041992	0.0707326961983	none
ENSG00000135074	ADAM19	5_157276562	Pazoki_ALT	Skeletal Muscle	eQTL	ENSG00000135074.15	3017	14.193820026	23.7165741728	0.0722475022105	none
ENSG00000135074	ADAM19	5_157282332	Pazoki_GGT	Adipose - Subcutaneous	eQTL	ENSG00000135074.15	3022	31.2757241304	61.8369749024	0.0706687852187	none
ENSG00000135074	ADAM19	5_157276562	Pazoki_ALT	Adipose - Subcutaneous	eQTL	ENSG00000135074.15	3017	14.193820026	61.8369749024	0.0720051253137	none
ENSG00000135093	USP30	12_109223867	Pazoki_ALP	Skeletal Muscle	eQTL	ENSG00000135093.12	2904	8.42021640338	13.9948399626	0.000471849600296	none
ENSG00000135124	P2RX4	12_120988675	cALT	Skeletal Muscle	eQTL	ENSG00000135124.14	2523	11.3514448443	16.6313808328	0.010887042609	none
ENSG00000135124	P2RX4	12_121176733	Pazoki_ALT	Skeletal Muscle	eQTL	ENSG00000135124.14	2994	13.585026652	16.6313808328	0.0311721966362	none
ENSG00000135124	P2RX4	12_121176733	Pazoki_ALT	Pancreas	sQTL	12.121222166.121228533.clu	2994	13.585026652	13.5370431351	0.24661577511	none
ENSG00000135124	P2RX4	12_121102728	ALT_UKB	Adipose - Subcutaneous	eQTL	ENSG00000135124.14	3050	9.19528552539	34.1473060855	0.0222260568561	none
ENSG00000135124	P2RX4	12_121102728	ALT_UKB	Pancreas	sQTL	12.121232676.121232997.clu	3050	9.19528552539	20.0147382736	0.0363270927659	none
ENSG00000135124	P2RX4	12_121176733	Pazoki_ALT	Liver	sQTL	12.121232676.121232997.clu	2994	13.585026652	9.67354376662	0.0919038212972	none
ENSG00000135124	P2RX4	12_121176733	Pazoki_ALT	Pancreas	sQTL	12.121232676.121232997.clu	2994	13.585026652	20.0147382736	0.0802676433184	none
ENSG00000135124	P2RX4	12_121176733	Pazoki_ALT	Adipose - Subcutaneous	eQTL	ENSG00000135124.14	2994	13.585026652	34.1473060855	0.0311280663955	none
ENSG00000135124	P2RX4	12_120986153	Pazoki_ALP	Skeletal Muscle	eQTL	ENSG00000135124.14	3217	150	16.6313808328	0.0148439516737	none
ENSG00000135124	P2RX4	12_121102728	ALT_UKB	Pancreas	eQTL	ENSG00000135124.14	3050	9.19528552539	17.8157482188	0.0266959739857	none
ENSG00000135124	P2RX4	12_121102728	ALT_UKB	Skeletal Muscle	eQTL	ENSG00000135124.14	3050	9.19528552539	16.6313808328	0.0222431590432	none
ENSG00000135124	P2RX4	12_121176733	Pazoki_ALT	Adipose - Visceral (Omentum)	eQTL	ENSG00000135124.14	2994	13.585026652	16.7421597854	0.0311998192085	none
ENSG00000135124	P2RX4	12_121176733	Pazoki_ALT	Pancreas	eQTL	ENSG00000135124.14	2994	13.585026652	17.8157482188	0.00413211932144	none
ENSG00000135124	P2RX4	12_121102728	ALT_UKB	Adipose - Visceral (Omentum)	eQTL	ENSG00000135124.14	3050	9.19528552539	16.7421597854	0.022448190747	none
ENSG00000135164	DMTF1	7_87497783	Pazoki_ALT	Adipose - Subcutaneous	eQTL	ENSG00000135164.18	2269	32.3467874862	22.0646171996	0.000964575835331	none
ENSG00000135164	DMTF1	7_87446046	cALT	Adipose - Visceral (Omentum)	eQTL	ENSG00000135164.18	2165	8.58136731265	10.9311780982	0.00103258107697	none
ENSG00000135164	DMTF1	7_87445620	ALT_UKB	Adipose - Subcutaneous	eQTL	ENSG00000135164.18	2375	17.5132281709	22.0646171996	0.000813715368823	none
ENSG00000135164	DMTF1	7_87445620	ALT_UKB	Adipose - Visceral (Omentum)	eQTL	ENSG00000135164.18	2375	17.5132281709	10.9311780982	0.000794625443747	none
ENSG00000135164	DMTF1	7_87446046	cALT	Adipose - Subcutaneous	eQTL	ENSG00000135164.18	2165	8.58136731265	22.0646171996	0.00102525185451	none
ENSG00000135211	TMEM60	7_77689452	Pazoki_GGT	Pancreas	eQTL	ENSG00000135211.5	3149	20.5376020021	8.13499861699	0.819554914907	coloc
ENSG00000135211	TMEM60	7_77689452	Pazoki_GGT	Liver	eQTL	ENSG00000135211.5	3149	20.5376020021	9.45327802683	0.838570918183	coloc
ENSG00000135211	TMEM60	7_77689452	Pazoki_GGT	Adipose - Visceral (Omentum)	eQTL	ENSG00000135211.5	3149	20.5376020021	22.827561277	0.63027408849	coloc
ENSG00000135211	TMEM60	7_77689452	Pazoki_GGT	Adipose - Subcutaneous	eQTL	ENSG00000135211.5	3149	20.5376020021	33.6672078402	0.855496403631	coloc
ENSG00000135211	TMEM60	7_77689452	Pazoki_GGT	Skeletal Muscle	eQTL	ENSG00000135211.5	3149	20.5376020021	40.7047190222	0.817184776441	coloc
ENSG00000135226	UGT2B28	4_69172174	Pazoki_GGT	Liver	eQTL	ENSG00000135226.17	4757	40.6575773192	14.5207328751	0.0139949694059	none
ENSG00000135226	UGT2B28	4_69132661	Pazoki_ALP	Liver	eQTL	ENSG00000135226.17	4741	19.5228787453	14.5207328751	0.0177367011692	none
ENSG00000135253	KCP	7_128929972	Pazoki_GGT	Adipose - Subcutaneous	eQTL	ENSG00000135253.13	2938	8.48148606012	27.3897585866	0.0647336549181	none
ENSG00000135253	KCP	7_128929972	Pazoki_GGT	Adipose - Visceral (Omentum)	eQTL	ENSG00000135253.13	2938	8.48148606012	41.7128147276	0.0646259870104	none
ENSG00000135390	ATP5MC2	12_53333727	Pazoki_ALP	Skeletal Muscle	sQTL	12.53672645.53676053.clu	2327	41.251811973	36.5839610844	0.126249557741	none
ENSG00000135390	ATP5MC2	12_53333727	Pazoki_ALP	Adipose - Subcutaneous	eQTL	ENSG00000135390.17	2327	41.251811973	29.3168224847	0.126263674158	none
ENSG00000135390	ATP5MC2	12_53333727	Pazoki_ALP	Adipose - Subcutaneous	sQTL	12.53672645.53673696.clu	2327	41.251811973	131.674530311	0.12560630739	none
ENSG00000135390	ATP5MC2	12_53333727	Pazoki_ALP	Adipose - Visceral (Omentum)	sQTL	12.53672645.53673696.clu	2327	41.251811973	150	0.126179979781	none
ENSG00000135390	ATP5MC2	12_53333727	Pazoki_ALP	Adipose - Subcutaneous	sQTL	12.53672645.53676053.clu	2327	41.251811973	132.571993935	0.126186188047	none
ENSG00000135390	ATP5MC2	12_53333727	Pazoki_ALP	Skeletal Muscle	sQTL	12.53672645.53673696.clu	2327	41.251811973	74.4730302887	0.126116555176	none
ENSG00000135390	ATP5MC2	12_53419219	Pazoki_ALT	Adipose - Subcutaneous	sQTL	12.53672645.53673696.clu	2179	8.01322826573	131.674530311	0.262677607239	none
ENSG00000135390	ATP5MC2	12_53419219	Pazoki_ALT	Adipose - Subcutaneous	sQTL	12.53672645.53676053.clu	2179	8.01322826573	132.571993935	0.264676821356	none
ENSG00000135390	ATP5MC2	12_53419219	Pazoki_ALT	Skeletal Muscle	sQTL	12.53672645.53673696.clu	2179	8.01322826573	74.4730302887	0.264832406094	none
ENSG00000135390	ATP5MC2	12_53333727	Pazoki_ALP	Adipose - Subcutaneous	sQTL	12.53672645.53676176.clu	2327	41.251811973	75.5133949165	0.126547384195	none
ENSG00000135390	ATP5MC2	12_53419219	Pazoki_ALT	Adipose - Subcutaneous	eQTL	ENSG00000135390.17	2179	8.01322826573	29.3168224847	0.265112049131	none
ENSG00000135390	ATP5MC2	12_53419219	Pazoki_ALT	Pancreas	sQTL	12.53672645.53676053.clu	2179	8.01322826573	17.3999403561	0.266049122385	none
ENSG00000135390	ATP5MC2	12_53419219	Pazoki_ALT	Skeletal Muscle	sQTL	12.53672645.53676053.clu	2179	8.01322826573	36.5839610844	0.266274695199	none
ENSG00000135390	ATP5MC2	12_53419219	Pazoki_ALT	Adipose - Visceral (Omentum)	sQTL	12.53672645.53676176.clu	2179	8.01322826573	86.0511019984	0.266219665201	none
ENSG00000135390	ATP5MC2	12_53333727	Pazoki_ALP	Adipose - Visceral (Omentum)	eQTL	ENSG00000135390.17	2327	41.251811973	48.2423217621	0.126110892329	none
ENSG00000135390	ATP5MC2	12_53419219	Pazoki_ALT	Adipose - Visceral (Omentum)	eQTL	ENSG00000135390.17	2179	8.01322826573	48.2423217621	0.264985275293	none
ENSG00000135390	ATP5MC2	12_53419219	Pazoki_ALT	Adipose - Subcutaneous	sQTL	12.53672645.53676176.clu	2179	8.01322826573	75.5133949165	0.26607125291	none
ENSG00000135390	ATP5MC2	12_53333727	Pazoki_ALP	Adipose - Visceral (Omentum)	sQTL	12.53672645.53676176.clu	2327	41.251811973	86.0511019984	0.12661759629	none
ENSG00000135390	ATP5MC2	12_53419219	Pazoki_ALT	Adipose - Visceral (Omentum)	sQTL	12.53672645.53673696.clu	2179	8.01322826573	150	0.264803840999	none
ENSG00000135409	AMHR2	12_53419219	Pazoki_ALT	Pancreas	sQTL	12.53425487.53425819.clu	2179	8.01322826573	12.4550163504	0.7166760524	coloc
ENSG00000135409	AMHR2	12_53333727	Pazoki_ALP	Skeletal Muscle	eQTL	ENSG00000135409.10	2327	41.251811973	10.9181996078	0.0927002431579	none
ENSG00000135409	AMHR2	12_53333727	Pazoki_ALP	Pancreas	sQTL	12.53425487.53425819.clu	2327	41.251811973	12.4550163504	0.0955655520999	none
ENSG00000135409	AMHR2	12_53419219	Pazoki_ALT	Skeletal Muscle	eQTL	ENSG00000135409.10	2179	8.01322826573	10.9181996078	0.703422791783	coloc
ENSG00000135437	RDH5	12_56042145	Pazoki_ALT	Adipose - Subcutaneous	sQTL	12.55721494.55723886.clu	1515	10.5376020021	150	0.00605271957709	none
ENSG00000135437	RDH5	12_56042145	Pazoki_ALT	Adipose - Subcutaneous	sQTL	12.55720517.55723886.clu	1515	10.5376020021	150	0.00605693076631	none
ENSG00000135476	ESPL1	12_53333727	Pazoki_ALP	Liver	eQTL	ENSG00000135476.11	2327	41.251811973	12.9309571416	0.725180435338	coloc
ENSG00000135506	OS9	12_57450266	Pazoki_ALP	Adipose - Visceral (Omentum)	sQTL	12.57718421.57718993.clu	1562	12.5528419687	150	0.0210342181294	none
ENSG00000135506	OS9	12_57454856	Pazoki_GGT	Adipose - Visceral (Omentum)	sQTL	12.57718376.57718993.clu	1569	8.01772876696	150	0.0427484843819	none
ENSG00000135506	OS9	12_57450266	Pazoki_ALP	Adipose - Subcutaneous	sQTL	12.57718421.57718993.clu	1562	12.5528419687	150	0.0210342181294	none
ENSG00000135506	OS9	12_57454856	Pazoki_GGT	Pancreas	sQTL	12.57718376.57718993.clu	1569	8.01772876696	139.366123509	0.0427484843819	none
ENSG00000135506	OS9	12_57450266	Pazoki_ALP	Skeletal Muscle	sQTL	12.57718421.57718993.clu	1562	12.5528419687	120.299904845	0.021034184887	none
ENSG00000135506	OS9	12_57450266	Pazoki_ALP	Skeletal Muscle	sQTL	12.57718376.57718993.clu	1562	12.5528419687	130.402932247	0.021034184887	none
ENSG00000135506	OS9	12_57454856	Pazoki_GGT	Adipose - Subcutaneous	sQTL	12.57718421.57718993.clu	1569	8.01772876696	150	0.0427484843819	none
ENSG00000135506	OS9	12_57450266	Pazoki_ALP	Pancreas	sQTL	12.57718421.57718993.clu	1562	12.5528419687	129.444949341	0.0210342181294	none
ENSG00000135506	OS9	12_57454856	Pazoki_GGT	Adipose - Visceral (Omentum)	sQTL	12.57718421.57718993.clu	1569	8.01772876696	150	0.0427484843819	none
ENSG00000135506	OS9	12_57454856	Pazoki_GGT	Pancreas	sQTL	12.57694926.57695780.clu	1569	8.01772876696	63.7092405626	0.0587909516501	none
ENSG00000135506	OS9	12_57454856	Pazoki_GGT	Skeletal Muscle	sQTL	12.57718376.57718993.clu	1569	8.01772876696	130.402932247	0.0427484936943	none
ENSG00000135506	OS9	12_57454856	Pazoki_GGT	Adipose - Subcutaneous	sQTL	12.57718376.57718993.clu	1569	8.01772876696	150	0.0427484843819	none
ENSG00000135506	OS9	12_57450266	Pazoki_ALP	Adipose - Visceral (Omentum)	sQTL	12.57718376.57718993.clu	1562	12.5528419687	150	0.0210342181294	none
ENSG00000135506	OS9	12_57450266	Pazoki_ALP	Pancreas	sQTL	12.57718376.57718993.clu	1562	12.5528419687	139.366123509	0.0210342181294	none
ENSG00000135506	OS9	12_57450266	Pazoki_ALP	Adipose - Subcutaneous	sQTL	12.57718376.57718993.clu	1562	12.5528419687	150	0.0210342181294	none
ENSG00000135506	OS9	12_57454856	Pazoki_GGT	Pancreas	sQTL	12.57718421.57718993.clu	1569	8.01772876696	129.444949341	0.0427484843819	none
ENSG00000135506	OS9	12_57454856	Pazoki_GGT	Skeletal Muscle	sQTL	12.57718421.57718993.clu	1569	8.01772876696	120.299904845	0.0427484936943	none
ENSG00000135535	CD164	6_109319661	Pazoki_ALP	Skeletal Muscle	eQTL	ENSG00000135535.15	2690	12.9586073148	52.808378356	0.914918022222	coloc
ENSG00000135587	SMPD2	6_109319661	Pazoki_ALP	Adipose - Subcutaneous	eQTL	ENSG00000135587.8	2690	12.9586073148	22.3211346043	0.0037346691975	none
ENSG00000135597	REPS1	6_138996690	Pazoki_GGT	Adipose - Subcutaneous	sQTL	6.138905132.138908668.clu	3059	8.92081875395	5.81921130033	0.0849486567498	none
ENSG00000135597	REPS1	6_138996690	Pazoki_GGT	Skeletal Muscle	sQTL	6.138905132.138908668.clu	3059	8.92081875395	8.43360811287	0.0814850925797	none
ENSG00000135723	FHOD1	16_67539393	Pazoki_ALP	Skeletal Muscle	sQTL	16.67230791.67231430.clu	1178	23.468521083	30.731785096	0.0754828959498	none
ENSG00000135723	FHOD1	16_67539393	Pazoki_ALP	Adipose - Subcutaneous	sQTL	16.67230791.67231430.clu	1178	23.468521083	12.622748844	0.0921115397955	none
ENSG00000135723	FHOD1	16_67539393	Pazoki_ALP	Adipose - Subcutaneous	eQTL	ENSG00000135723.13	1178	23.468521083	8.7750666103	0.00491465286081	none
ENSG00000135723	FHOD1	16_67539393	Pazoki_ALP	Skeletal Muscle	eQTL	ENSG00000135723.13	1178	23.468521083	6.96799475334	0.0224520710252	none
ENSG00000135835	KIAA1614	1_180939925	Pazoki_ALP	Adipose - Subcutaneous	sQTL	1.180936670.180938555.clu	2642	17.6989700043	14.0220246012	0.950389330367	coloc
ENSG00000135835	KIAA1614	1_180939925	Pazoki_ALP	Adipose - Subcutaneous	sQTL	1.180936513.180938555.clu	2642	17.6989700043	33.140369529	0.945387005923	coloc
ENSG00000135835	KIAA1614	1_180939925	Pazoki_ALP	Adipose - Subcutaneous	eQTL	ENSG00000135835.11	2642	17.6989700043	5.96129347084	0.191874865117	none
ENSG00000135845	PIGC	1_172393604	Pazoki_ALT	Skeletal Muscle	sQTL	1.172394410.172399819.clu	2207	7.7447274949	36.7392724279	0.264157704452	none
ENSG00000135845	PIGC	1_172393604	Pazoki_ALT	Adipose - Visceral (Omentum)	sQTL	1.172370311.172376554.clu	2207	7.7447274949	20.6700328025	0.177830679221	none
ENSG00000135845	PIGC	1_172393604	Pazoki_ALT	Adipose - Subcutaneous	sQTL	1.172370311.172376554.clu	2207	7.7447274949	19.6362829296	0.177489927282	none
ENSG00000135845	PIGC	1_172393604	Pazoki_ALT	Pancreas	sQTL	1.172394410.172399819.clu	2207	7.7447274949	8.76379424112	0.251688692131	none
ENSG00000135845	PIGC	1_172393604	Pazoki_ALT	Skeletal Muscle	eQTL	ENSG00000135845.9	2207	7.7447274949	15.9789968819	0.263381660943	none
ENSG00000135845	PIGC	1_172393604	Pazoki_ALT	Adipose - Visceral (Omentum)	sQTL	1.172394410.172399819.clu	2207	7.7447274949	23.8818011549	0.263933091279	none
ENSG00000135845	PIGC	1_172393604	Pazoki_ALT	Adipose - Subcutaneous	eQTL	ENSG00000135845.9	2207	7.7447274949	8.94421479896	0.233220790809	none
ENSG00000135845	PIGC	1_172393604	Pazoki_ALT	Adipose - Subcutaneous	sQTL	1.172394410.172399819.clu	2207	7.7447274949	25.570407943	0.260926150246	none
ENSG00000135845	PIGC	1_172393604	Pazoki_ALT	Adipose - Visceral (Omentum)	eQTL	ENSG00000135845.9	2207	7.7447274949	8.31677642801	0.2818953591	none
ENSG00000135845	PIGC	1_172393604	Pazoki_ALT	Skeletal Muscle	sQTL	1.172370311.172376554.clu	2207	7.7447274949	18.2011501473	0.183030061508	none
ENSG00000135926	TMBIM1	2_218268008	Pazoki_GGT	Skeletal Muscle	eQTL	ENSG00000135926.14	2168	23.193820026	29.6085905612	0.890769666532	coloc
ENSG00000135926	TMBIM1	2_218273447	Pazoki_ALP	Skeletal Muscle	sQTL	2.218282181.218285576.clu	2147	17.468521083	33.6002796649	0.819163076509	coloc
ENSG00000135926	TMBIM1	2_218273447	Pazoki_ALP	Skeletal Muscle	eQTL	ENSG00000135926.14	2147	17.468521083	29.6085905612	0.828671686136	coloc
ENSG00000135926	TMBIM1	2_218268008	Pazoki_GGT	Skeletal Muscle	sQTL	2.218280126.218281940.clu	2168	23.193820026	23.8481030199	0.908768342291	coloc
ENSG00000135926	TMBIM1	2_218273447	Pazoki_ALP	Adipose - Subcutaneous	eQTL	ENSG00000135926.14	2147	17.468521083	21.3436727108	0.754213542457	coloc
ENSG00000135926	TMBIM1	2_218268008	Pazoki_GGT	Liver	sQTL	2.218282181.218306468.clu	2168	23.193820026	17.4559386399	0.899426963035	coloc
ENSG00000135926	TMBIM1	2_218273447	Pazoki_ALP	Liver	sQTL	2.218282181.218306468.clu	2147	17.468521083	17.4559386399	0.803515437013	coloc
ENSG00000135926	TMBIM1	2_218268008	Pazoki_GGT	Skeletal Muscle	sQTL	2.218282181.218287207.clu	2168	23.193820026	150	0.911878440986	coloc
ENSG00000135926	TMBIM1	2_218268008	Pazoki_GGT	Adipose - Subcutaneous	eQTL	ENSG00000135926.14	2168	23.193820026	21.3436727108	0.64738773513	coloc
ENSG00000135926	TMBIM1	2_218268008	Pazoki_GGT	Adipose - Visceral (Omentum)	eQTL	ENSG00000135926.14	2168	23.193820026	13.3300255708	0.788957936187	coloc
ENSG00000135926	TMBIM1	2_218273447	Pazoki_ALP	Skeletal Muscle	sQTL	2.218280126.218281940.clu	2147	17.468521083	23.8481030199	0.818151242089	coloc
ENSG00000135926	TMBIM1	2_218273447	Pazoki_ALP	Skeletal Muscle	sQTL	2.218285938.218292466.clu	2147	17.468521083	7.85855306019	0.780021519538	coloc
ENSG00000135926	TMBIM1	2_218268008	Pazoki_GGT	Skeletal Muscle	sQTL	2.218282181.218292466.clu	2168	23.193820026	9.51404699996	0.788017804944	coloc
ENSG00000135926	TMBIM1	2_218273447	Pazoki_ALP	Skeletal Muscle	sQTL	2.218280126.218292466.clu	2147	17.468521083	32.4314061954	0.818844105572	coloc
ENSG00000135926	TMBIM1	2_218273447	Pazoki_ALP	Adipose - Visceral (Omentum)	eQTL	ENSG00000135926.14	2147	17.468521083	13.3300255708	0.925342022124	coloc
ENSG00000135926	TMBIM1	2_218268008	Pazoki_GGT	Skeletal Muscle	sQTL	2.218282181.218285576.clu	2168	23.193820026	33.6002796649	0.910285889113	coloc
ENSG00000135926	TMBIM1	2_218273447	Pazoki_ALP	Skeletal Muscle	sQTL	2.218282181.218292466.clu	2147	17.468521083	9.51404699996	0.859214683008	coloc
ENSG00000135926	TMBIM1	2_218268008	Pazoki_GGT	Skeletal Muscle	sQTL	2.218280126.218292466.clu	2168	23.193820026	32.4314061954	0.908043322629	coloc
ENSG00000135926	TMBIM1	2_218268008	Pazoki_GGT	Skeletal Muscle	sQTL	2.218285938.218292466.clu	2168	23.193820026	7.85855306019	0.864525934959	coloc
ENSG00000135926	TMBIM1	2_218273447	Pazoki_ALP	Skeletal Muscle	sQTL	2.218282181.218287207.clu	2147	17.468521083	150	0.821676770124	coloc
ENSG00000135968	GCC2	2_108448548	Pazoki_ALP	Adipose - Visceral (Omentum)	sQTL	2.108472899.108475535.clu	2596	15.6989700043	6.24653759406	0.136788153817	none
ENSG00000135968	GCC2	2_108448548	Pazoki_ALP	Adipose - Visceral (Omentum)	eQTL	ENSG00000135968.20	2596	15.6989700043	102.749705807	0.192777700125	none
ENSG00000135968	GCC2	2_108448548	Pazoki_ALP	Skeletal Muscle	eQTL	ENSG00000135968.20	2596	15.6989700043	25.1133660775	0.187475648747	none
ENSG00000135968	GCC2	2_108448548	Pazoki_ALP	Adipose - Visceral (Omentum)	sQTL	2.108472899.108474789.clu	2596	15.6989700043	13.1857212456	0.129827515253	none
ENSG00000135968	GCC2	2_108448548	Pazoki_ALP	Liver	eQTL	ENSG00000135968.20	2596	15.6989700043	13.1774429464	0.227057458873	none
ENSG00000135968	GCC2	2_108448548	Pazoki_ALP	Pancreas	eQTL	ENSG00000135968.20	2596	15.6989700043	62.214783607	0.180269242042	none
ENSG00000135968	GCC2	2_108448548	Pazoki_ALP	Adipose - Visceral (Omentum)	sQTL	2.108497109.108499553.clu	2596	15.6989700043	28.4275703204	0.192820800497	none
ENSG00000135968	GCC2	2_108448548	Pazoki_ALP	Adipose - Subcutaneous	eQTL	ENSG00000135968.20	2596	15.6989700043	150	0.192384279902	none
ENSG00000136014	USP44	12_95463914	Pazoki_GGT	Skeletal Muscle	eQTL	ENSG00000136014.11	3638	23.8239087409	10.5348829002	0.0353284296177	none
ENSG00000136014	USP44	12_95463914	Pazoki_GGT	Pancreas	eQTL	ENSG00000136014.11	3638	23.8239087409	18.3784519436	0.0289905096889	none
ENSG00000136068	FLNB	3_58506227	Pazoki_ALT	Adipose - Subcutaneous	sQTL	3.58130908.58132808.clu	2682	8.1739251973	31.7356741568	0.0194771075747	none
ENSG00000136068	FLNB	3_58506227	Pazoki_ALT	Pancreas	sQTL	3.58130908.58131927.clu	2682	8.1739251973	11.6527023349	0.0384047759721	none
ENSG00000136068	FLNB	3_58506227	Pazoki_ALT	Pancreas	eQTL	ENSG00000136068.14	2682	8.1739251973	17.8524404986	0.0198785540971	none
ENSG00000136068	FLNB	3_58506227	Pazoki_ALT	Adipose - Subcutaneous	sQTL	3.58132019.58132808.clu	2682	8.1739251973	29.8293263636	0.019470118889	none
ENSG00000136068	FLNB	3_58506227	Pazoki_ALT	Adipose - Visceral (Omentum)	sQTL	3.58130908.58132808.clu	2682	8.1739251973	13.0022908778	0.0227549457801	none
ENSG00000136068	FLNB	3_58506227	Pazoki_ALT	Pancreas	sQTL	3.58130908.58132808.clu	2682	8.1739251973	9.57642238487	0.0223479286817	none
ENSG00000136068	FLNB	3_58506227	Pazoki_ALT	Adipose - Visceral (Omentum)	sQTL	3.58132019.58132808.clu	2682	8.1739251973	14.1650891368	0.0294822381666	none
ENSG00000136068	FLNB	3_58506227	Pazoki_ALT	Adipose - Visceral (Omentum)	sQTL	3.58130908.58131927.clu	2682	8.1739251973	12.4450174507	0.0186805387771	none
ENSG00000136068	FLNB	3_58506227	Pazoki_ALT	Pancreas	sQTL	3.58132019.58132808.clu	2682	8.1739251973	10.7130802301	0.0205502766468	none
ENSG00000136068	FLNB	3_58506227	Pazoki_ALT	Adipose - Subcutaneous	sQTL	3.58130908.58131927.clu	2682	8.1739251973	25.2340259743	0.0196457854083	none
ENSG00000136098	NEK3	13_51514103	Pazoki_ALP	Skeletal Muscle	eQTL	ENSG00000136098.16	1659	7.76955107862	29.8042510136	0.00389928337144	none
ENSG00000136098	NEK3	13_51514103	Pazoki_ALP	Adipose - Subcutaneous	sQTL	13.52136902.52143916.clu	1659	7.76955107862	150	0.00199529216795	none
ENSG00000136108	CKAP2	13_51514103	Pazoki_ALP	Adipose - Subcutaneous	eQTL	ENSG00000136108.14	1033	7.76955107862	41.8464491686	0.00198726912579	none
ENSG00000136238	RAC1	7_6392302	Pazoki_ALT	Adipose - Subcutaneous	sQTL	7.6392041.6400126.clu	3308	10.7447274949	17.7179317474	0.00891075913777	none
ENSG00000136238	RAC1	7_6395273	ALT_UKB	Adipose - Subcutaneous	sQTL	7.6392041.6398662.clu	2990	8.02865966146	15.5811783821	0.00903787912366	none
ENSG00000136238	RAC1	7_6395273	ALT_UKB	Adipose - Subcutaneous	sQTL	7.6398718.6400126.clu	2990	8.02865966146	10.8672541379	0.00914204785868	none
ENSG00000136238	RAC1	7_6395273	ALT_UKB	Skeletal Muscle	sQTL	7.6400188.6401868.clu	2990	8.02865966146	7.92784301441	0.219879847096	none
ENSG00000136238	RAC1	7_6392302	Pazoki_ALT	Skeletal Muscle	eQTL	ENSG00000136238.17	3308	10.7447274949	7.3470054978	0.111714220396	none
ENSG00000136238	RAC1	7_6392302	Pazoki_ALT	Adipose - Visceral (Omentum)	eQTL	ENSG00000136238.17	3308	10.7447274949	6.72390159503	0.0354355062136	none
ENSG00000136238	RAC1	7_6395273	ALT_UKB	Adipose - Visceral (Omentum)	sQTL	7.6402027.6402316.clu	2990	8.02865966146	9.68732834699	0.272879200111	none
ENSG00000136238	RAC1	7_6395273	ALT_UKB	Pancreas	eQTL	ENSG00000136238.17	2990	8.02865966146	5.52799930283	0.0368957592284	none
ENSG00000136238	RAC1	7_6392302	Pazoki_ALT	Adipose - Subcutaneous	eQTL	ENSG00000136238.17	3308	10.7447274949	12.2620254188	0.0310438503879	none
ENSG00000136238	RAC1	7_6392302	Pazoki_ALT	Adipose - Visceral (Omentum)	sQTL	7.6398718.6400126.clu	3308	10.7447274949	13.7777840249	0.00890567522038	none
ENSG00000136238	RAC1	7_6395273	ALT_UKB	Adipose - Visceral (Omentum)	sQTL	7.6400188.6401868.clu	2990	8.02865966146	9.75266576793	0.270917278086	none
ENSG00000136238	RAC1	7_6392302	Pazoki_ALT	Adipose - Visceral (Omentum)	sQTL	7.6402027.6402316.clu	3308	10.7447274949	9.68732834699	0.28149777796	none
ENSG00000136238	RAC1	7_6392302	Pazoki_ALT	Skeletal Muscle	sQTL	7.6400188.6401868.clu	3308	10.7447274949	7.92784301441	0.226342212682	none
ENSG00000136238	RAC1	7_6395273	ALT_UKB	Adipose - Visceral (Omentum)	sQTL	7.6392041.6400126.clu	2990	8.02865966146	19.3744264637	0.00936165321066	none
ENSG00000136238	RAC1	7_6395273	ALT_UKB	Skeletal Muscle	sQTL	7.6402027.6402316.clu	2990	8.02865966146	7.75817985012	0.211696300647	none
ENSG00000136238	RAC1	7_6392302	Pazoki_ALT	Adipose - Subcutaneous	sQTL	7.6398718.6400126.clu	3308	10.7447274949	10.8672541379	0.00983279913813	none
ENSG00000136238	RAC1	7_6392302	Pazoki_ALT	Skeletal Muscle	sQTL	7.6402027.6402316.clu	3308	10.7447274949	7.75817985012	0.217407226453	none
ENSG00000136238	RAC1	7_6392302	Pazoki_ALT	Adipose - Visceral (Omentum)	sQTL	7.6392041.6398662.clu	3308	10.7447274949	16.3713156245	0.00895794588628	none
ENSG00000136238	RAC1	7_6395273	ALT_UKB	Adipose - Subcutaneous	sQTL	7.6392041.6400126.clu	2990	8.02865966146	17.7179317474	0.00914155972377	none
ENSG00000136238	RAC1	7_6392302	Pazoki_ALT	Adipose - Subcutaneous	sQTL	7.6392041.6398662.clu	3308	10.7447274949	15.5811783821	0.00879859664285	none
ENSG00000136238	RAC1	7_6392302	Pazoki_ALT	Adipose - Visceral (Omentum)	sQTL	7.6392041.6400126.clu	3308	10.7447274949	19.3744264637	0.00913964237863	none
ENSG00000136238	RAC1	7_6395273	ALT_UKB	Skeletal Muscle	eQTL	ENSG00000136238.17	2990	8.02865966146	7.3470054978	0.109204826443	none
ENSG00000136238	RAC1	7_6395273	ALT_UKB	Adipose - Visceral (Omentum)	sQTL	7.6398718.6400126.clu	2990	8.02865966146	13.7777840249	0.00913945472334	none
ENSG00000136238	RAC1	7_6395273	ALT_UKB	Liver	eQTL	ENSG00000136238.17	2990	8.02865966146	5.92144900172	0.030970459512	none
ENSG00000136238	RAC1	7_6392302	Pazoki_ALT	Adipose - Visceral (Omentum)	sQTL	7.6400188.6401868.clu	3308	10.7447274949	9.75266576793	0.279604511062	none
ENSG00000136238	RAC1	7_6395273	ALT_UKB	Adipose - Visceral (Omentum)	eQTL	ENSG00000136238.17	2990	8.02865966146	6.72390159503	0.0368478553794	none
ENSG00000136238	RAC1	7_6395273	ALT_UKB	Adipose - Subcutaneous	eQTL	ENSG00000136238.17	2990	8.02865966146	12.2620254188	0.0318985673337	none
ENSG00000136238	RAC1	7_6395273	ALT_UKB	Adipose - Visceral (Omentum)	sQTL	7.6392041.6398662.clu	2990	8.02865966146	16.3713156245	0.00918757526626	none
ENSG00000136247	ZDHHC4	7_6392302	Pazoki_ALT	Adipose - Subcutaneous	eQTL	ENSG00000136247.14	3308	10.7447274949	35.7051170212	0.0174652553802	none
ENSG00000136247	ZDHHC4	7_6395273	ALT_UKB	Adipose - Subcutaneous	eQTL	ENSG00000136247.14	2990	8.02865966146	35.7051170212	0.0172445718838	none
ENSG00000136250	AOAH	7_36044919	Pazoki_ALT	Liver	eQTL	ENSG00000136250.11	2332	10.920818754	5.97658620777	0.101826302348	none
ENSG00000136250	AOAH	7_36044919	ALT_UKB	Liver	eQTL	ENSG00000136250.11	2289	8.02898545613	5.97658620777	0.0872338339488	none
ENSG00000136378	ADAMTS7	15_78734825	ALT_UKB	Adipose - Subcutaneous	sQTL	15.78789838.78790670.clu	2842	7.88216217054	9.26180404874	0.107849559735	none
ENSG00000136378	ADAMTS7	15_78734825	ALT_UKB	Adipose - Subcutaneous	sQTL	15.78790794.78791140.clu	2842	7.88216217054	8.60924253401	0.115778409811	none
ENSG00000136378	ADAMTS7	15_78734825	Pazoki_ALT	Adipose - Subcutaneous	sQTL	15.78790794.78791140.clu	2904	11.638272164	8.60924253401	0.116211014697	none
ENSG00000136378	ADAMTS7	15_78734825	ALT_UKB	Adipose - Subcutaneous	sQTL	15.78759578.78763699.clu	2842	7.88216217054	8.26424409019	0.40073727455	coloc
ENSG00000136378	ADAMTS7	15_78734825	Pazoki_ALT	Adipose - Subcutaneous	sQTL	15.78759578.78763699.clu	2904	11.638272164	8.26424409019	0.422654932352	coloc
ENSG00000136378	ADAMTS7	15_78734825	Pazoki_ALT	Adipose - Subcutaneous	sQTL	15.78789838.78790670.clu	2904	11.638272164	9.26180404874	0.107859940921	none
ENSG00000136383	ALPK3	15_83982433	Pazoki_ALP	Skeletal Muscle	eQTL	ENSG00000136383.6	967	9.7447274949	11.1382238494	0.384125883823	coloc
ENSG00000136436	CALCOCO2	17_48892721	Pazoki_GGT	Skeletal Muscle	sQTL	17.48848455.48849252.clu	2555	10.1023729087	150	0.115994733811	none
ENSG00000136436	CALCOCO2	17_48892721	Pazoki_GGT	Skeletal Muscle	sQTL	17.48844581.48848064.clu	2555	10.1023729087	8.12733829788	0.0781816193471	none
ENSG00000136436	CALCOCO2	17_48961109	Pazoki_ALP	Pancreas	sQTL	17.48848455.48849252.clu	2576	16.4202164034	18.2210196421	0.118642557818	none
ENSG00000136436	CALCOCO2	17_48892721	Pazoki_GGT	Adipose - Visceral (Omentum)	sQTL	17.48848455.48851089.clu	2555	10.1023729087	150	0.115994733811	none
ENSG00000136436	CALCOCO2	17_48961109	Pazoki_ALP	Adipose - Visceral (Omentum)	sQTL	17.48848455.48849252.clu	2576	16.4202164034	97.3069517337	0.115229149971	none
ENSG00000136436	CALCOCO2	17_48961109	Pazoki_ALP	Skeletal Muscle	sQTL	17.48841887.48848064.clu	2576	16.4202164034	31.6538883995	0.0863014302514	none
ENSG00000136436	CALCOCO2	17_48892721	Pazoki_GGT	Adipose - Visceral (Omentum)	sQTL	17.48849377.48851089.clu	2555	10.1023729087	38.7733939043	0.115994733811	none
ENSG00000136436	CALCOCO2	17_48961109	Pazoki_ALP	Adipose - Visceral (Omentum)	sQTL	17.48841887.48848064.clu	2576	16.4202164034	31.111868057	0.0863986173442	none
ENSG00000136436	CALCOCO2	17_48961109	Pazoki_ALP	Adipose - Visceral (Omentum)	sQTL	17.48849377.48851089.clu	2576	16.4202164034	38.7733939043	0.115229149971	none
ENSG00000136436	CALCOCO2	17_48892721	Pazoki_GGT	Adipose - Subcutaneous	eQTL	ENSG00000136436.14	2555	10.1023729087	5.69285173879	0.0407441109145	none
ENSG00000136436	CALCOCO2	17_48961109	Pazoki_ALP	Skeletal Muscle	sQTL	17.48849377.48851089.clu	2576	16.4202164034	69.2659703191	0.115229149971	none
ENSG00000136436	CALCOCO2	17_48961109	Pazoki_ALP	Adipose - Subcutaneous	sQTL	17.48841887.48848064.clu	2576	16.4202164034	29.6971034559	0.083669252805	none
ENSG00000136436	CALCOCO2	17_48892721	Pazoki_GGT	Adipose - Visceral (Omentum)	sQTL	17.48841887.48848064.clu	2555	10.1023729087	31.111868057	0.0845610428596	none
ENSG00000136436	CALCOCO2	17_48892721	Pazoki_GGT	Skeletal Muscle	sQTL	17.48844026.48848064.clu	2555	10.1023729087	33.7439538239	0.0844935377305	none
ENSG00000136436	CALCOCO2	17_48892721	Pazoki_GGT	Adipose - Subcutaneous	sQTL	17.48841887.48848064.clu	2555	10.1023729087	29.6971034559	0.0817746323686	none
ENSG00000136436	CALCOCO2	17_48961109	Pazoki_ALP	Adipose - Visceral (Omentum)	sQTL	17.48848455.48851089.clu	2576	16.4202164034	150	0.115229149971	none
ENSG00000136436	CALCOCO2	17_48961109	Pazoki_ALP	Pancreas	sQTL	17.48849377.48851089.clu	2576	16.4202164034	7.86278895763	0.117871153258	none
ENSG00000136436	CALCOCO2	17_48961109	Pazoki_ALP	Adipose - Subcutaneous	eQTL	ENSG00000136436.14	2576	16.4202164034	5.69285173879	0.0412921455829	none
ENSG00000136436	CALCOCO2	17_48961109	Pazoki_ALP	Liver	sQTL	17.48849377.48851089.clu	2576	16.4202164034	9.01776675029	0.125613292725	none
ENSG00000136436	CALCOCO2	17_48961109	Pazoki_ALP	Liver	sQTL	17.48848455.48849252.clu	2576	16.4202164034	20.1708826746	0.127734164415	none
ENSG00000136436	CALCOCO2	17_48961109	Pazoki_ALP	Adipose - Subcutaneous	sQTL	17.48844026.48848064.clu	2576	16.4202164034	31.1606883245	0.083658315109	none
ENSG00000136436	CALCOCO2	17_48892721	Pazoki_GGT	Skeletal Muscle	eQTL	ENSG00000136436.14	2555	10.1023729087	15.686479813	0.0731364312095	none
ENSG00000136436	CALCOCO2	17_48961109	Pazoki_ALP	Adipose - Visceral (Omentum)	sQTL	17.48844026.48848064.clu	2576	16.4202164034	32.7417782045	0.0864341188986	none
ENSG00000136436	CALCOCO2	17_48892721	Pazoki_GGT	Skeletal Muscle	sQTL	17.48841887.48848064.clu	2555	10.1023729087	31.6538883995	0.0844734131325	none
ENSG00000136436	CALCOCO2	17_48892721	Pazoki_GGT	Adipose - Subcutaneous	sQTL	17.48844026.48848064.clu	2555	10.1023729087	31.1606883245	0.0817763452881	none
ENSG00000136436	CALCOCO2	17_48892721	Pazoki_GGT	Adipose - Visceral (Omentum)	sQTL	17.48844026.48848064.clu	2555	10.1023729087	32.7417782045	0.0846002809782	none
ENSG00000136436	CALCOCO2	17_48892721	Pazoki_GGT	Skeletal Muscle	sQTL	17.48849377.48851089.clu	2555	10.1023729087	69.2659703191	0.115994733811	none
ENSG00000136436	CALCOCO2	17_48961109	Pazoki_ALP	Skeletal Muscle	sQTL	17.48848455.48849252.clu	2576	16.4202164034	150	0.115229149971	none
ENSG00000136436	CALCOCO2	17_48892721	Pazoki_GGT	Skeletal Muscle	sQTL	17.48848455.48851089.clu	2555	10.1023729087	150	0.115994733811	none
ENSG00000136436	CALCOCO2	17_48961109	Pazoki_ALP	Skeletal Muscle	sQTL	17.48848455.48851089.clu	2576	16.4202164034	150	0.115229149971	none
ENSG00000136436	CALCOCO2	17_48892721	Pazoki_GGT	Adipose - Visceral (Omentum)	sQTL	17.48848455.48849252.clu	2555	10.1023729087	97.3069517337	0.115994733811	none
ENSG00000136436	CALCOCO2	17_48961109	Pazoki_ALP	Skeletal Muscle	sQTL	17.48844026.48848064.clu	2576	16.4202164034	33.7439538239	0.0863320523911	none
ENSG00000136444	RSAD1	17_50547162	Pazoki_GGT	Skeletal Muscle	sQTL	17.50479762.50482091.clu	2495	8.7447274949	46.806271398	0.119336735193	none
ENSG00000136444	RSAD1	17_50547162	Pazoki_GGT	Adipose - Visceral (Omentum)	sQTL	17.50479762.50482091.clu	2495	8.7447274949	28.6419333306	0.118525354603	none
ENSG00000136444	RSAD1	17_50547162	Pazoki_GGT	Adipose - Subcutaneous	sQTL	17.50479762.50482091.clu	2495	8.7447274949	70.4102154633	0.119409657772	none
ENSG00000136449	MYCBPAP	17_50547162	Pazoki_GGT	Adipose - Subcutaneous	eQTL	ENSG00000136449.13	2495	8.7447274949	23.6037629611	0.070703847624	none
ENSG00000136449	MYCBPAP	17_50547162	Pazoki_GGT	Adipose - Visceral (Omentum)	eQTL	ENSG00000136449.13	2495	8.7447274949	24.209331475	0.0192580458989	none
ENSG00000136478	TEX2	17_64128939	Pazoki_ALP	Pancreas	eQTL	ENSG00000136478.7	1817	11.468521083	7.37941855777	0.0141710096267	none
ENSG00000136478	TEX2	17_64128939	Pazoki_ALP	Adipose - Subcutaneous	eQTL	ENSG00000136478.7	1817	11.468521083	6.59435849178	0.00965525063319	none
ENSG00000136490	LIMD2	17_63905361	Pazoki_ALT	Pancreas	eQTL	ENSG00000136490.8	1816	8.69897000434	14.7403468427	0.230667025622	none
ENSG00000136504	KAT7	17_49868692	Pazoki_ALP	Adipose - Subcutaneous	sQTL	17.49823295.49826000.clu	2349	27.2596373105	150	0.000451661156066	none
ENSG00000136504	KAT7	17_49868692	Pazoki_ALP	Adipose - Subcutaneous	sQTL	17.49821790.49823202.clu	2349	27.2596373105	129.463769192	0.000451661156066	none
ENSG00000136504	KAT7	17_49868692	Pazoki_ALP	Liver	sQTL	17.49821790.49823202.clu	2347	27.2596373105	11.8994595042	0.000513270645641	none
ENSG00000136504	KAT7	17_49868692	Pazoki_ALP	Adipose - Visceral (Omentum)	sQTL	17.49821790.49823202.clu	2349	27.2596373105	73.6411888194	0.000451556337789	none
ENSG00000136504	KAT7	17_49868692	Pazoki_ALP	Liver	sQTL	17.49823295.49826000.clu	2347	27.2596373105	10.8416773965	0.000496697618123	none
ENSG00000136504	KAT7	17_48961109	Pazoki_ALP	Adipose - Visceral (Omentum)	sQTL	17.49823295.49826000.clu	1682	16.4202164034	5.90621834647	0.104806433351	none
ENSG00000136504	KAT7	17_49868692	Pazoki_ALP	Adipose - Visceral (Omentum)	sQTL	17.49823295.49826000.clu	2349	27.2596373105	86.1844714075	0.000451661156066	none
ENSG00000136628	EPRS	1_220145665	MRI_UKB	Adipose - Subcutaneous	eQTL	ENSG00000136628.17	449	5.05492255446	8.36920288411	0.0233260613916	none
ENSG00000136682	CBWD2	2_113909621	ALT_UKB	Adipose - Subcutaneous	sQTL	2.113495249.113495637.clu	2175	7.87231544913	67.7974806146	0.000878085452711	none
ENSG00000136682	CBWD2	2_113909621	ALT_UKB	Adipose - Subcutaneous	sQTL	2.113493994.113495120.clu	2175	7.87231544913	88.1572886499	0.000881124193669	none
ENSG00000136689	IL1RN	2_113109711	ALT_UKB	Adipose - Subcutaneous	eQTL	ENSG00000136689.18	2607	8.55534168896	5.83486338978	0.344884540246	none
ENSG00000136689	IL1RN	2_113086807	Pazoki_ALP	Adipose - Subcutaneous	eQTL	ENSG00000136689.18	2719	29.3767507096	5.83486338978	0.541393279183	coloc
ENSG00000136689	IL1RN	2_113080525	cALT	Adipose - Subcutaneous	eQTL	ENSG00000136689.18	2344	14.7095201867	5.83486338978	0.536961659178	coloc
ENSG00000136816	TOR1B	9_129804387	Pazoki_ALT	Adipose - Visceral (Omentum)	eQTL	ENSG00000136816.15	3591	15.017728767	12.7064995985	0.00675822581965	none
ENSG00000136816	TOR1B	9_129804387	Pazoki_ALT	Pancreas	eQTL	ENSG00000136816.15	3591	15.017728767	23.6457117203	0.965547742648	coloc
ENSG00000136816	TOR1B	9_129804387	Pazoki_ALT	Skeletal Muscle	eQTL	ENSG00000136816.15	3591	15.017728767	13.1983576968	0.147134341747	none
ENSG00000136816	TOR1B	9_129804387	Pazoki_ALT	Adipose - Subcutaneous	eQTL	ENSG00000136816.15	3591	15.017728767	34.3425733182	0.000207471389705	none
ENSG00000136819	C9orf78	9_129804387	Pazoki_ALT	Skeletal Muscle	sQTL	9.129834766.129835139.clu	3591	15.017728767	45.6304508049	0.000473906984163	none
ENSG00000136819	C9orf78	9_129804387	Pazoki_ALT	Pancreas	sQTL	9.129828252.129829205.clu	3591	15.017728767	15.1238992484	0.25881673616	none
ENSG00000136819	C9orf78	9_129804387	Pazoki_ALT	Adipose - Subcutaneous	sQTL	9.129833709.129835139.clu	3591	15.017728767	150	0.000401014648543	none
ENSG00000136819	C9orf78	9_129804387	Pazoki_ALT	Adipose - Visceral (Omentum)	sQTL	9.129834766.129835139.clu	3591	15.017728767	6.57009240979	0.0455634850088	none
ENSG00000136819	C9orf78	9_129804387	Pazoki_ALT	Liver	sQTL	9.129828252.129829236.clu	3591	15.017728767	9.88005466189	0.243376592569	none
ENSG00000136819	C9orf78	9_129804387	Pazoki_ALT	Skeletal Muscle	sQTL	9.129833709.129834707.clu	3591	15.017728767	71.9170108456	0.000401014648543	none
ENSG00000136819	C9orf78	9_129804387	Pazoki_ALT	Adipose - Subcutaneous	sQTL	9.129834766.129835139.clu	3591	15.017728767	12.6598105854	0.000603411329183	none
ENSG00000136819	C9orf78	9_129804387	Pazoki_ALT	Adipose - Visceral (Omentum)	sQTL	9.129828252.129829205.clu	3591	15.017728767	35.0639963901	0.23257982951	none
ENSG00000136819	C9orf78	9_129804387	Pazoki_ALT	Adipose - Subcutaneous	sQTL	9.129833709.129834707.clu	3591	15.017728767	19.40982505	0.000494366682606	none
ENSG00000136819	C9orf78	9_129804387	Pazoki_ALT	Skeletal Muscle	sQTL	9.129833709.129835139.clu	3591	15.017728767	150	0.000401014648543	none
ENSG00000136819	C9orf78	9_129804387	Pazoki_ALT	Adipose - Visceral (Omentum)	sQTL	9.129828252.129829236.clu	3591	15.017728767	37.5468544942	0.232323106754	none
ENSG00000136819	C9orf78	9_129804387	Pazoki_ALT	Adipose - Visceral (Omentum)	sQTL	9.129833709.129834707.clu	3591	15.017728767	10.6697100333	0.0108082411158	none
ENSG00000136819	C9orf78	9_129804387	Pazoki_ALT	Liver	sQTL	9.129828252.129829205.clu	3591	15.017728767	10.2992113683	0.241510812847	none
ENSG00000136819	C9orf78	9_129804387	Pazoki_ALT	Skeletal Muscle	sQTL	9.129828252.129829236.clu	3591	15.017728767	58.2326684876	0.23880025353	none
ENSG00000136819	C9orf78	9_129804387	Pazoki_ALT	Adipose - Subcutaneous	eQTL	ENSG00000136819.15	3591	15.017728767	6.81766747335	0.30814981432	none
ENSG00000136819	C9orf78	9_129804387	Pazoki_ALT	Adipose - Subcutaneous	sQTL	9.129828252.129829236.clu	3591	15.017728767	54.0092376862	0.232014154118	none
ENSG00000136819	C9orf78	9_129804387	Pazoki_ALT	Skeletal Muscle	sQTL	9.129828252.129829205.clu	3591	15.017728767	55.7934486169	0.237272665544	none
ENSG00000136819	C9orf78	9_129804387	Pazoki_ALT	Pancreas	sQTL	9.129828252.129829236.clu	3591	15.017728767	13.8708395594	0.260796048662	none
ENSG00000136819	C9orf78	9_129804387	Pazoki_ALT	Adipose - Visceral (Omentum)	eQTL	ENSG00000136819.15	3591	15.017728767	11.4259706376	0.0010652015636	none
ENSG00000136819	C9orf78	9_129804387	Pazoki_ALT	Adipose - Subcutaneous	sQTL	9.129828252.129829205.clu	3591	15.017728767	49.997980336	0.233213412944	none
ENSG00000136827	TOR1A	9_129804387	Pazoki_ALT	Skeletal Muscle	eQTL	ENSG00000136827.11	3591	15.017728767	14.8407700972	0.17204467524	none
ENSG00000136827	TOR1A	9_129804387	Pazoki_ALT	Adipose - Subcutaneous	eQTL	ENSG00000136827.11	3591	15.017728767	24.9685341878	0.00723080989079	none
ENSG00000136827	TOR1A	9_129804387	Pazoki_ALT	Pancreas	eQTL	ENSG00000136827.11	3591	15.017728767	12.1847930323	0.286503998913	none
ENSG00000136827	TOR1A	9_129804387	Pazoki_ALT	Adipose - Visceral (Omentum)	eQTL	ENSG00000136827.11	3591	15.017728767	7.18826570199	0.0493474988385	none
ENSG00000136856	SLC2A8	9_127060241	Pazoki_GGT	Adipose - Visceral (Omentum)	eQTL	ENSG00000136856.17	2089	7.69897000434	30.8714775826	0.0562410776233	none
ENSG00000136856	SLC2A8	9_127060241	Pazoki_GGT	Skeletal Muscle	eQTL	ENSG00000136856.17	2089	7.69897000434	105.878419272	0.0196975741805	none
ENSG00000136856	SLC2A8	9_127060241	Pazoki_GGT	Adipose - Subcutaneous	eQTL	ENSG00000136856.17	2089	7.69897000434	34.7371715477	0.0599523339686	none
ENSG00000136856	SLC2A8	9_127060241	Pazoki_GGT	Adipose - Subcutaneous	sQTL	9.127402753.127403738.clu	2089	7.69897000434	22.8739554104	0.0526359565796	none
ENSG00000136856	SLC2A8	9_127060241	Pazoki_GGT	Adipose - Subcutaneous	sQTL	9.127402753.127403660.clu	2089	7.69897000434	19.2510940849	0.0530730237153	none
ENSG00000136856	SLC2A8	9_127060241	Pazoki_GGT	Skeletal Muscle	sQTL	9.127402753.127403660.clu	2089	7.69897000434	58.8411469471	0.055083808734	none
ENSG00000136856	SLC2A8	9_127060241	Pazoki_GGT	Skeletal Muscle	sQTL	9.127403803.127404818.clu	2089	7.69897000434	65.5064045033	0.0510826298041	none
ENSG00000136856	SLC2A8	9_127060241	Pazoki_GGT	Liver	eQTL	ENSG00000136856.17	2087	7.69897000434	26.6716792668	0.0586374085669	none
ENSG00000136856	SLC2A8	9_127060241	Pazoki_GGT	Skeletal Muscle	sQTL	9.127400006.127403738.clu	2089	7.69897000434	55.0244976092	0.0515914227477	none
ENSG00000136856	SLC2A8	9_127060241	Pazoki_GGT	Skeletal Muscle	sQTL	9.127400006.127403741.clu	2089	7.69897000434	36.2642857566	0.052089945381	none
ENSG00000136859	ANGPTL2	9_127060241	Pazoki_GGT	Skeletal Muscle	eQTL	ENSG00000136859.9	2089	7.69897000434	11.4616681231	0.837712737756	coloc
ENSG00000136878	USP20	9_129804387	Pazoki_ALT	Adipose - Subcutaneous	eQTL	ENSG00000136878.12	3591	15.017728767	7.26829219036	0.258955706535	none
ENSG00000136878	USP20	9_129804387	Pazoki_ALT	Skeletal Muscle	eQTL	ENSG00000136878.12	3591	15.017728767	35.3312825064	0.266983662146	none
ENSG00000136881	BAAT	9_101456893	Pazoki_ALP	Skeletal Muscle	eQTL	ENSG00000136881.11	3279	132.823908741	63.0597310614	0.0155828045695	none
ENSG00000136933	RABEPK	9_125127405	Pazoki_ALP	Adipose - Visceral (Omentum)	sQTL	9.125207721.125213370.clu	1578	7.34678748622	14.5027942276	0.0954737620988	none
ENSG00000136933	RABEPK	9_125127405	Pazoki_ALP	Adipose - Subcutaneous	sQTL	9.125207721.125213370.clu	1578	7.34678748622	18.4858955637	0.0958040290036	none
ENSG00000136933	RABEPK	9_125127405	Pazoki_ALP	Skeletal Muscle	sQTL	9.125207721.125213370.clu	1578	7.34678748622	19.8297311111	0.0954168824367	none
ENSG00000136933	RABEPK	9_125127405	Pazoki_ALP	Adipose - Visceral (Omentum)	eQTL	ENSG00000136933.16	1578	7.34678748622	7.49324906753	0.53516264704	coloc
ENSG00000136933	RABEPK	9_125127405	Pazoki_ALP	Skeletal Muscle	eQTL	ENSG00000136933.16	1578	7.34678748622	7.94456520418	0.578556474104	coloc
ENSG00000136933	RABEPK	9_125127405	Pazoki_ALP	Skeletal Muscle	sQTL	9.125207721.125220539.clu	1578	7.34678748622	12.941282217	0.0425655731707	none
ENSG00000136933	RABEPK	9_125127405	Pazoki_ALP	Adipose - Subcutaneous	sQTL	9.125220700.125227910.clu	1578	7.34678748622	10.0586449795	0.0966596961777	none
ENSG00000136933	RABEPK	9_125127405	Pazoki_ALP	Adipose - Subcutaneous	eQTL	ENSG00000136933.16	1578	7.34678748622	6.3380924192	0.493300224565	coloc
ENSG00000136935	GOLGA1	9_125127405	Pazoki_ALP	Adipose - Subcutaneous	eQTL	ENSG00000136935.13	1578	7.34678748622	16.6490557691	0.571317072709	coloc
ENSG00000136935	GOLGA1	9_125127405	Pazoki_ALP	Skeletal Muscle	eQTL	ENSG00000136935.13	1578	7.34678748622	23.7596902797	0.57373635255	coloc
ENSG00000136944	LMX1B	9_126584941	MRI_ML	Adipose - Subcutaneous	eQTL	ENSG00000136944.17	2584	5.12493873661	14.9425816759	0.0643439269605	none
ENSG00000137033	IL33	9_6663449	Pazoki_ALT	Liver	sQTL	9.6241785.6250474.clu	3810	7.72124639905	8.26315453849	0.0075877937061	none
ENSG00000137070	IL11RA	9_34655439	Pazoki_ALP	Liver	eQTL	ENSG00000137070.17	2154	10.6989700043	6.39859035654	0.0548343716017	none
ENSG00000137070	IL11RA	9_34655439	Pazoki_ALP	Adipose - Subcutaneous	eQTL	ENSG00000137070.17	2154	10.6989700043	20.2311361839	0.0618032144178	none
ENSG00000137070	IL11RA	9_34655439	Pazoki_ALP	Adipose - Subcutaneous	sQTL	9.34660936.34661482.clu	2154	10.6989700043	5.66136981295	0.0399374174509	none
ENSG00000137070	IL11RA	9_34655439	Pazoki_ALP	Skeletal Muscle	sQTL	9.34660600.34660854.clu	2154	10.6989700043	6.66717599252	0.0252786867648	none
ENSG00000137070	IL11RA	9_34655439	Pazoki_ALP	Pancreas	eQTL	ENSG00000137070.17	2154	10.6989700043	30.0760076046	0.0611614311019	none
ENSG00000137070	IL11RA	9_34655439	Pazoki_ALP	Adipose - Subcutaneous	sQTL	9.34660600.34660854.clu	2154	10.6989700043	14.8871453734	0.00440782294614	none
ENSG00000137070	IL11RA	9_34655439	Pazoki_ALP	Liver	sQTL	9.34660600.34661482.clu	2154	10.6989700043	89.5238138606	0.00440826377252	none
ENSG00000137070	IL11RA	9_34655439	Pazoki_ALP	Adipose - Visceral (Omentum)	eQTL	ENSG00000137070.17	2154	10.6989700043	11.7970204622	0.0620351810276	none
ENSG00000137070	IL11RA	9_34655439	Pazoki_ALP	Adipose - Subcutaneous	sQTL	9.34660600.34661482.clu	2154	10.6989700043	150	0.00440826377252	none
ENSG00000137070	IL11RA	9_34655439	Pazoki_ALP	Skeletal Muscle	eQTL	ENSG00000137070.17	2154	10.6989700043	10.1745277274	0.059991457816	none
ENSG00000137076	TLN1	9_35754503	Pazoki_GGT	Liver	eQTL	ENSG00000137076.20	2167	8.44369749923	10.3900165501	0.81614703011	coloc
ENSG00000137076	TLN1	9_35754503	Pazoki_GGT	Adipose - Subcutaneous	eQTL	ENSG00000137076.20	2167	8.44369749923	23.5168338996	0.375671531878	coloc
ENSG00000137076	TLN1	9_35754503	Pazoki_GGT	Adipose - Subcutaneous	sQTL	9.35726534.35732075.clu	2167	8.44369749923	7.55409694388	0.150436125907	none
ENSG00000137076	TLN1	9_35754503	Pazoki_GGT	Skeletal Muscle	sQTL	9.35707488.35707731.clu	2167	8.44369749923	16.4050575116	0.0287346681282	none
ENSG00000137098	SPAG8	9_35754503	Pazoki_GGT	Adipose - Subcutaneous	eQTL	ENSG00000137098.13	2167	8.44369749923	9.91243606353	0.409967593326	coloc
ENSG00000137103	TMEM8B	9_35754503	Pazoki_GGT	Adipose - Subcutaneous	eQTL	ENSG00000137103.16	2167	8.44369749923	65.79539375	0.564349234474	coloc
ENSG00000137103	TMEM8B	9_35754503	Pazoki_GGT	Skeletal Muscle	eQTL	ENSG00000137103.16	2167	8.44369749923	78.3452419899	0.565503550687	coloc
ENSG00000137103	TMEM8B	9_35754503	Pazoki_GGT	Pancreas	eQTL	ENSG00000137103.16	2167	8.44369749923	25.4220005958	0.562975247309	coloc
ENSG00000137103	TMEM8B	9_35754503	Pazoki_GGT	Adipose - Visceral (Omentum)	eQTL	ENSG00000137103.16	2167	8.44369749923	33.019712329	0.561209326257	coloc
ENSG00000137161	CNPY3	6_42977250	ALT_UKB	Skeletal Muscle	eQTL	ENSG00000137161.16	2159	7.92545050583	7.83700838527	0.615218352073	coloc
ENSG00000137161	CNPY3	6_42962101	Pazoki_ALT	Skeletal Muscle	eQTL	ENSG00000137161.16	2170	13.1804560645	7.83700838527	0.629771517751	coloc
ENSG00000137171	KLC4	6_42977250	ALT_UKB	Pancreas	eQTL	ENSG00000137171.14	2159	7.92545050583	5.63199087521	0.0290529772296	none
ENSG00000137218	FRS3	6_41715657	Pazoki_GGT	Skeletal Muscle	eQTL	ENSG00000137218.10	3223	8.92081875395	6.47893197998	0.0128949668133	none
ENSG00000137266	SLC22A23	6_4235061	MRI_ML	Liver	sQTL	6.3289866.3298091.clu	2644	5.09151498112	5.19337174884	0.0824230533397	none
ENSG00000137513	NARS2	11_78209884	Pazoki_ALT	Skeletal Muscle	sQTL	11.78571444.78574348.clu	2324	8.88605664769	14.7321388963	0.405716163083	coloc
ENSG00000137513	NARS2	11_78209884	Pazoki_ALT	Pancreas	eQTL	ENSG00000137513.9	2324	8.88605664769	21.7805673236	0.411873510404	coloc
ENSG00000137513	NARS2	11_78209884	Pazoki_ALT	Adipose - Visceral (Omentum)	eQTL	ENSG00000137513.9	2324	8.88605664769	28.6139680106	0.413681086303	coloc
ENSG00000137513	NARS2	11_78209884	Pazoki_ALT	Adipose - Subcutaneous	eQTL	ENSG00000137513.9	2324	8.88605664769	34.1740805654	0.411650173296	coloc
ENSG00000137575	SDCBP	8_58478696	Pazoki_GGT	Pancreas	eQTL	ENSG00000137575.11	2922	23.3010299957	7.17483532263	0.378819079659	coloc
ENSG00000137656	BUD13	11_116778201	Miao_NAFDL-S	Adipose - Subcutaneous	sQTL	11.116748575.116757146.clu	3555	33.1804560645	8.72601361898	0.0297000817269	none
ENSG00000137656	BUD13	11_116778201	NAFLD-S	Adipose - Subcutaneous	sQTL	11.116748575.116757146.clu	3565	58.7996694349	8.72601361898	0.0296898203281	none
ENSG00000137700	SLC37A4	11_119086678	Pazoki_ALT	Adipose - Visceral (Omentum)	eQTL	ENSG00000137700.17	2291	7.46852108296	9.27024656478	0.0058799561702	none
ENSG00000137713	PPP2R1B	11_111995291	Pazoki_GGT	Adipose - Visceral (Omentum)	eQTL	ENSG00000137713.15	1578	7.76955107862	14.0206485696	0.261357720005	none
ENSG00000137713	PPP2R1B	11_111995291	Pazoki_GGT	Adipose - Subcutaneous	eQTL	ENSG00000137713.15	1578	7.76955107862	22.2042535743	0.256599290541	none
ENSG00000137720	C11orf1	11_111995291	Pazoki_GGT	Adipose - Subcutaneous	eQTL	ENSG00000137720.7	1578	7.76955107862	7.06626526387	0.0993647890326	none
ENSG00000137764	MAP2K5	15_67555790	NAFLD-S	Skeletal Muscle	eQTL	ENSG00000137764.19	2202	8.28508291473	12.9166975494	0.4579440016	coloc
ENSG00000137764	MAP2K5	15_67315562	Pazoki_GGT	Adipose - Subcutaneous	eQTL	ENSG00000137764.19	2480	7.72124639905	42.208755456	0.0271039705476	none
ENSG00000137764	MAP2K5	15_67555790	NAFLD-S	Adipose - Subcutaneous	eQTL	ENSG00000137764.19	2202	8.28508291473	42.208755456	0.447486964024	coloc
ENSG00000137764	MAP2K5	15_67315562	Pazoki_GGT	Skeletal Muscle	eQTL	ENSG00000137764.19	2480	7.72124639905	12.9166975494	0.0504627256621	none
ENSG00000137764	MAP2K5	15_67315562	Pazoki_GGT	Adipose - Visceral (Omentum)	eQTL	ENSG00000137764.19	2480	7.72124639905	20.9221967693	0.0279900606281	none
ENSG00000137764	MAP2K5	15_67555790	NAFLD-S	Adipose - Visceral (Omentum)	eQTL	ENSG00000137764.19	2202	8.28508291473	20.9221967693	0.438934953016	coloc
ENSG00000137776	SLTM	15_58438299	ALT_UKB	Adipose - Subcutaneous	sQTL	15.58901287.58916935.clu	2999	8.54395145193	5.27938145563	0.0117040717635	none
ENSG00000137776	SLTM	15_58431280	Pazoki_ALT	Adipose - Subcutaneous	sQTL	15.58901287.58916935.clu	3035	13.214670165	5.27938145563	0.0116568040182	none
ENSG00000137817	PARP6	15_72181270	Pazoki_ALT	Pancreas	eQTL	ENSG00000137817.16	1538	7.95860731484	8.0042094085	0.606147851873	coloc
ENSG00000137817	PARP6	15_72040576	Pazoki_GGT	Pancreas	eQTL	ENSG00000137817.16	1982	20.4436974992	8.0042094085	0.613705134456	coloc
ENSG00000137831	UACA	15_70787580	Pazoki_GGT	Skeletal Muscle	sQTL	15.70699660.70701877.clu	2115	8.11350927483	10.0614628877	0.282489099869	none
ENSG00000137831	UACA	15_70787580	Pazoki_GGT	Skeletal Muscle	sQTL	15.70699660.70763330.clu	2115	8.11350927483	11.5268555068	0.293716266268	none
ENSG00000137869	CYP19A1	15_51241333	Pazoki_ALT	Pancreas	eQTL	ENSG00000137869.14	2481	8.21467016499	13.1208189928	0.0953028769785	none
ENSG00000137869	CYP19A1	15_51245609	Pazoki_ALP	Pancreas	eQTL	ENSG00000137869.14	2477	18.8538719643	13.1208189928	0.0662431854326	none
ENSG00000137869	CYP19A1	15_51241333	Pazoki_ALT	Adipose - Subcutaneous	eQTL	ENSG00000137869.14	2481	8.21467016499	7.4793956559	0.29358192582	none
ENSG00000137869	CYP19A1	15_51245609	Pazoki_ALP	Adipose - Subcutaneous	eQTL	ENSG00000137869.14	2477	18.8538719643	7.4793956559	0.254750553916	none
ENSG00000137871	ZNF280D	15_57004880	Pazoki_GGT	Pancreas	eQTL	ENSG00000137871.19	2617	11.0655015488	8.39747506567	0.0556548319835	none
ENSG00000137936	BCAR3	1_93082273	Pazoki_GGT	Skeletal Muscle	eQTL	ENSG00000137936.16	1359	9.30980391997	19.3682785049	0.106726334669	none
ENSG00000137936	BCAR3	1_93410872	Pazoki_ALT	Adipose - Visceral (Omentum)	sQTL	1.93589419.93590249.clu	2344	10.1674910873	13.7668778708	0.0063658016297	none
ENSG00000137936	BCAR3	1_93410872	Pazoki_ALT	Skeletal Muscle	eQTL	ENSG00000137936.16	2344	10.1674910873	19.7059271616	0.0411145634823	none
ENSG00000137936	BCAR3	1_93082273	Pazoki_GGT	Skeletal Muscle	sQTL	1.93584121.93588977.clu	1359	9.30980391997	26.0777403023	0.10603971819	none
ENSG00000137936	BCAR3	1_93410872	Pazoki_ALT	Skeletal Muscle	sQTL	1.93584121.93588977.clu	2344	10.1674910873	27.7669333503	0.0415188332945	none
ENSG00000137936	BCAR3	1_93350843	Pazoki_ALP	Skeletal Muscle	sQTL	1.93584121.93588977.clu	2200	14.7447274949	27.7669333503	0.0333471752055	none
ENSG00000137944	KYAT3	1_88665083	Pazoki_ALP	Pancreas	sQTL	1.88962145.88964829.clu	2544	7.42021640338	12.6680694592	0.269852538833	none
ENSG00000137944	KYAT3	1_88676781	ALT_UKB	Pancreas	eQTL	ENSG00000137944.17	2534	7.67579782456	39.5295193177	0.442524325245	coloc
ENSG00000137944	KYAT3	1_88676781	ALT_UKB	Adipose - Visceral (Omentum)	eQTL	ENSG00000137944.17	2534	7.67579782456	39.4081039473	0.394205502221	coloc
ENSG00000137944	KYAT3	1_88904653	Miao_NAFDL-S	Pancreas	sQTL	1.88962145.88964556.clu	2441	9.13667713988	8.90941308569	0.37180485537	coloc
ENSG00000137944	KYAT3	1_88904653	Miao_NAFDL-S	Adipose - Subcutaneous	eQTL	ENSG00000137944.17	2441	9.13667713988	49.5326096817	0.373101784531	coloc
ENSG00000137944	KYAT3	1_88776689	Pazoki_ALT	Pancreas	eQTL	ENSG00000137944.17	2485	15.2757241304	39.5295193177	0.498099212739	coloc
ENSG00000137944	KYAT3	1_88676781	ALT_UKB	Adipose - Subcutaneous	eQTL	ENSG00000137944.17	2534	7.67579782456	49.5326096817	0.397934425325	coloc
ENSG00000137944	KYAT3	1_88678370	Pazoki_GGT	Skeletal Muscle	eQTL	ENSG00000137944.17	2541	51.9586073148	57.5059327075	0.425624414683	coloc
ENSG00000137944	KYAT3	1_88904653	Miao_NAFDL-S	Adipose - Visceral (Omentum)	eQTL	ENSG00000137944.17	2441	9.13667713988	39.4081039473	0.374077990071	coloc
ENSG00000137944	KYAT3	1_88678370	Pazoki_GGT	Adipose - Subcutaneous	eQTL	ENSG00000137944.17	2541	51.9586073148	49.5326096817	0.436674949709	coloc
ENSG00000137944	KYAT3	1_88776689	Pazoki_ALT	Adipose - Subcutaneous	eQTL	ENSG00000137944.17	2485	15.2757241304	49.5326096817	0.37989993736	coloc
ENSG00000137944	KYAT3	1_88665083	Pazoki_ALP	Adipose - Subcutaneous	eQTL	ENSG00000137944.17	2544	7.42021640338	49.5326096817	0.269569461379	none
ENSG00000137944	KYAT3	1_88665083	Pazoki_ALP	Adipose - Visceral (Omentum)	eQTL	ENSG00000137944.17	2544	7.42021640338	39.4081039473	0.269323279389	none
ENSG00000137944	KYAT3	1_88776689	Pazoki_ALT	Pancreas	sQTL	1.88962145.88964829.clu	2485	15.2757241304	12.6680694592	0.373094837518	coloc
ENSG00000137944	KYAT3	1_88904653	Miao_NAFDL-S	Pancreas	sQTL	1.88962145.88964829.clu	2441	9.13667713988	12.6680694592	0.371770501439	coloc
ENSG00000137944	KYAT3	1_88776689	Pazoki_ALT	Skeletal Muscle	eQTL	ENSG00000137944.17	2485	15.2757241304	57.5059327075	0.370606393794	coloc
ENSG00000137944	KYAT3	1_88776689	Pazoki_ALT	Adipose - Visceral (Omentum)	eQTL	ENSG00000137944.17	2485	15.2757241304	39.4081039473	0.375635002319	coloc
ENSG00000137944	KYAT3	1_88904653	Miao_NAFDL-S	Pancreas	eQTL	ENSG00000137944.17	2441	9.13667713988	39.5295193177	0.570926801567	coloc
ENSG00000137944	KYAT3	1_88665083	Pazoki_ALP	Skeletal Muscle	eQTL	ENSG00000137944.17	2544	7.42021640338	57.5059327075	0.268154396096	none
ENSG00000137944	KYAT3	1_88676781	ALT_UKB	Skeletal Muscle	eQTL	ENSG00000137944.17	2534	7.67579782456	57.5059327075	0.391846927587	coloc
ENSG00000137944	KYAT3	1_88904653	Miao_NAFDL-S	Skeletal Muscle	eQTL	ENSG00000137944.17	2441	9.13667713988	57.5059327075	0.369481653365	coloc
ENSG00000137944	KYAT3	1_88678370	Pazoki_GGT	Pancreas	eQTL	ENSG00000137944.17	2541	51.9586073148	39.5295193177	0.402373202801	coloc
ENSG00000137944	KYAT3	1_88904653	Miao_NAFDL-S	Adipose - Subcutaneous	sQTL	1.88962145.88964829.clu	2441	9.13667713988	7.40067793634	0.369474324562	coloc
ENSG00000137944	KYAT3	1_88676781	ALT_UKB	Pancreas	sQTL	1.88962145.88964829.clu	2534	7.67579782456	12.6680694592	0.394346857113	coloc
ENSG00000137944	KYAT3	1_88678370	Pazoki_GGT	Pancreas	sQTL	1.88962145.88964829.clu	2541	51.9586073148	12.6680694592	0.428816899697	coloc
ENSG00000137944	KYAT3	1_88665083	Pazoki_ALP	Pancreas	eQTL	ENSG00000137944.17	2544	7.42021640338	39.5295193177	0.305440485666	none
ENSG00000137944	KYAT3	1_88678370	Pazoki_GGT	Adipose - Visceral (Omentum)	eQTL	ENSG00000137944.17	2541	51.9586073148	39.4081039473	0.428665712621	coloc
ENSG00000137960	GIPC2	1_77984833	NAFLD-S	Liver	sQTL	1.78046334.78049918.clu	2349	8.37562816612	23.9897337985	0.0764624228258	none
ENSG00000137960	GIPC2	1_77984833	Pazoki_ALP	Adipose - Visceral (Omentum)	sQTL	1.78046334.78049918.clu	2354	14.1307682803	13.604867456	0.0809839811038	none
ENSG00000137960	GIPC2	1_77984833	NAFLD-S	Pancreas	eQTL	ENSG00000137960.5	2351	8.37562816612	27.4599831236	0.0935069007205	none
ENSG00000137960	GIPC2	1_77984833	Pazoki_ALP	Liver	sQTL	1.78046334.78080675.clu	2352	14.1307682803	24.3756402326	0.0817468809128	none
ENSG00000137960	GIPC2	1_77984833	NAFLD-S	Liver	sQTL	1.78046334.78080675.clu	2349	8.37562816612	24.3756402326	0.0764622297301	none
ENSG00000137960	GIPC2	1_77984833	Pazoki_ALP	Pancreas	eQTL	ENSG00000137960.5	2354	14.1307682803	27.4599831236	0.0197905843065	none
ENSG00000137960	GIPC2	1_77984833	Pazoki_ALP	Liver	sQTL	1.78046334.78049918.clu	2352	14.1307682803	23.9897337985	0.0817478464488	none
ENSG00000137960	GIPC2	1_77984833	NAFLD-S	Adipose - Visceral (Omentum)	sQTL	1.78046334.78049918.clu	2351	8.37562816612	13.604867456	0.0761280230248	none
ENSG00000138002	IFT172	2_27508073	MRI_ML	Adipose - Subcutaneous	sQTL	2.27461836.27462701.clu	1395	6.38721614328	46.4642173286	0.205618461111	none
ENSG00000138002	IFT172	2_27508073	Miao_NAFDL-S	Adipose - Subcutaneous	sQTL	2.27461836.27462701.clu	1419	21.6989700043	46.4642173286	0.375597952112	coloc
ENSG00000138002	IFT172	2_27508073	MRI_ML	Adipose - Visceral (Omentum)	sQTL	2.27461836.27462701.clu	1395	6.38721614328	46.3606011665	0.20148474605	none
ENSG00000138002	IFT172	2_27508073	NAFLD-S	Adipose - Visceral (Omentum)	sQTL	2.27461836.27462701.clu	1468	20.2039865879	46.3606011665	0.364673588274	coloc
ENSG00000138002	IFT172	2_27508073	Pazoki_ALP	Adipose - Subcutaneous	sQTL	2.27461836.27462701.clu	1471	150	46.4642173286	0.374675228002	coloc
ENSG00000138002	IFT172	2_27508073	Pazoki_GGT	Adipose - Subcutaneous	sQTL	2.27461836.27462701.clu	1471	150	46.4642173286	0.37467311179	coloc
ENSG00000138002	IFT172	2_27508073	Pazoki_GGT	Adipose - Visceral (Omentum)	sQTL	2.27461836.27462701.clu	1471	150	46.3606011665	0.355796531724	coloc
ENSG00000138002	IFT172	2_27508073	Miao_NAFDL-S	Adipose - Visceral (Omentum)	sQTL	2.27461836.27462701.clu	1419	21.6989700043	46.3606011665	0.356991890623	coloc
ENSG00000138002	IFT172	2_28078673	NAFLD-S	Adipose - Subcutaneous	sQTL	2.27461836.27462701.clu	1814	9.78118363333	16.4943217299	0.308879689136	none
ENSG00000138002	IFT172	2_27508073	NAFLD-S	Adipose - Subcutaneous	sQTL	2.27461836.27462701.clu	1468	20.2039865879	46.4642173286	0.380530833686	coloc
ENSG00000138002	IFT172	2_27508073	Pazoki_ALP	Adipose - Visceral (Omentum)	sQTL	2.27461836.27462701.clu	1471	150	46.3606011665	0.355799894933	coloc
ENSG00000138028	CGREF1	2_26938608	Pazoki_ALP	Skeletal Muscle	eQTL	ENSG00000138028.15	1918	148	22.0879022148	0.00218839266105	none
ENSG00000138028	CGREF1	2_28023974	Pazoki_ALP	Skeletal Muscle	eQTL	ENSG00000138028.15	929	137.124938737	9.99036912419	0.0803780101808	none
ENSG00000138028	CGREF1	2_26938608	Pazoki_ALP	Adipose - Visceral (Omentum)	sQTL	2.27104377.27118846.clu	1918	148	9.75408069653	0.0148501439344	none
ENSG00000138028	CGREF1	2_26938608	Pazoki_ALP	Skeletal Muscle	sQTL	2.27099840.27102097.clu	1918	148	15.9335633777	0.00219414226906	none
ENSG00000138028	CGREF1	2_26966195	Pazoki_GGT	Skeletal Muscle	eQTL	ENSG00000138028.15	1894	150	22.0879022148	0.00218839266105	none
ENSG00000138028	CGREF1	2_26938608	Pazoki_ALP	Skeletal Muscle	sQTL	2.27101888.27102097.clu	1918	148	11.6557444214	0.00225922362151	none
ENSG00000138028	CGREF1	2_26966195	NAFLD-S	Skeletal Muscle	sQTL	2.27099840.27102097.clu	1882	19.2705630513	15.9335633777	0.00220327596023	none
ENSG00000138028	CGREF1	2_26966195	Pazoki_GGT	Skeletal Muscle	sQTL	2.27099840.27102097.clu	1894	150	15.9335633777	0.00219414226906	none
ENSG00000138028	CGREF1	2_26966195	NAFLD-S	Skeletal Muscle	sQTL	2.27101888.27102097.clu	1882	19.2705630513	11.6557444214	0.00226950784873	none
ENSG00000138028	CGREF1	2_26966195	NAFLD-S	Skeletal Muscle	eQTL	ENSG00000138028.15	1882	19.2705630513	22.0879022148	0.00219925368923	none
ENSG00000138028	CGREF1	2_26966195	Pazoki_GGT	Skeletal Muscle	sQTL	2.27101888.27102097.clu	1894	150	11.6557444214	0.00225922362151	none
ENSG00000138030	KHK	2_26966195	NAFLD-S	Adipose - Subcutaneous	eQTL	ENSG00000138030.12	1882	19.2705630513	101.271212189	0.0022826540388	none
ENSG00000138030	KHK	2_26938608	Pazoki_ALP	Skeletal Muscle	eQTL	ENSG00000138030.12	1918	148	102.834962299	0.00226873043076	none
ENSG00000138030	KHK	2_26938608	Pazoki_ALP	Adipose - Visceral (Omentum)	eQTL	ENSG00000138030.12	1918	148	35.8188325296	0.0017887012714	none
ENSG00000138030	KHK	2_26966195	NAFLD-S	Skeletal Muscle	eQTL	ENSG00000138030.12	1882	19.2705630513	102.834962299	0.0022796066435	none
ENSG00000138030	KHK	2_28023974	Pazoki_ALP	Skeletal Muscle	eQTL	ENSG00000138030.12	838	137.124938737	9.09881462388	0.0807846942441	none
ENSG00000138030	KHK	2_26938608	Pazoki_ALP	Pancreas	eQTL	ENSG00000138030.12	1918	148	9.15020717975	0.00204297527433	none
ENSG00000138030	KHK	2_26938608	Pazoki_ALP	Adipose - Subcutaneous	eQTL	ENSG00000138030.12	1918	148	101.271212189	0.00227177731725	none
ENSG00000138030	KHK	2_26966195	NAFLD-S	Pancreas	eQTL	ENSG00000138030.12	1882	19.2705630513	9.15020717975	0.00205305231937	none
ENSG00000138030	KHK	2_26966195	Pazoki_GGT	Pancreas	eQTL	ENSG00000138030.12	1894	150	9.15020717975	0.00204297527433	none
ENSG00000138030	KHK	2_26966195	Pazoki_GGT	Adipose - Subcutaneous	eQTL	ENSG00000138030.12	1894	150	101.271212189	0.00227177731725	none
ENSG00000138030	KHK	2_26966195	Pazoki_GGT	Skeletal Muscle	eQTL	ENSG00000138030.12	1894	150	102.834962299	0.00226873043076	none
ENSG00000138030	KHK	2_26966195	NAFLD-S	Adipose - Visceral (Omentum)	eQTL	ENSG00000138030.12	1882	19.2705630513	35.8188325296	0.00179955530394	none
ENSG00000138030	KHK	2_26966195	Pazoki_GGT	Adipose - Visceral (Omentum)	eQTL	ENSG00000138030.12	1894	150	35.8188325296	0.0017887012714	none
ENSG00000138031	ADCY3	2_24922304	NAFLD-S	Adipose - Subcutaneous	sQTL	2.24831749.24833742.clu	2330	8.87706362698	16.8634365756	0.17465030644	none
ENSG00000138031	ADCY3	2_24922304	NAFLD-S	Adipose - Visceral (Omentum)	eQTL	ENSG00000138031.14	2330	8.87706362698	16.5490742627	0.723245924151	coloc
ENSG00000138031	ADCY3	2_24922304	NAFLD-S	Adipose - Subcutaneous	sQTL	2.24831749.24834485.clu	2330	8.87706362698	29.9046991107	0.185684956556	none
ENSG00000138031	ADCY3	2_24922304	NAFLD-S	Adipose - Subcutaneous	eQTL	ENSG00000138031.14	2330	8.87706362698	22.2733662861	0.735236738292	coloc
ENSG00000138031	ADCY3	2_24922304	NAFLD-S	Adipose - Subcutaneous	sQTL	2.24842384.24872570.clu	2330	8.87706362698	150	0.090411822328	none
ENSG00000138031	ADCY3	2_24922304	NAFLD-S	Adipose - Subcutaneous	sQTL	2.24872719.24887645.clu	2330	8.87706362698	7.64172133591	0.616739896611	coloc
ENSG00000138036	DYNC2LI1	2_43842633	Pazoki_ALT	Adipose - Visceral (Omentum)	eQTL	ENSG00000138036.18	3241	20.5228787453	11.7403338019	0.00852169240831	none
ENSG00000138036	DYNC2LI1	2_43633475	Pazoki_ALP	Skeletal Muscle	eQTL	ENSG00000138036.18	3212	11.7447274949	34.2867087351	0.00392436069534	none
ENSG00000138036	DYNC2LI1	2_43633475	Pazoki_ALP	Adipose - Subcutaneous	eQTL	ENSG00000138036.18	3212	11.7447274949	13.1890921653	0.00635906251281	none
ENSG00000138036	DYNC2LI1	2_43633475	Pazoki_ALP	Adipose - Visceral (Omentum)	eQTL	ENSG00000138036.18	3212	11.7447274949	11.7403338019	0.00437705308083	none
ENSG00000138036	DYNC2LI1	2_43237679	Pazoki_GGT	Adipose - Subcutaneous	eQTL	ENSG00000138036.18	3040	10.7447274949	9.82607413569	0.0122171100112	none
ENSG00000138036	DYNC2LI1	2_43237679	Pazoki_GGT	Adipose - Visceral (Omentum)	eQTL	ENSG00000138036.18	3040	10.7447274949	11.2246205027	0.0106906962477	none
ENSG00000138036	DYNC2LI1	2_43237679	Pazoki_GGT	Skeletal Muscle	eQTL	ENSG00000138036.18	3040	10.7447274949	25.438635517	0.0114980884819	none
ENSG00000138069	RAB1A	2_65064412	Pazoki_ALT	Skeletal Muscle	sQTL	2.65129110.65129893.clu	2857	8.11918640772	6.36424655822	0.321428244273	none
ENSG00000138069	RAB1A	2_65064412	Pazoki_ALT	Skeletal Muscle	sQTL	2.65104806.65129893.clu	2857	8.11918640772	10.9558059803	0.25883675314	none
ENSG00000138069	RAB1A	2_65064412	Pazoki_ALT	Skeletal Muscle	sQTL	2.65104806.65129053.clu	2857	8.11918640772	7.91161521605	0.267972053	none
ENSG00000138073	PREB	2_26938608	Pazoki_ALP	Skeletal Muscle	sQTL	2.27133721.27134287.clu	1918	148	24.9813131019	3.82366078083e-05	none
ENSG00000138073	PREB	2_26966195	Pazoki_GGT	Skeletal Muscle	sQTL	2.27132923.27133117.clu	1894	150	24.7378937795	4.79485457045e-05	none
ENSG00000138073	PREB	2_26938608	Pazoki_ALP	Skeletal Muscle	sQTL	2.27132923.27133117.clu	1918	148	24.7378937795	4.79485457045e-05	none
ENSG00000138073	PREB	2_26966195	NAFLD-S	Skeletal Muscle	sQTL	2.27133721.27134287.clu	1882	19.2705630513	24.9813131019	4.18142396868e-05	none
ENSG00000138073	PREB	2_26966195	Pazoki_GGT	Adipose - Subcutaneous	sQTL	2.27133721.27134287.clu	1894	150	7.41257183903	0.00924400877362	none
ENSG00000138073	PREB	2_26966195	Pazoki_GGT	Liver	sQTL	2.27132923.27133117.clu	1894	150	69.3951748772	0.000108786886567	none
ENSG00000138073	PREB	2_26966195	Pazoki_GGT	Skeletal Muscle	sQTL	2.27133721.27134287.clu	1894	150	24.9813131019	3.82366078083e-05	none
ENSG00000138073	PREB	2_26938608	Pazoki_ALP	Liver	sQTL	2.27132923.27133117.clu	1918	148	69.3951748772	0.000108786886567	none
ENSG00000138073	PREB	2_26966195	NAFLD-S	Skeletal Muscle	sQTL	2.27132923.27133117.clu	1882	19.2705630513	24.7378937795	5.15335551663e-05	none
ENSG00000138073	PREB	2_26938608	Pazoki_ALP	Adipose - Subcutaneous	sQTL	2.27133721.27134287.clu	1918	148	7.41257183903	0.00845547232632	none
ENSG00000138073	PREB	2_26966195	NAFLD-S	Adipose - Subcutaneous	sQTL	2.27133721.27134287.clu	1882	19.2705630513	7.41257183903	0.00919533582671	none
ENSG00000138073	PREB	2_26966195	NAFLD-S	Liver	sQTL	2.27132923.27133117.clu	1882	19.2705630513	69.3951748772	0.000112382532691	none
ENSG00000138074	SLC5A6	2_27508073	Pazoki_GGT	Pancreas	eQTL	ENSG00000138074.14	1471	150	10.0259782673	0.0850399131841	none
ENSG00000138074	SLC5A6	2_27508073	MRI_ML	Skeletal Muscle	sQTL	2.27207790.27211467.clu	1395	6.38721614328	144.095314842	0.0924324381937	none
ENSG00000138074	SLC5A6	2_27508073	Pazoki_ALP	Skeletal Muscle	eQTL	ENSG00000138074.14	1471	150	10.0718595869	0.0967205940533	none
ENSG00000138074	SLC5A6	2_27508073	Pazoki_ALP	Skeletal Muscle	sQTL	2.27207790.27211467.clu	1471	150	144.095314842	0.038391361822	none
ENSG00000138074	SLC5A6	2_27508073	NAFLD-S	Skeletal Muscle	sQTL	2.27207790.27211467.clu	1468	20.2039865879	144.095314842	0.0420621229591	none
ENSG00000138074	SLC5A6	2_27508073	Miao_NAFDL-S	Skeletal Muscle	sQTL	2.27207790.27211467.clu	1419	21.6989700043	144.095314842	0.0386613796879	none
ENSG00000138074	SLC5A6	2_27508073	Miao_NAFDL-S	Pancreas	eQTL	ENSG00000138074.14	1419	21.6989700043	10.0259782673	0.085756134551	none
ENSG00000138074	SLC5A6	2_27508073	Pazoki_GGT	Skeletal Muscle	eQTL	ENSG00000138074.14	1471	150	10.0718595869	0.0967197846547	none
ENSG00000138074	SLC5A6	2_27508073	Pazoki_GGT	Skeletal Muscle	sQTL	2.27207790.27211467.clu	1471	150	144.095314842	0.038389740489	none
ENSG00000138074	SLC5A6	2_27508073	Pazoki_ALP	Pancreas	eQTL	ENSG00000138074.14	1471	150	10.0259782673	0.0850405120174	none
ENSG00000138074	SLC5A6	2_27508073	NAFLD-S	Skeletal Muscle	eQTL	ENSG00000138074.14	1468	20.2039865879	10.0718595869	0.0999444857801	none
ENSG00000138074	SLC5A6	2_26938608	Pazoki_ALP	Liver	sQTL	2.27207790.27211467.clu	1918	148	19.1544656346	0.0447037618349	none
ENSG00000138074	SLC5A6	2_27508073	Miao_NAFDL-S	Skeletal Muscle	eQTL	ENSG00000138074.14	1419	21.6989700043	10.0718595869	0.0974834227286	none
ENSG00000138074	SLC5A6	2_27508073	NAFLD-S	Pancreas	eQTL	ENSG00000138074.14	1468	20.2039865879	10.0259782673	0.0876966692634	none
ENSG00000138074	SLC5A6	2_27508073	MRI_ML	Pancreas	eQTL	ENSG00000138074.14	1395	6.38721614328	10.0259782673	0.0772393048846	none
ENSG00000138074	SLC5A6	2_27508073	MRI_ML	Skeletal Muscle	eQTL	ENSG00000138074.14	1395	6.38721614328	10.0718595869	0.0824955682726	none
ENSG00000138085	ATRAID	2_27508073	Pazoki_ALP	Adipose - Visceral (Omentum)	eQTL	ENSG00000138085.16	1471	150	25.8210473395	0.0912190390026	none
ENSG00000138085	ATRAID	2_27508073	NAFLD-S	Adipose - Visceral (Omentum)	eQTL	ENSG00000138085.16	1468	20.2039865879	25.8210473395	0.0940260973511	none
ENSG00000138085	ATRAID	2_27508073	Pazoki_GGT	Adipose - Visceral (Omentum)	eQTL	ENSG00000138085.16	1471	150	25.8210473395	0.0912184223985	none
ENSG00000138085	ATRAID	2_27508073	Pazoki_GGT	Skeletal Muscle	eQTL	ENSG00000138085.16	1471	150	27.8905763218	0.0908330823015	none
ENSG00000138085	ATRAID	2_27508073	NAFLD-S	Skeletal Muscle	eQTL	ENSG00000138085.16	1468	20.2039865879	27.8905763218	0.093617566585	none
ENSG00000138085	ATRAID	2_27508073	Pazoki_ALP	Skeletal Muscle	eQTL	ENSG00000138085.16	1471	150	27.8905763218	0.0908336873113	none
ENSG00000138085	ATRAID	2_27508073	Miao_NAFDL-S	Adipose - Subcutaneous	eQTL	ENSG00000138085.16	1419	21.6989700043	33.5571606949	0.0921796603512	none
ENSG00000138085	ATRAID	2_27508073	MRI_ML	Adipose - Visceral (Omentum)	eQTL	ENSG00000138085.16	1395	6.38721614328	25.8210473395	0.0833566342164	none
ENSG00000138085	ATRAID	2_27508073	NAFLD-S	Adipose - Subcutaneous	eQTL	ENSG00000138085.16	1468	20.2039865879	33.5571606949	0.0941693455623	none
ENSG00000138085	ATRAID	2_27508073	Pazoki_ALP	Adipose - Subcutaneous	eQTL	ENSG00000138085.16	1471	150	33.5571606949	0.0914435130056	none
ENSG00000138085	ATRAID	2_27508073	Miao_NAFDL-S	Skeletal Muscle	eQTL	ENSG00000138085.16	1419	21.6989700043	27.8905763218	0.0915717101238	none
ENSG00000138085	ATRAID	2_27508073	MRI_ML	Adipose - Subcutaneous	eQTL	ENSG00000138085.16	1395	6.38721614328	33.5571606949	0.0830367052698	none
ENSG00000138085	ATRAID	2_27508073	Miao_NAFDL-S	Adipose - Visceral (Omentum)	eQTL	ENSG00000138085.16	1419	21.6989700043	25.8210473395	0.0919580231497	none
ENSG00000138085	ATRAID	2_27508073	MRI_ML	Skeletal Muscle	eQTL	ENSG00000138085.16	1395	6.38721614328	27.8905763218	0.0833417214822	none
ENSG00000138085	ATRAID	2_27508073	Pazoki_GGT	Adipose - Subcutaneous	eQTL	ENSG00000138085.16	1471	150	33.5571606949	0.0914429355533	none
ENSG00000138092	CENPO	2_24922304	NAFLD-S	Adipose - Visceral (Omentum)	eQTL	ENSG00000138092.10	2330	8.87706362698	12.2518240517	0.752571572564	coloc
ENSG00000138092	CENPO	2_24922304	NAFLD-S	Adipose - Subcutaneous	eQTL	ENSG00000138092.10	2330	8.87706362698	15.0791225105	0.662858903287	coloc
ENSG00000138095	LRPPRC	2_43842633	Pazoki_ALT	Adipose - Subcutaneous	sQTL	2.43894629.43899219.clu	3241	20.5228787453	150	0.00101915904043	none
ENSG00000138095	LRPPRC	2_43842633	Pazoki_ALT	Adipose - Subcutaneous	eQTL	ENSG00000138095.18	3241	20.5228787453	18.9172982741	0.00672313230576	none
ENSG00000138095	LRPPRC	2_43835959	ALT_UKB	Adipose - Subcutaneous	sQTL	2.43894629.43899219.clu	3211	11.469604337	150	0.00152408169531	none
ENSG00000138095	LRPPRC	2_43835959	ALT_UKB	Skeletal Muscle	sQTL	2.43894629.43899219.clu	3211	11.469604337	117.990166962	0.00152408169531	none
ENSG00000138095	LRPPRC	2_43835959	ALT_UKB	Adipose - Subcutaneous	eQTL	ENSG00000138095.18	3211	11.469604337	18.9172982741	0.00663868734589	none
ENSG00000138100	TRIM54	2_27508073	Pazoki_ALP	Skeletal Muscle	sQTL	2.27299416.27299530.clu	1471	150	40.1960652127	0.16459831557	none
ENSG00000138100	TRIM54	2_27508073	Miao_NAFDL-S	Skeletal Muscle	sQTL	2.27299655.27304959.clu	1419	21.6989700043	34.8006288415	0.226579361478	none
ENSG00000138100	TRIM54	2_28078673	NAFLD-S	Skeletal Muscle	sQTL	2.27299416.27299530.clu	1284	9.78118363333	19.9200980013	0.313135799406	none
ENSG00000138100	TRIM54	2_27508073	MRI_ML	Skeletal Muscle	sQTL	2.27299655.27304959.clu	1395	6.38721614328	34.8006288415	0.141916907365	none
ENSG00000138100	TRIM54	2_27508073	NAFLD-S	Skeletal Muscle	sQTL	2.27299416.27299530.clu	1468	20.2039865879	40.1960652127	0.169440607685	none
ENSG00000138100	TRIM54	2_27508073	Pazoki_GGT	Skeletal Muscle	sQTL	2.27299416.27304959.clu	1471	150	6.82353056451	0.329140186223	none
ENSG00000138100	TRIM54	2_27508073	MRI_ML	Skeletal Muscle	sQTL	2.27299416.27299530.clu	1395	6.38721614328	40.1960652127	0.107528843763	none
ENSG00000138100	TRIM54	2_26938608	Pazoki_ALP	Skeletal Muscle	sQTL	2.27299416.27299530.clu	1918	148	40.1960652127	0.175887969938	none
ENSG00000138100	TRIM54	2_27508073	Miao_NAFDL-S	Skeletal Muscle	sQTL	2.27299416.27304959.clu	1419	21.6989700043	6.82353056451	0.330626351944	none
ENSG00000138100	TRIM54	2_27508073	NAFLD-S	Skeletal Muscle	sQTL	2.27299655.27304959.clu	1468	20.2039865879	34.8006288415	0.231431644261	none
ENSG00000138100	TRIM54	2_27508073	Pazoki_GGT	Skeletal Muscle	sQTL	2.27299655.27304959.clu	1471	150	34.8006288415	0.225430237064	none
ENSG00000138100	TRIM54	2_27508073	NAFLD-S	Skeletal Muscle	sQTL	2.27299416.27304959.clu	1468	20.2039865879	6.82353056451	0.335868817345	none
ENSG00000138100	TRIM54	2_27508073	Pazoki_GGT	Skeletal Muscle	sQTL	2.27299416.27299530.clu	1471	150	40.1960652127	0.164597112934	none
ENSG00000138100	TRIM54	2_27508073	MRI_ML	Skeletal Muscle	sQTL	2.27299416.27304959.clu	1395	6.38721614328	6.82353056451	0.189025507821	none
ENSG00000138100	TRIM54	2_27508073	Pazoki_ALP	Skeletal Muscle	sQTL	2.27299416.27304959.clu	1471	150	6.82353056451	0.329142599488	none
ENSG00000138100	TRIM54	2_28023974	Pazoki_ALP	Skeletal Muscle	sQTL	2.27299655.27304959.clu	1383	137.124938737	24.9503224744	0.38240516904	coloc
ENSG00000138100	TRIM54	2_27508073	Miao_NAFDL-S	Skeletal Muscle	sQTL	2.27299416.27299530.clu	1419	21.6989700043	40.1960652127	0.165764365766	none
ENSG00000138100	TRIM54	2_27508073	Pazoki_ALP	Skeletal Muscle	sQTL	2.27299655.27304959.clu	1471	150	34.8006288415	0.225432101725	none
ENSG00000138107	ACTR1A	10_102186723	Pazoki_ALP	Skeletal Muscle	sQTL	10.102481172.102483011.clu	1556	82.585026652	53.5895086975	0.00375239760383	none
ENSG00000138107	ACTR1A	10_102331339	cALT	Skeletal Muscle	sQTL	10.102481172.102483011.clu	1631	7.78383409771	53.5895086975	0.00359939654774	none
ENSG00000138109	CYP2C9	10_94892563	Pazoki_ALP	Liver	sQTL	10.94942341.94942685.clu	2804	19.2076083105	14.0992586618	0.482060742194	coloc
ENSG00000138109	CYP2C9	10_95556588	Pazoki_GGT	Liver	sQTL	10.94986174.94988847.clu	2910	8.36653154442	7.6512857743	0.00517947913851	none
ENSG00000138109	CYP2C9	10_94647595	Pazoki_GGT	Adipose - Subcutaneous	eQTL	ENSG00000138109.9	2527	10.0268721464	13.6834134694	0.0113041688876	none
ENSG00000138109	CYP2C9	10_94647595	Pazoki_GGT	Adipose - Visceral (Omentum)	eQTL	ENSG00000138109.9	2527	10.0268721464	6.44702523937	0.0134415213175	none
ENSG00000138109	CYP2C9	10_94892563	Pazoki_ALP	Adipose - Subcutaneous	eQTL	ENSG00000138109.9	2804	19.2076083105	13.6834134694	0.129363294577	none
ENSG00000138109	CYP2C9	10_94892563	Pazoki_ALP	Liver	sQTL	10.94942341.94947779.clu	2804	19.2076083105	14.1245160952	0.48344856275	coloc
ENSG00000138109	CYP2C9	10_95556588	Pazoki_GGT	Liver	sQTL	10.94987486.94988847.clu	2910	8.36653154442	9.75020833542	0.00201190342454	none
ENSG00000138109	CYP2C9	10_94892563	Pazoki_ALP	Adipose - Visceral (Omentum)	eQTL	ENSG00000138109.9	2804	19.2076083105	6.44702523937	0.131572637783	none
ENSG00000138111	MFSD13A	10_102820522	Pazoki_ALP	Adipose - Visceral (Omentum)	eQTL	ENSG00000138111.14	2173	82.3467874862	41.2294453187	0.0452150961883	none
ENSG00000138115	CYP2C8	10_94892563	Pazoki_ALP	Adipose - Subcutaneous	eQTL	ENSG00000138115.13	2804	19.2076083105	7.4475267957	0.0808909203647	none
ENSG00000138115	CYP2C8	10_94892563	Pazoki_ALP	Liver	sQTL	10.95067691.95069235.clu	2804	19.2076083105	27.3939004977	0.0112165916076	none
ENSG00000138115	CYP2C8	10_94892563	Pazoki_ALP	Liver	sQTL	10.95064960.95067208.clu	2804	19.2076083105	21.0466040619	0.0121098020127	none
ENSG00000138115	CYP2C8	10_94263320	Pazoki_ALT	Liver	sQTL	10.95067691.95069235.clu	1335	7.65757731918	12.3363606975	0.141407178579	none
ENSG00000138115	CYP2C8	10_94892563	Pazoki_ALP	Liver	sQTL	10.95067691.95068567.clu	2804	19.2076083105	150	0.0134447009964	none
ENSG00000138115	CYP2C8	10_94279840	Pazoki_ALP	Liver	sQTL	10.95067691.95069235.clu	1392	14.4317982759	12.3363606975	0.126097139667	none
ENSG00000138115	CYP2C8	10_94263320	Pazoki_ALT	Liver	sQTL	10.95067691.95068567.clu	1335	7.65757731918	25.16926472	0.235389184521	none
ENSG00000138115	CYP2C8	10_94263320	Pazoki_ALT	Skeletal Muscle	eQTL	ENSG00000138115.13	1335	7.65757731918	7.05473124259	0.139567137594	none
ENSG00000138115	CYP2C8	10_94647595	Pazoki_GGT	Liver	sQTL	10.95067691.95069235.clu	2527	10.0268721464	27.3939004977	0.0465077669647	none
ENSG00000138115	CYP2C8	10_94647595	Pazoki_GGT	Liver	sQTL	10.95067691.95069197.clu	2527	10.0268721464	40.1738531615	0.049938178903	none
ENSG00000138115	CYP2C8	10_94892563	Pazoki_ALP	Liver	sQTL	10.95067691.95069197.clu	2804	19.2076083105	40.1738531615	0.0134402035208	none
ENSG00000138115	CYP2C8	10_94892563	Pazoki_ALP	Skeletal Muscle	eQTL	ENSG00000138115.13	2804	19.2076083105	28.2420754952	0.0387207167212	none
ENSG00000138115	CYP2C8	10_94647595	Pazoki_GGT	Adipose - Subcutaneous	eQTL	ENSG00000138115.13	2527	10.0268721464	7.40829474623	0.0140062077922	none
ENSG00000138115	CYP2C8	10_94647595	Pazoki_GGT	Liver	sQTL	10.95058511.95064800.clu	2527	10.0268721464	10.3863908035	0.00672172358935	none
ENSG00000138115	CYP2C8	10_94892563	Pazoki_ALP	Liver	sQTL	10.95058511.95064800.clu	2804	19.2076083105	10.3863908035	0.0648724787294	none
ENSG00000138115	CYP2C8	10_94279840	Pazoki_ALP	Liver	sQTL	10.95067691.95068567.clu	1392	14.4317982759	25.16926472	0.0520141803863	none
ENSG00000138115	CYP2C8	10_94279840	Pazoki_ALP	Liver	sQTL	10.95067691.95069197.clu	1392	14.4317982759	12.535345721	0.0666339799338	none
ENSG00000138115	CYP2C8	10_94647595	Pazoki_GGT	Liver	sQTL	10.95067691.95068567.clu	2527	10.0268721464	150	0.0499532803425	none
ENSG00000138119	MYOF	10_93581054	Pazoki_GGT	Adipose - Subcutaneous	sQTL	10.93456937.93482107.clu	3344	19.4814860601	22.5083603766	0.000559949934417	none
ENSG00000138119	MYOF	10_93581054	Pazoki_GGT	Adipose - Subcutaneous	sQTL	10.93323173.93325826.clu	3344	19.4814860601	150	0.00211207263918	none
ENSG00000138172	CALHM2	10_102820522	Pazoki_ALP	Adipose - Subcutaneous	eQTL	ENSG00000138172.10	1990	57.721246399	9.38246592057	0.0598711552806	none
ENSG00000138172	CALHM2	10_103405427	Pazoki_ALP	Adipose - Subcutaneous	eQTL	ENSG00000138172.10	2201	28.3767507096	11.6338191045	0.114576580642	none
ENSG00000138193	PLCE1	10_94263320	Pazoki_ALT	Adipose - Subcutaneous	sQTL	10.94325104.94325203.clu	2033	7.65757731918	9.30461725363	0.0549110136761	none
ENSG00000138193	PLCE1	10_94279840	Pazoki_ALP	Adipose - Subcutaneous	sQTL	10.94325104.94327968.clu	2037	14.4317982759	11.7748814942	0.0135447540601	none
ENSG00000138193	PLCE1	10_94279840	Pazoki_ALP	Adipose - Subcutaneous	sQTL	10.94325104.94325203.clu	2037	14.4317982759	9.30461725363	0.0134794759839	none
ENSG00000138193	PLCE1	10_94263320	Pazoki_ALT	Adipose - Subcutaneous	sQTL	10.94325104.94327968.clu	2033	7.65757731918	11.7748814942	0.0551917829323	none
ENSG00000138193	PLCE1	10_94279840	Pazoki_ALP	Skeletal Muscle	sQTL	10.94325104.94327968.clu	2037	14.4317982759	12.5268910045	0.0135062599945	none
ENSG00000138193	PLCE1	10_94263320	Pazoki_ALT	Skeletal Muscle	sQTL	10.94325104.94327968.clu	2033	7.65757731918	12.5268910045	0.0551725845571	none
ENSG00000138193	PLCE1	10_94279840	Pazoki_ALP	Skeletal Muscle	sQTL	10.94325104.94325203.clu	2037	14.4317982759	6.08726929613	0.0232334235286	none
ENSG00000138207	RBP4	10_93581054	Pazoki_GGT	Adipose - Visceral (Omentum)	eQTL	ENSG00000138207.13	3344	19.4814860601	9.55512630782	0.00222611772415	none
ENSG00000138207	RBP4	10_93581054	Pazoki_GGT	Adipose - Subcutaneous	eQTL	ENSG00000138207.13	3344	19.4814860601	9.63614394079	0.00293186444985	none
ENSG00000138246	DNAJC13	3_132483169	Pazoki_ALP	Pancreas	eQTL	ENSG00000138246.15	3230	22.0705810743	23.7698016577	0.079947007575	none
ENSG00000138246	DNAJC13	3_132483169	Pazoki_ALP	Adipose - Visceral (Omentum)	eQTL	ENSG00000138246.15	3230	22.0705810743	17.857287245	0.0792078473523	none
ENSG00000138246	DNAJC13	3_132483169	Pazoki_ALP	Adipose - Subcutaneous	eQTL	ENSG00000138246.15	3230	22.0705810743	23.4593078508	0.0790638118775	none
ENSG00000138279	ANXA7	10_72952788	Pazoki_ALP	Skeletal Muscle	sQTL	10.73396109.73396519.clu	1542	8.24412514433	18.165139473	0.40596798448	coloc
ENSG00000138279	ANXA7	10_72974009	Pazoki_GGT	Skeletal Muscle	sQTL	10.73388414.73396044.clu	1525	9.0268721464	24.6414414951	0.0358983686932	none
ENSG00000138279	ANXA7	10_72954419	Pazoki_ALT	Skeletal Muscle	sQTL	10.73388414.73396044.clu	1542	10.5686362358	24.6414414951	0.500397404167	coloc
ENSG00000138279	ANXA7	10_72974009	Pazoki_GGT	Skeletal Muscle	sQTL	10.73396109.73396519.clu	1525	9.0268721464	18.165139473	0.035736220258	none
ENSG00000138279	ANXA7	10_72952788	Pazoki_ALP	Skeletal Muscle	sQTL	10.73388414.73396044.clu	1542	8.24412514433	24.6414414951	0.407565608454	coloc
ENSG00000138279	ANXA7	10_72954419	Pazoki_ALT	Skeletal Muscle	sQTL	10.73396109.73396519.clu	1542	10.5686362358	18.165139473	0.498150341382	coloc
ENSG00000138286	FAM149B1	10_72974009	Pazoki_GGT	Adipose - Visceral (Omentum)	eQTL	ENSG00000138286.14	1525	9.0268721464	11.2111754318	0.0368126551535	none
ENSG00000138286	FAM149B1	10_72954419	Pazoki_ALT	Skeletal Muscle	eQTL	ENSG00000138286.14	1542	10.5686362358	30.5814633791	0.510804199272	coloc
ENSG00000138286	FAM149B1	10_72974009	Pazoki_GGT	Adipose - Subcutaneous	eQTL	ENSG00000138286.14	1525	9.0268721464	21.0066213432	0.0368471671727	none
ENSG00000138286	FAM149B1	10_72974009	Pazoki_GGT	Pancreas	eQTL	ENSG00000138286.14	1525	9.0268721464	14.7862412879	0.0366316286749	none
ENSG00000138286	FAM149B1	10_72952788	Pazoki_ALP	Skeletal Muscle	eQTL	ENSG00000138286.14	1542	8.24412514433	30.5814633791	0.417046099422	coloc
ENSG00000138286	FAM149B1	10_72974009	Pazoki_GGT	Skeletal Muscle	eQTL	ENSG00000138286.14	1525	9.0268721464	30.5814633791	0.0364268647339	none
ENSG00000138303	ASCC1	10_72443443	Pazoki_ALT	Adipose - Subcutaneous	sQTL	10.72213331.72215782.clu	1616	9.63827216398	14.4080354818	0.254878721375	none
ENSG00000138326	RPS24	10_77936112	ALT_UKB	Adipose - Subcutaneous	eQTL	ENSG00000138326.18	2066	17.6376909761	29.8755427065	0.0275520391006	none
ENSG00000138346	DNA2	10_68622422	Pazoki_GGT	Liver	eQTL	ENSG00000138346.14	3036	9.07572071394	31.3888111386	0.0569872589125	none
ENSG00000138346	DNA2	10_68622422	Pazoki_GGT	Adipose - Subcutaneous	eQTL	ENSG00000138346.14	3036	9.07572071394	94.8554829419	0.0600655456167	none
ENSG00000138346	DNA2	10_68622422	Pazoki_GGT	Pancreas	eQTL	ENSG00000138346.14	3036	9.07572071394	38.608978303	0.019190795988	none
ENSG00000138346	DNA2	10_68622422	Pazoki_GGT	Adipose - Visceral (Omentum)	eQTL	ENSG00000138346.14	3036	9.07572071394	68.6569764624	0.0254208881339	none
ENSG00000138346	DNA2	10_68622422	Pazoki_GGT	Skeletal Muscle	eQTL	ENSG00000138346.14	3036	9.07572071394	110.779404553	0.060086932654	none
ENSG00000138378	STAT4	2_191247324	Pazoki_GGT	Adipose - Subcutaneous	eQTL	ENSG00000138378.17	2173	86.3467874862	70.0059274745	0.981627120199	coloc
ENSG00000138378	STAT4	2_191262001	Pazoki_ALP	Adipose - Subcutaneous	eQTL	ENSG00000138378.17	2189	21.3372421683	70.0059274745	0.954751014479	coloc
ENSG00000138378	STAT4	2_191262001	Pazoki_ALP	Adipose - Visceral (Omentum)	eQTL	ENSG00000138378.17	2189	21.3372421683	10.3376744113	0.940346164964	coloc
ENSG00000138378	STAT4	2_191247324	Pazoki_GGT	Pancreas	eQTL	ENSG00000138378.17	2173	86.3467874862	13.9483999283	0.965897272563	coloc
ENSG00000138378	STAT4	2_191247324	Pazoki_GGT	Adipose - Visceral (Omentum)	sQTL	2.191148204.191150947.clu	2173	86.3467874862	8.81618733857	0.953505897591	coloc
ENSG00000138378	STAT4	2_191262001	Pazoki_ALP	Skeletal Muscle	eQTL	ENSG00000138378.17	2189	21.3372421683	45.0162619077	0.955632963134	coloc
ENSG00000138378	STAT4	2_191247324	Pazoki_GGT	Skeletal Muscle	eQTL	ENSG00000138378.17	2173	86.3467874862	45.0162619077	0.986232246153	coloc
ENSG00000138378	STAT4	2_191262001	Pazoki_ALP	Pancreas	eQTL	ENSG00000138378.17	2189	21.3372421683	13.9483999283	0.947984744687	coloc
ENSG00000138378	STAT4	2_191247324	Pazoki_GGT	Adipose - Visceral (Omentum)	eQTL	ENSG00000138378.17	2173	86.3467874862	10.3376744113	0.940317117249	coloc
ENSG00000138378	STAT4	2_191262001	Pazoki_ALP	Adipose - Subcutaneous	sQTL	2.191148204.191150947.clu	2189	21.3372421683	7.10150971418	0.714279577691	coloc
ENSG00000138378	STAT4	2_191262001	Pazoki_ALP	Adipose - Visceral (Omentum)	sQTL	2.191148204.191150947.clu	2189	21.3372421683	8.81618733857	0.925870818985	coloc
ENSG00000138378	STAT4	2_191247324	Pazoki_GGT	Adipose - Subcutaneous	sQTL	2.191148204.191150947.clu	2173	86.3467874862	7.10150971418	0.726580900035	coloc
ENSG00000138380	CARF	2_203289829	Pazoki_ALP	Skeletal Muscle	eQTL	ENSG00000138380.17	1744	29.1739251973	14.3875842082	0.753255498137	coloc
ENSG00000138380	CARF	2_203289829	Pazoki_ALP	Adipose - Visceral (Omentum)	eQTL	ENSG00000138380.17	1744	29.1739251973	6.18445036998	0.197586061793	none
ENSG00000138380	CARF	2_203289829	Pazoki_ALP	Adipose - Subcutaneous	eQTL	ENSG00000138380.17	1744	29.1739251973	18.8371480161	0.187276114511	none
ENSG00000138380	CARF	2_202788115	Pazoki_ALP	Skeletal Muscle	eQTL	ENSG00000138380.17	1548	28.8538719643	14.3875842082	0.758245598381	coloc
ENSG00000138380	CARF	2_203289829	Pazoki_ALP	Pancreas	eQTL	ENSG00000138380.17	1744	29.1739251973	6.11945009954	0.474358116755	coloc
ENSG00000138380	CARF	2_202788115	Pazoki_ALP	Adipose - Subcutaneous	eQTL	ENSG00000138380.17	1548	28.8538719643	18.8371480161	0.184190911372	none
ENSG00000138380	CARF	2_202788115	Pazoki_ALP	Adipose - Visceral (Omentum)	eQTL	ENSG00000138380.17	1548	28.8538719643	6.2769006744	0.189600851652	none
ENSG00000138382	METTL5	2_169761958	Pazoki_ALT	Skeletal Muscle	sQTL	2.169819643.169824489.clu	3599	11.0604807474	19.4461779215	0.00271545627869	none
ENSG00000138385	SSB	2_169761958	Pazoki_ALT	Adipose - Subcutaneous	eQTL	ENSG00000138385.15	3599	11.0604807474	7.91502574989	0.00879307464422	none
ENSG00000138398	PPIG	2_169761958	Pazoki_ALT	Pancreas	sQTL	2.169584490.169603642.clu	3599	11.0604807474	55.7641462293	0.00631250530914	none
ENSG00000138398	PPIG	2_169761958	Pazoki_ALT	Adipose - Visceral (Omentum)	sQTL	2.169584490.169603642.clu	3599	11.0604807474	150	0.00631083225199	none
ENSG00000138398	PPIG	2_169761958	Pazoki_ALT	Adipose - Subcutaneous	sQTL	2.169584490.169603642.clu	3599	11.0604807474	150	0.00628210905382	none
ENSG00000138399	FASTKD1	2_169761958	Pazoki_ALT	Liver	eQTL	ENSG00000138399.17	3599	11.0604807474	14.6381378902	0.00552183541159	none
ENSG00000138399	FASTKD1	2_169761958	Pazoki_ALT	Adipose - Subcutaneous	eQTL	ENSG00000138399.17	3599	11.0604807474	33.3091553341	0.00592352628757	none
ENSG00000138399	FASTKD1	2_169761958	Pazoki_ALT	Adipose - Visceral (Omentum)	eQTL	ENSG00000138399.17	3599	11.0604807474	14.1279372512	0.00549377828268	none
ENSG00000138399	FASTKD1	2_169761958	Pazoki_ALT	Skeletal Muscle	eQTL	ENSG00000138399.17	3599	11.0604807474	44.1327340454	0.00539732862183	none
ENSG00000138399	FASTKD1	2_169761958	Pazoki_ALT	Pancreas	eQTL	ENSG00000138399.17	3599	11.0604807474	16.2448479068	0.00451213858365	none
ENSG00000138442	WDR12	2_202788115	Pazoki_ALP	Adipose - Subcutaneous	sQTL	2.202884535.202892617.clu	1548	28.8538719643	15.5713982413	0.340748227656	none
ENSG00000138442	WDR12	2_202788115	Pazoki_ALP	Liver	sQTL	2.202884535.202892617.clu	1548	28.8538719643	11.7593121275	0.276127383947	none
ENSG00000138442	WDR12	2_203289829	Pazoki_ALP	Adipose - Subcutaneous	sQTL	2.202884535.202892617.clu	1744	29.1739251973	15.5713982413	0.336066822933	none
ENSG00000138442	WDR12	2_203289829	Pazoki_ALP	Liver	sQTL	2.202884535.202892617.clu	1744	29.1739251973	11.7593121275	0.271231170673	none
ENSG00000138468	SENP7	3_101365760	Pazoki_ALP	Adipose - Subcutaneous	sQTL	3.101340211.101341646.clu	2444	19.7958800173	40.3026049193	0.327028299232	none
ENSG00000138468	SENP7	3_101365760	Pazoki_ALP	Pancreas	eQTL	ENSG00000138468.15	2444	19.7958800173	6.5214961136	0.384338236367	coloc
ENSG00000138468	SENP7	3_101365760	Pazoki_ALP	Adipose - Visceral (Omentum)	eQTL	ENSG00000138468.15	2444	19.7958800173	15.4889335718	0.317187732834	none
ENSG00000138468	SENP7	3_101523907	Pazoki_GGT	Adipose - Visceral (Omentum)	sQTL	3.101351651.101361715.clu	2499	9.69897000434	19.2878682844	0.366415488351	coloc
ENSG00000138468	SENP7	3_101365760	Pazoki_ALP	Adipose - Subcutaneous	sQTL	3.101399055.101458955.clu	2444	19.7958800173	23.0228738361	0.903419947388	coloc
ENSG00000138468	SENP7	3_101365760	Pazoki_ALP	Adipose - Visceral (Omentum)	sQTL	3.101399055.101458955.clu	2444	19.7958800173	9.37988530751	0.782647140543	coloc
ENSG00000138468	SENP7	3_101523907	Pazoki_GGT	Adipose - Subcutaneous	sQTL	3.101340211.101341646.clu	2499	9.69897000434	40.3026049193	0.368360408418	coloc
ENSG00000138468	SENP7	3_101365760	Pazoki_ALP	Adipose - Visceral (Omentum)	sQTL	3.101351651.101361715.clu	2444	19.7958800173	19.2878682844	0.325263240974	none
ENSG00000138468	SENP7	3_101523907	Pazoki_GGT	Skeletal Muscle	eQTL	ENSG00000138468.15	2499	9.69897000434	15.9107671609	0.33074701763	none
ENSG00000138468	SENP7	3_101365760	Pazoki_ALP	Adipose - Visceral (Omentum)	sQTL	3.101399055.101417593.clu	2444	19.7958800173	7.2030323909	0.10639271147	none
ENSG00000138468	SENP7	3_101523907	Pazoki_GGT	Pancreas	sQTL	3.101399055.101458955.clu	2499	9.69897000434	6.86519428412	0.51857777237	coloc
ENSG00000138468	SENP7	3_101523907	Pazoki_GGT	Adipose - Visceral (Omentum)	sQTL	3.101343954.101347872.clu	2499	9.69897000434	7.15919040574	0.794328451986	coloc
ENSG00000138468	SENP7	3_101523907	Pazoki_GGT	Adipose - Visceral (Omentum)	sQTL	3.101341779.101343686.clu	2499	9.69897000434	5.99123929846	0.64643085357	coloc
ENSG00000138468	SENP7	3_101365760	Pazoki_ALP	Adipose - Subcutaneous	eQTL	ENSG00000138468.15	2444	19.7958800173	19.4853076162	0.333318347795	none
ENSG00000138468	SENP7	3_101365760	Pazoki_ALP	Adipose - Visceral (Omentum)	sQTL	3.101340211.101341646.clu	2444	19.7958800173	12.9136687817	0.323233066401	none
ENSG00000138468	SENP7	3_101523907	Pazoki_GGT	Adipose - Subcutaneous	sQTL	3.101417790.101458955.clu	2499	9.69897000434	6.50146056465	0.583461911029	coloc
ENSG00000138468	SENP7	3_101523907	Pazoki_GGT	Adipose - Subcutaneous	eQTL	ENSG00000138468.15	2499	9.69897000434	19.4853076162	0.374663796705	coloc
ENSG00000138468	SENP7	3_101523907	Pazoki_GGT	Adipose - Visceral (Omentum)	eQTL	ENSG00000138468.15	2499	9.69897000434	15.4889335718	0.357239725367	coloc
ENSG00000138468	SENP7	3_101365760	Pazoki_ALP	Pancreas	sQTL	3.101399055.101458955.clu	2444	19.7958800173	6.86519428412	0.548124235918	coloc
ENSG00000138468	SENP7	3_101523907	Pazoki_GGT	Adipose - Visceral (Omentum)	sQTL	3.101372126.101458955.clu	2499	9.69897000434	6.2157478755	0.605436396145	coloc
ENSG00000138468	SENP7	3_101365760	Pazoki_ALP	Adipose - Subcutaneous	sQTL	3.101417790.101458955.clu	2444	19.7958800173	6.50146056465	0.580621642462	coloc
ENSG00000138468	SENP7	3_101365760	Pazoki_ALP	Adipose - Visceral (Omentum)	sQTL	3.101343954.101347872.clu	2444	19.7958800173	7.15919040574	0.79064734105	coloc
ENSG00000138468	SENP7	3_101365760	Pazoki_ALP	Skeletal Muscle	sQTL	3.101399055.101458955.clu	2444	19.7958800173	9.63002574096	0.666019141415	coloc
ENSG00000138468	SENP7	3_101523907	Pazoki_GGT	Skeletal Muscle	sQTL	3.101399055.101458955.clu	2499	9.69897000434	9.63002574096	0.64268727586	coloc
ENSG00000138468	SENP7	3_101365760	Pazoki_ALP	Skeletal Muscle	eQTL	ENSG00000138468.15	2444	19.7958800173	15.9107671609	0.293754185476	none
ENSG00000138468	SENP7	3_101365760	Pazoki_ALP	Skeletal Muscle	sQTL	3.101372126.101458955.clu	2444	19.7958800173	9.34819134966	0.859983835639	coloc
ENSG00000138468	SENP7	3_101523907	Pazoki_GGT	Adipose - Visceral (Omentum)	sQTL	3.101399055.101458955.clu	2499	9.69897000434	9.37988530751	0.747225743419	coloc
ENSG00000138468	SENP7	3_101365760	Pazoki_ALP	Adipose - Subcutaneous	sQTL	3.101372126.101458955.clu	2444	19.7958800173	18.5218181685	0.890620830367	coloc
ENSG00000138468	SENP7	3_101523907	Pazoki_GGT	Skeletal Muscle	sQTL	3.101372126.101458955.clu	2499	9.69897000434	9.34819134966	0.835491004188	coloc
ENSG00000138468	SENP7	3_101523907	Pazoki_GGT	Adipose - Subcutaneous	sQTL	3.101372126.101458955.clu	2499	9.69897000434	18.5218181685	0.888261738531	coloc
ENSG00000138468	SENP7	3_101523907	Pazoki_GGT	Adipose - Subcutaneous	sQTL	3.101399055.101458955.clu	2499	9.69897000434	23.0228738361	0.837825831356	coloc
ENSG00000138468	SENP7	3_101523907	Pazoki_GGT	Adipose - Subcutaneous	sQTL	3.101403047.101417593.clu	2499	9.69897000434	5.50685265731	0.112286480835	none
ENSG00000138468	SENP7	3_101523907	Pazoki_GGT	Adipose - Visceral (Omentum)	sQTL	3.101340211.101341646.clu	2499	9.69897000434	12.9136687817	0.364002358998	coloc
ENSG00000138468	SENP7	3_101365760	Pazoki_ALP	Adipose - Visceral (Omentum)	sQTL	3.101372126.101458955.clu	2444	19.7958800173	6.2157478755	0.568353360864	coloc
ENSG00000138592	USP8	15_50591486	Pazoki_GGT	Liver	sQTL	15.50482065.50489801.clu	2844	9.65757731918	7.88138187359	0.0159304008909	none
ENSG00000138592	USP8	15_50591486	Pazoki_GGT	Skeletal Muscle	sQTL	15.50482065.50489801.clu	2844	9.65757731918	87.8572252987	0.0069308350172	none
ENSG00000138592	USP8	15_50591486	Pazoki_GGT	Skeletal Muscle	sQTL	15.50482065.50484275.clu	2844	9.65757731918	28.717057134	0.00699595431141	none
ENSG00000138592	USP8	15_51241333	Pazoki_ALT	Liver	sQTL	15.50482065.50484275.clu	1774	8.21467016499	5.58159014703	0.493743308732	coloc
ENSG00000138592	USP8	15_50591486	Pazoki_GGT	Skeletal Muscle	sQTL	15.50484361.50489801.clu	2844	9.65757731918	29.5968313254	0.00693769284726	none
ENSG00000138592	USP8	15_50591486	Pazoki_GGT	Adipose - Visceral (Omentum)	sQTL	15.50482065.50489801.clu	2844	9.65757731918	45.8189476731	0.00717012110899	none
ENSG00000138592	USP8	15_50591486	Pazoki_GGT	Adipose - Visceral (Omentum)	sQTL	15.50484361.50489801.clu	2844	9.65757731918	11.4903049926	0.00761564378455	none
ENSG00000138592	USP8	15_51245609	Pazoki_ALP	Liver	sQTL	15.50482065.50484275.clu	1761	18.8538719643	5.58159014703	0.337976814412	none
ENSG00000138592	USP8	15_50591486	Pazoki_GGT	Adipose - Visceral (Omentum)	sQTL	15.50482065.50484275.clu	2844	9.65757731918	18.380294394	0.00708731601541	none
ENSG00000138592	USP8	15_50591486	Pazoki_GGT	Adipose - Subcutaneous	eQTL	ENSG00000138592.13	2844	9.65757731918	12.8343036532	0.191265857302	none
ENSG00000138592	USP8	15_50591486	Pazoki_GGT	Pancreas	sQTL	15.50482065.50489801.clu	2844	9.65757731918	15.0354889271	0.00682822194172	none
ENSG00000138592	USP8	15_50591486	Pazoki_GGT	Adipose - Subcutaneous	sQTL	15.50482065.50489801.clu	2844	9.65757731918	71.575792653	0.00689411041601	none
ENSG00000138592	USP8	15_51245609	Pazoki_ALP	Adipose - Subcutaneous	sQTL	15.50482065.50484275.clu	1762	18.8538719643	5.23260929193	0.0505191694532	none
ENSG00000138592	USP8	15_50591486	Pazoki_GGT	Adipose - Subcutaneous	sQTL	15.50482065.50484275.clu	2844	9.65757731918	33.4529172101	0.00684217566436	none
ENSG00000138592	USP8	15_50591486	Pazoki_GGT	Adipose - Subcutaneous	sQTL	15.50424654.50439009.clu	2844	9.65757731918	6.50628717763	0.171561860873	none
ENSG00000138592	USP8	15_51241333	Pazoki_ALT	Adipose - Subcutaneous	sQTL	15.50482065.50484275.clu	1775	8.21467016499	5.23260929193	0.051169288757	none
ENSG00000138592	USP8	15_50591486	Pazoki_GGT	Adipose - Subcutaneous	sQTL	15.50484361.50489801.clu	2844	9.65757731918	26.7256346163	0.00684813566769	none
ENSG00000138600	SPPL2A	15_50591486	Pazoki_GGT	Liver	sQTL	15.50725323.50726321.clu	2844	9.65757731918	8.72616102091	0.274517243668	none
ENSG00000138600	SPPL2A	15_51241333	Pazoki_ALT	Skeletal Muscle	eQTL	ENSG00000138600.9	2481	8.21467016499	17.6241697049	0.046720099754	none
ENSG00000138600	SPPL2A	15_51245609	Pazoki_ALP	Skeletal Muscle	eQTL	ENSG00000138600.9	2477	18.8538719643	17.6241697049	0.0552574812348	none
ENSG00000138600	SPPL2A	15_50591486	Pazoki_GGT	Adipose - Subcutaneous	sQTL	15.50725323.50726321.clu	2844	9.65757731918	8.13772735432	0.488393223752	coloc
ENSG00000138600	SPPL2A	15_50591486	Pazoki_GGT	Adipose - Visceral (Omentum)	sQTL	15.50725323.50726321.clu	2844	9.65757731918	7.94122878601	0.281420816479	none
ENSG00000138600	SPPL2A	15_50591486	Pazoki_GGT	Liver	eQTL	ENSG00000138600.9	2844	9.65757731918	20.7330135745	0.0190422329314	none
ENSG00000138600	SPPL2A	15_50591486	Pazoki_GGT	Adipose - Subcutaneous	eQTL	ENSG00000138600.9	2844	9.65757731918	41.5063159965	0.035245851623	none
ENSG00000138600	SPPL2A	15_51241333	Pazoki_ALT	Adipose - Subcutaneous	eQTL	ENSG00000138600.9	2481	8.21467016499	39.693154476	0.0403393702702	none
ENSG00000138600	SPPL2A	15_50591486	Pazoki_GGT	Adipose - Subcutaneous	sQTL	15.50725323.50726073.clu	2844	9.65757731918	8.47591200763	0.458623784153	coloc
ENSG00000138600	SPPL2A	15_51160190	Pazoki_GGT	Liver	eQTL	ENSG00000138600.9	2542	9.60205999133	20.7330135745	0.0451462363627	none
ENSG00000138600	SPPL2A	15_51160190	Pazoki_GGT	Skeletal Muscle	eQTL	ENSG00000138600.9	2543	9.60205999133	17.6241697049	0.181699049172	none
ENSG00000138600	SPPL2A	15_51245609	Pazoki_ALP	Liver	eQTL	ENSG00000138600.9	2476	18.8538719643	20.2844073021	0.15715391161	none
ENSG00000138600	SPPL2A	15_51241333	Pazoki_ALT	Liver	eQTL	ENSG00000138600.9	2480	8.21467016499	20.2844073021	0.0958406201644	none
ENSG00000138600	SPPL2A	15_51160190	Pazoki_GGT	Adipose - Visceral (Omentum)	eQTL	ENSG00000138600.9	2543	9.60205999133	24.248180672	0.0603127088513	none
ENSG00000138600	SPPL2A	15_51160190	Pazoki_GGT	Pancreas	eQTL	ENSG00000138600.9	2543	9.60205999133	16.0220224093	0.0380879134845	none
ENSG00000138600	SPPL2A	15_50591486	Pazoki_GGT	Skeletal Muscle	eQTL	ENSG00000138600.9	2844	9.65757731918	17.6241697049	0.484874172467	coloc
ENSG00000138600	SPPL2A	15_51160190	Pazoki_GGT	Adipose - Subcutaneous	eQTL	ENSG00000138600.9	2543	9.60205999133	41.5063159965	0.0547200814307	none
ENSG00000138600	SPPL2A	15_51245609	Pazoki_ALP	Adipose - Subcutaneous	eQTL	ENSG00000138600.9	2477	18.8538719643	39.693154476	0.067233855964	none
ENSG00000138600	SPPL2A	15_50591486	Pazoki_GGT	Liver	sQTL	15.50725323.50726073.clu	2844	9.65757731918	8.24016199262	0.317236973526	none
ENSG00000138600	SPPL2A	15_50591486	Pazoki_GGT	Adipose - Visceral (Omentum)	eQTL	ENSG00000138600.9	2844	9.65757731918	24.248180672	0.037867104604	none
ENSG00000138600	SPPL2A	15_50591486	Pazoki_GGT	Pancreas	eQTL	ENSG00000138600.9	2844	9.65757731918	16.0220224093	0.0132946651045	none
ENSG00000138639	ARHGAP24	4_85842748	Pazoki_GGT	Adipose - Subcutaneous	eQTL	ENSG00000138639.17	3056	8.2924298239	8.21855644099	0.0420328584462	none
ENSG00000138639	ARHGAP24	4_85842748	Pazoki_GGT	Liver	eQTL	ENSG00000138639.17	3056	8.2924298239	11.3018466406	0.351386405539	coloc
ENSG00000138641	HERC3	4_87829056	Pazoki_GGT	Liver	sQTL	4.88687299.88704098.clu	2819	7.65757731918	5.76214521802	0.0418701359472	none
ENSG00000138641	HERC3	4_87829056	Pazoki_GGT	Skeletal Muscle	sQTL	4.88598087.88605795.clu	2819	7.65757731918	6.07678413308	0.0624395924413	none
ENSG00000138668	HNRNPD	4_82362483	Pazoki_ALP	Skeletal Muscle	sQTL	4.82359639.82373446.clu	3208	10.5376020021	5.43130347383	0.815728263196	coloc
ENSG00000138709	LARP1B	4_128168289	Pazoki_ALP	Adipose - Subcutaneous	sQTL	4.128122188.128122482.clu	1810	14.0362121727	5.67367092428	0.799788673398	coloc
ENSG00000138709	LARP1B	4_128168289	Pazoki_ALP	Skeletal Muscle	sQTL	4.128122188.128122482.clu	1810	14.0362121727	5.27900846478	0.860631227219	coloc
ENSG00000138709	LARP1B	4_128168289	Pazoki_ALP	Skeletal Muscle	eQTL	ENSG00000138709.17	1810	14.0362121727	7.50981049833	0.914712560564	coloc
ENSG00000138709	LARP1B	4_128168289	Pazoki_ALP	Pancreas	sQTL	4.128074993.128077788.clu	1810	14.0362121727	6.15577656529	0.918923956412	coloc
ENSG00000138709	LARP1B	4_128168289	Pazoki_ALP	Pancreas	sQTL	4.128082305.128098186.clu	1810	14.0362121727	7.27328646079	0.908753769379	coloc
ENSG00000138709	LARP1B	4_128168289	Pazoki_ALP	Pancreas	sQTL	4.128122188.128122482.clu	1810	14.0362121727	5.66888433905	0.888857900405	coloc
ENSG00000138744	NAAA	4_76276368	Pazoki_ALP	Skeletal Muscle	eQTL	ENSG00000138744.14	3230	14.5686362358	129.797732352	0.0165364919875	none
ENSG00000138744	NAAA	4_76276368	Pazoki_ALP	Adipose - Subcutaneous	eQTL	ENSG00000138744.14	3230	14.5686362358	141.244212263	0.0161244030955	none
ENSG00000138750	NUP54	4_76276368	Pazoki_ALP	Skeletal Muscle	eQTL	ENSG00000138750.14	3230	14.5686362358	51.5426070429	0.0146129986519	none
ENSG00000138767	CNOT6L	4_77898044	Pazoki_GGT	Pancreas	eQTL	ENSG00000138767.12	2619	8.45593195565	15.9928207337	0.760573541548	coloc
ENSG00000138767	CNOT6L	4_77898044	Pazoki_GGT	Adipose - Subcutaneous	eQTL	ENSG00000138767.12	2619	8.45593195565	40.8697596108	0.73529836383	coloc
ENSG00000138767	CNOT6L	4_77898044	Pazoki_GGT	Adipose - Visceral (Omentum)	eQTL	ENSG00000138767.12	2619	8.45593195565	8.67505725055	0.680914478589	coloc
ENSG00000138767	CNOT6L	4_77898044	Pazoki_GGT	Skeletal Muscle	eQTL	ENSG00000138767.12	2619	8.45593195565	43.3477527375	0.73039871508	coloc
ENSG00000138771	SHROOM3	4_76590988	Pazoki_GGT	Skeletal Muscle	eQTL	ENSG00000138771.14	3099	8.34678748622	30.7050866277	0.363521006298	coloc
ENSG00000138771	SHROOM3	4_76499445	ALT_UKB	Liver	eQTL	ENSG00000138771.14	3408	7.33321908882	9.38878050731	0.632847812722	coloc
ENSG00000138771	SHROOM3	4_76495474	cALT	Liver	eQTL	ENSG00000138771.14	3156	8.86359655187	9.38878050731	0.699224850295	coloc
ENSG00000138771	SHROOM3	4_76276368	Pazoki_ALP	Liver	eQTL	ENSG00000138771.14	3230	14.5686362358	9.38878050731	0.429212125843	coloc
ENSG00000138771	SHROOM3	4_76499445	Pazoki_ALT	Liver	eQTL	ENSG00000138771.14	3440	20.6197887583	9.38878050731	0.778495771941	coloc
ENSG00000138772	ANXA3	4_78615492	Pazoki_GGT	Adipose - Subcutaneous	eQTL	ENSG00000138772.12	2827	18.585026652	45.3182247023	0.137343250918	none
ENSG00000138777	PPA2	4_105117012	Pazoki_ALP	Adipose - Visceral (Omentum)	eQTL	ENSG00000138777.19	2590	22.6020599913	11.6349602103	0.17063776777	none
ENSG00000138777	PPA2	4_105117012	Pazoki_ALP	Skeletal Muscle	sQTL	4.105438036.105446383.clu	2590	22.6020599913	47.4543100078	0.0201169903593	none
ENSG00000138777	PPA2	4_105117012	Pazoki_ALP	Adipose - Subcutaneous	eQTL	ENSG00000138777.19	2590	22.6020599913	12.0693600877	0.140096905609	none
ENSG00000138777	PPA2	4_105117012	Pazoki_ALP	Adipose - Subcutaneous	sQTL	4.105399164.105424196.clu	2590	22.6020599913	10.7471773777	0.0243792083978	none
ENSG00000138777	PPA2	4_105117012	Pazoki_ALP	Skeletal Muscle	sQTL	4.105424322.105446383.clu	2590	22.6020599913	99.2359062237	0.0200967378634	none
ENSG00000138777	PPA2	4_105117012	Pazoki_ALP	Skeletal Muscle	eQTL	ENSG00000138777.19	2590	22.6020599913	36.132975987	0.178585356002	none
ENSG00000138834	MAPK8IP3	16_2104536	Pazoki_ALT	Liver	sQTL	16.1763783.1764115.clu	2671	7.48148606012	5.58194538462	0.0267367731397	none
ENSG00000138834	MAPK8IP3	16_2104536	Pazoki_GGT	Liver	sQTL	16.1763783.1764115.clu	2671	33	5.58194538462	0.0188409085757	none
ENSG00000138942	RNF185	22_31748893	Pazoki_ALP	Adipose - Subcutaneous	sQTL	22.31176417.31192684.clu	2462	10.920818754	7.28952025848	0.0209257196569	none
ENSG00000138942	RNF185	22_31748893	Pazoki_ALP	Pancreas	sQTL	22.31160303.31192684.clu	2462	10.920818754	9.30743057344	0.0154184638278	none
ENSG00000138942	RNF185	22_31748893	Pazoki_ALP	Adipose - Visceral (Omentum)	sQTL	22.31160303.31192684.clu	2462	10.920818754	12.4645000403	0.0180178246602	none
ENSG00000138942	RNF185	22_31748893	Pazoki_ALP	Skeletal Muscle	sQTL	22.31160303.31192684.clu	2462	10.920818754	19.2907799634	0.0182708337136	none
ENSG00000138942	RNF185	22_31748893	Pazoki_ALP	Adipose - Subcutaneous	sQTL	22.31160303.31192684.clu	2462	10.920818754	14.622645716	0.0182105747029	none
ENSG00000138942	RNF185	22_31748893	Pazoki_ALP	Adipose - Subcutaneous	eQTL	ENSG00000138942.15	2462	10.920818754	7.50710656158	0.0155826357232	none
ENSG00000138944	SHISAL1	22_43928847	Pazoki_ALT	Liver	eQTL	ENSG00000138944.7	3654	150	7.96984381435	0.0117892300878	none
ENSG00000138944	SHISAL1	22_43928975	Miao_NAFDL-S	Liver	eQTL	ENSG00000138944.7	3617	27.0915149811	7.96984381435	0.0119757600737	none
ENSG00000138944	SHISAL1	22_43928850	MRI_ML	Liver	eQTL	ENSG00000138944.7	3598	94.2757241304	7.96984381435	0.0121291165947	none
ENSG00000139180	NDUFA9	12_4497002	Pazoki_ALP	Adipose - Subcutaneous	sQTL	12.4662635.4668457.clu	2806	35.4436974992	5.19205497756	0.0258895180069	none
ENSG00000139323	POC1B	12_89528083	Pazoki_GGT	Adipose - Visceral (Omentum)	eQTL	ENSG00000139323.13	1955	16.251811973	8.91481026984	0.150012666982	none
ENSG00000139323	POC1B	12_89528083	Pazoki_GGT	Skeletal Muscle	eQTL	ENSG00000139323.13	1955	16.251811973	7.63300750928	0.15288025129	none
ENSG00000139323	POC1B	12_89528083	Pazoki_GGT	Adipose - Subcutaneous	eQTL	ENSG00000139323.13	1955	16.251811973	16.1563594042	0.145143872459	none
ENSG00000139352	ASCL1	12_103129174	Pazoki_ALP	Liver	eQTL	ENSG00000139352.3	2821	9.67778070527	5.87771374776	0.466857680132	coloc
ENSG00000139428	MMAB	12_109223867	Pazoki_ALP	Adipose - Subcutaneous	sQTL	12.109561104.109561420.clu	2904	8.42021640338	150	0.0100764959127	none
ENSG00000139428	MMAB	12_109223867	Pazoki_ALP	Skeletal Muscle	sQTL	12.109561329.109561420.clu	2904	8.42021640338	150	0.0100764959127	none
ENSG00000139428	MMAB	12_109223867	Pazoki_ALP	Skeletal Muscle	sQTL	12.109561104.109561420.clu	2904	8.42021640338	150	0.0100754882631	none
ENSG00000139531	SUOX	12_56042145	Pazoki_ALT	Pancreas	eQTL	ENSG00000139531.12	1515	10.5376020021	46.2757268078	0.676446072255	coloc
ENSG00000139531	SUOX	12_56042145	Pazoki_ALT	Pancreas	sQTL	12.55997339.56002212.clu	1515	10.5376020021	8.59944994082	0.642187170902	coloc
ENSG00000139531	SUOX	12_56042145	Pazoki_ALT	Skeletal Muscle	sQTL	12.55997723.56002212.clu	1515	10.5376020021	10.0175596271	0.680618756148	coloc
ENSG00000139531	SUOX	12_56042145	Pazoki_ALT	Liver	eQTL	ENSG00000139531.12	1515	10.5376020021	9.78817954385	0.720762291463	coloc
ENSG00000139531	SUOX	12_56042145	Pazoki_ALT	Pancreas	sQTL	12.56001948.56002212.clu	1515	10.5376020021	7.55642373682	0.0452488799382	none
ENSG00000139531	SUOX	12_56042145	Pazoki_ALT	Adipose - Visceral (Omentum)	sQTL	12.55997723.56002212.clu	1515	10.5376020021	7.98949961526	0.598786172976	coloc
ENSG00000139531	SUOX	12_56042145	Pazoki_ALT	Liver	sQTL	12.55997723.56002212.clu	1515	10.5376020021	6.78681408483	0.463359074772	coloc
ENSG00000139531	SUOX	12_56042145	Pazoki_ALT	Skeletal Muscle	sQTL	12.55999590.56002212.clu	1515	10.5376020021	23.3713221201	0.696222939746	coloc
ENSG00000139531	SUOX	12_56042145	Pazoki_ALT	Adipose - Subcutaneous	sQTL	12.55997339.56002212.clu	1515	10.5376020021	18.3750067803	0.678146269739	coloc
ENSG00000139531	SUOX	12_56042145	Pazoki_ALT	Adipose - Subcutaneous	sQTL	12.55997723.56002212.clu	1515	10.5376020021	9.13231070977	0.663613985306	coloc
ENSG00000139531	SUOX	12_56042145	Pazoki_ALT	Adipose - Visceral (Omentum)	sQTL	12.55997339.56002212.clu	1515	10.5376020021	9.97309997687	0.653871589896	coloc
ENSG00000139531	SUOX	12_56042145	Pazoki_ALT	Adipose - Subcutaneous	sQTL	12.56001948.56002212.clu	1515	10.5376020021	9.34431697627	0.0520273971202	none
ENSG00000139531	SUOX	12_56042145	Pazoki_ALT	Skeletal Muscle	sQTL	12.55997339.56002212.clu	1515	10.5376020021	14.3410766591	0.683923184719	coloc
ENSG00000139531	SUOX	12_56042145	Pazoki_ALT	Adipose - Visceral (Omentum)	eQTL	ENSG00000139531.12	1515	10.5376020021	10.2012634539	0.679966468081	coloc
ENSG00000139531	SUOX	12_56042145	Pazoki_ALT	Adipose - Subcutaneous	eQTL	ENSG00000139531.12	1515	10.5376020021	16.0471045932	0.678866622959	coloc
ENSG00000139531	SUOX	12_56042145	Pazoki_ALT	Skeletal Muscle	eQTL	ENSG00000139531.12	1515	10.5376020021	8.8266676697	0.669921535914	coloc
ENSG00000139540	SLC39A5	12_56042145	Pazoki_ALT	Pancreas	eQTL	ENSG00000139540.11	1515	10.5376020021	20.9178408204	0.0307419170342	none
ENSG00000139624	CERS5	12_50262735	Pazoki_ALT	Skeletal Muscle	sQTL	12.50133064.50134546.clu	1844	12.0604807474	12.284223082	0.451217654929	coloc
ENSG00000139624	CERS5	12_50262735	Pazoki_ALT	Adipose - Subcutaneous	sQTL	12.50134068.50134546.clu	1844	12.0604807474	51.7896704282	0.45465654717	coloc
ENSG00000139624	CERS5	12_50816055	Pazoki_ALT	Pancreas	sQTL	12.50134068.50134546.clu	1815	12.1249387366	8.04295721835	0.624187694853	coloc
ENSG00000139624	CERS5	12_50262735	Pazoki_ALT	Pancreas	sQTL	12.50134068.50134546.clu	1844	12.0604807474	16.0078641508	0.448987410541	coloc
ENSG00000139624	CERS5	12_50816055	Pazoki_ALT	Skeletal Muscle	eQTL	ENSG00000139624.12	1815	12.1249387366	12.8204201741	0.416774454651	coloc
ENSG00000139624	CERS5	12_50816055	Pazoki_ALT	Skeletal Muscle	sQTL	12.50134068.50134546.clu	1815	12.1249387366	11.0909720397	0.685160060495	coloc
ENSG00000139624	CERS5	12_50816055	Pazoki_ALT	Adipose - Visceral (Omentum)	sQTL	12.50134068.50134546.clu	1815	12.1249387366	23.8462785336	0.639126125561	coloc
ENSG00000139624	CERS5	12_50816055	Pazoki_ALT	Skeletal Muscle	sQTL	12.50134702.50135732.clu	1815	12.1249387366	13.5331063832	0.647583874975	coloc
ENSG00000139624	CERS5	12_50816055	Pazoki_ALT	Adipose - Subcutaneous	eQTL	ENSG00000139624.12	1815	12.1249387366	10.6213946347	0.616373185897	coloc
ENSG00000139624	CERS5	12_50262735	Pazoki_ALT	Adipose - Visceral (Omentum)	sQTL	12.50130694.50134546.clu	1844	12.0604807474	47.9163812903	0.472468378526	coloc
ENSG00000139624	CERS5	12_50262735	Pazoki_ALT	Adipose - Subcutaneous	sQTL	12.50130694.50134546.clu	1844	12.0604807474	30.8195266372	0.455690199598	coloc
ENSG00000139624	CERS5	12_50816055	Pazoki_ALT	Skeletal Muscle	sQTL	12.50133064.50134400.clu	1815	12.1249387366	6.73364226944	0.657207720444	coloc
ENSG00000139624	CERS5	12_50262735	Pazoki_ALT	Adipose - Subcutaneous	eQTL	ENSG00000139624.12	1844	12.0604807474	15.3685642517	0.480627853255	coloc
ENSG00000139624	CERS5	12_50262735	Pazoki_ALT	Skeletal Muscle	sQTL	12.50134068.50134546.clu	1844	12.0604807474	23.1928275552	0.450244231957	coloc
ENSG00000139624	CERS5	12_50816055	Pazoki_ALT	Adipose - Subcutaneous	sQTL	12.50134068.50134546.clu	1815	12.1249387366	21.9019475201	0.611426952807	coloc
ENSG00000139624	CERS5	12_50816055	Pazoki_ALT	Skeletal Muscle	sQTL	12.50133064.50134546.clu	1815	12.1249387366	8.35297162747	0.685731146056	coloc
ENSG00000139624	CERS5	12_50262735	Pazoki_ALT	Skeletal Muscle	eQTL	ENSG00000139624.12	1844	12.0604807474	28.4796163348	0.0560566769867	none
ENSG00000139624	CERS5	12_50262735	Pazoki_ALT	Skeletal Muscle	sQTL	12.50134702.50135433.clu	1844	12.0604807474	7.73333231466	0.631965559874	coloc
ENSG00000139624	CERS5	12_50262735	Pazoki_ALT	Adipose - Subcutaneous	sQTL	12.50130694.50132962.clu	1844	12.0604807474	11.0426339977	0.0673698567815	none
ENSG00000139624	CERS5	12_50816055	Pazoki_ALT	Adipose - Subcutaneous	sQTL	12.50130694.50134546.clu	1815	12.1249387366	15.1700561421	0.723508410969	coloc
ENSG00000139624	CERS5	12_50816055	Pazoki_ALT	Adipose - Visceral (Omentum)	sQTL	12.50130694.50134546.clu	1815	12.1249387366	18.7579105468	0.649256490561	coloc
ENSG00000139624	CERS5	12_50262735	Pazoki_ALT	Skeletal Muscle	sQTL	12.50133064.50134400.clu	1844	12.0604807474	7.02728222782	0.464868813284	coloc
ENSG00000139624	CERS5	12_50816055	Pazoki_ALT	Skeletal Muscle	sQTL	12.50134702.50135433.clu	1815	12.1249387366	7.39903453356	0.590410214552	coloc
ENSG00000139624	CERS5	12_50262735	Pazoki_ALT	Skeletal Muscle	sQTL	12.50134702.50135732.clu	1844	12.0604807474	16.568839542	0.489299330083	coloc
ENSG00000139624	CERS5	12_50262735	Pazoki_ALT	Adipose - Visceral (Omentum)	sQTL	12.50134068.50134546.clu	1844	12.0604807474	63.8554935487	0.472701277799	coloc
ENSG00000139631	CSAD	12_53333727	Pazoki_ALP	Adipose - Visceral (Omentum)	sQTL	12.53160319.53160763.clu	2327	41.251811973	41.2693300106	0.00765009132046	none
ENSG00000139631	CSAD	12_53333727	Pazoki_ALP	Pancreas	sQTL	12.53160319.53160763.clu	2327	41.251811973	26.3215627162	0.00765009132046	none
ENSG00000139631	CSAD	12_53419219	Pazoki_ALT	Pancreas	sQTL	12.53160319.53160763.clu	2179	8.01322826573	26.3215627162	0.00365773780004	none
ENSG00000139631	CSAD	12_53333727	Pazoki_ALP	Adipose - Visceral (Omentum)	sQTL	12.53160271.53160763.clu	2327	41.251811973	39.6044846054	0.00765009132046	none
ENSG00000139641	ESYT1	12_56659756	Pazoki_ALT	Liver	sQTL	12.56138074.56138183.clu	1719	10.8239087409	5.27518783819	0.0528559131633	none
ENSG00000139668	WDFY2	13_51547592	Pazoki_GGT	Adipose - Subcutaneous	sQTL	13.51751415.51752863.clu	2094	9.61978875829	9.38092911936	0.00382028196223	none
ENSG00000139668	WDFY2	13_51547592	Pazoki_GGT	Pancreas	sQTL	13.51751415.51752863.clu	2094	9.61978875829	10.7838299025	0.00316863271645	none
ENSG00000139668	WDFY2	13_51514103	Pazoki_ALP	Pancreas	sQTL	13.51751415.51752863.clu	2147	7.76955107862	10.7838299025	0.102922788589	none
ENSG00000139668	WDFY2	13_51514103	Pazoki_ALP	Liver	sQTL	13.51751415.51752863.clu	2147	7.76955107862	8.19769813523	0.0978646135722	none
ENSG00000139668	WDFY2	13_51547592	Pazoki_GGT	Liver	sQTL	13.51751415.51752863.clu	2094	9.61978875829	8.19769813523	0.00284865329093	none
ENSG00000139668	WDFY2	13_51547592	Pazoki_GGT	Adipose - Visceral (Omentum)	sQTL	13.51751415.51752863.clu	2094	9.61978875829	9.48718179791	0.00831196266922	none
ENSG00000139668	WDFY2	13_51547592	Pazoki_GGT	Adipose - Visceral (Omentum)	sQTL	13.51751415.51755358.clu	2094	9.61978875829	19.6951311538	0.00105475597637	none
ENSG00000139668	WDFY2	13_51514103	Pazoki_ALP	Liver	eQTL	ENSG00000139668.8	2147	7.76955107862	5.44045805215	0.195695893415	none
ENSG00000139668	WDFY2	13_51547592	Pazoki_GGT	Pancreas	sQTL	13.51751415.51755358.clu	2094	9.61978875829	29.3902666888	0.00101871890533	none
ENSG00000139668	WDFY2	13_51514103	Pazoki_ALP	Pancreas	sQTL	13.51751415.51755358.clu	2147	7.76955107862	29.3902666888	0.0973689182461	none
ENSG00000139668	WDFY2	13_51547592	Pazoki_GGT	Liver	sQTL	13.51751415.51755358.clu	2094	9.61978875829	8.8179583267	0.00235135231887	none
ENSG00000139668	WDFY2	13_51547592	Pazoki_GGT	Adipose - Subcutaneous	sQTL	13.51751415.51755358.clu	2094	9.61978875829	34.592706024	0.00100198582998	none
ENSG00000139668	WDFY2	13_51547592	Pazoki_GGT	Adipose - Subcutaneous	eQTL	ENSG00000139668.8	2094	9.61978875829	11.1136420187	0.0014700215945	none
ENSG00000139668	WDFY2	13_51514103	Pazoki_ALP	Adipose - Subcutaneous	sQTL	13.51751415.51752863.clu	2147	7.76955107862	9.38092911936	0.101672864054	none
ENSG00000139668	WDFY2	13_51514103	Pazoki_ALP	Adipose - Visceral (Omentum)	sQTL	13.51751415.51752863.clu	2147	7.76955107862	9.48718179791	0.113104123611	none
ENSG00000139668	WDFY2	13_51547592	Pazoki_GGT	Pancreas	sQTL	13.51754397.51755358.clu	2094	9.61978875829	9.5868660492	0.00129936105982	none
ENSG00000139668	WDFY2	13_51514103	Pazoki_ALP	Adipose - Visceral (Omentum)	sQTL	13.51751415.51755358.clu	2147	7.76955107862	19.6951311538	0.0969764642018	none
ENSG00000139668	WDFY2	13_51514103	Pazoki_ALP	Adipose - Subcutaneous	sQTL	13.51751415.51755358.clu	2147	7.76955107862	34.592706024	0.0976894859216	none
ENSG00000139697	SBNO1	12_123316703	Pazoki_ALT	Adipose - Subcutaneous	eQTL	ENSG00000139697.13	2426	17.6020599913	6.00991301769	0.022763855221	none
ENSG00000139697	SBNO1	12_123311691	Pazoki_GGT	Adipose - Subcutaneous	eQTL	ENSG00000139697.13	2441	9.79588001734	6.00991301769	0.486005482869	coloc
ENSG00000139722	VPS37B	12_122749930	Pazoki_GGT	Adipose - Subcutaneous	eQTL	ENSG00000139722.6	1833	8.95860731484	11.0506966182	0.0135020235499	none
ENSG00000139725	RHOF	12_121176733	Pazoki_ALT	Skeletal Muscle	eQTL	ENSG00000139725.7	2616	13.585026652	6.63691869484	0.0650294094946	none
ENSG00000139726	DENR	12_122749930	Pazoki_GGT	Adipose - Subcutaneous	sQTL	12.122762929.122765304.clu	1833	8.95860731484	6.04265205232	0.0302422982325	none
ENSG00000139880	CDH24	14_23278729	Pazoki_ALP	Pancreas	sQTL	14.23047374.23047461.clu	2613	10.8860566477	6.29142737552	0.0128581787796	none
ENSG00000139899	CBLN3	14_24406626	ALT_UKB	Adipose - Visceral (Omentum)	eQTL	ENSG00000139899.10	3191	8.95097978146	150	0.0235694006522	none
ENSG00000139899	CBLN3	14_24402720	Pazoki_ALT	Skeletal Muscle	eQTL	ENSG00000139899.10	3244	18.3979400087	78.6866179577	0.0550410716799	none
ENSG00000139899	CBLN3	14_24406626	ALT_UKB	Adipose - Subcutaneous	eQTL	ENSG00000139899.10	3191	8.95097978146	150	0.0235624093802	none
ENSG00000139899	CBLN3	14_24402720	cALT	Adipose - Subcutaneous	eQTL	ENSG00000139899.10	2703	7.95311480916	150	0.0247384815574	none
ENSG00000139899	CBLN3	14_24403003	Pazoki_ALP	Skeletal Muscle	eQTL	ENSG00000139899.10	3245	53.8538719643	78.6866179577	0.0407428961061	none
ENSG00000139899	CBLN3	14_24403003	Pazoki_ALP	Adipose - Visceral (Omentum)	eQTL	ENSG00000139899.10	3245	53.8538719643	150	0.039929752641	none
ENSG00000139899	CBLN3	14_24402720	cALT	Adipose - Visceral (Omentum)	eQTL	ENSG00000139899.10	2703	7.95311480916	150	0.0250839180931	none
ENSG00000139899	CBLN3	14_24402720	cALT	Skeletal Muscle	eQTL	ENSG00000139899.10	2703	7.95311480916	78.6866179577	0.0251101237738	none
ENSG00000139899	CBLN3	14_24402720	Pazoki_ALT	Adipose - Visceral (Omentum)	eQTL	ENSG00000139899.10	3244	18.3979400087	150	0.0541851344743	none
ENSG00000139899	CBLN3	14_24406626	ALT_UKB	Skeletal Muscle	eQTL	ENSG00000139899.10	3191	8.95097978146	78.5371817107	0.0243734941932	none
ENSG00000139899	CBLN3	14_24402720	Pazoki_ALT	Adipose - Subcutaneous	eQTL	ENSG00000139899.10	3244	18.3979400087	150	0.0543016249736	none
ENSG00000139899	CBLN3	14_24403003	Pazoki_ALP	Adipose - Subcutaneous	eQTL	ENSG00000139899.10	3245	53.8538719643	150	0.0400531416952	none
ENSG00000140265	ZSCAN29	15_43641743	Pazoki_GGT	Adipose - Subcutaneous	eQTL	ENSG00000140265.12	1299	21.0655015488	24.9922094739	0.047470315649	none
ENSG00000140265	ZSCAN29	15_43658501	Pazoki_ALP	Pancreas	eQTL	ENSG00000140265.12	1310	33.1739251973	24.8076470356	0.0491548333031	none
ENSG00000140265	ZSCAN29	15_43658501	Pazoki_ALP	Adipose - Subcutaneous	eQTL	ENSG00000140265.12	1310	33.1739251973	24.9922094739	0.0484226118751	none
ENSG00000140265	ZSCAN29	15_43658501	Pazoki_ALP	Adipose - Visceral (Omentum)	eQTL	ENSG00000140265.12	1310	33.1739251973	23.6468687449	0.049549776604	none
ENSG00000140265	ZSCAN29	15_42986528	Pazoki_ALP	Skeletal Muscle	eQTL	ENSG00000140265.12	1261	32.585026652	25.5461359436	0.05258231313	none
ENSG00000140265	ZSCAN29	15_43641743	Pazoki_GGT	Skeletal Muscle	eQTL	ENSG00000140265.12	1299	21.0655015488	25.5461359436	0.0483011985504	none
ENSG00000140265	ZSCAN29	15_43068311	Pazoki_GGT	Skeletal Muscle	eQTL	ENSG00000140265.12	1232	20.8538719643	25.5461359436	0.0514921047114	none
ENSG00000140265	ZSCAN29	15_43641743	Pazoki_GGT	Pancreas	eQTL	ENSG00000140265.12	1299	21.0655015488	24.8076470356	0.0481833421512	none
ENSG00000140265	ZSCAN29	15_43641743	Pazoki_GGT	Adipose - Visceral (Omentum)	eQTL	ENSG00000140265.12	1299	21.0655015488	23.6468687449	0.0485436747349	none
ENSG00000140265	ZSCAN29	15_43658501	Pazoki_ALP	Skeletal Muscle	eQTL	ENSG00000140265.12	1310	33.1739251973	25.5461359436	0.0492887673696	none
ENSG00000140284	SLC27A2	15_49598897	Pazoki_GGT	Liver	eQTL	ENSG00000140284.10	2578	11.6777807053	6.72188408801	0.102195254346	none
ENSG00000140284	SLC27A2	15_49574951	Pazoki_ALT	Liver	eQTL	ENSG00000140284.10	2519	7.88605664769	6.72188408801	0.0607973153898	none
ENSG00000140285	FGF7	15_49087701	Pazoki_GGT	Adipose - Visceral (Omentum)	sQTL	15.49466764.49483151.clu	2429	11.5686362358	120.214972086	0.742506766748	coloc
ENSG00000140285	FGF7	15_49598897	Pazoki_GGT	Adipose - Visceral (Omentum)	sQTL	15.49471971.49483151.clu	2791	11.6777807053	11.4990533926	0.196405212285	none
ENSG00000140285	FGF7	15_49087701	Pazoki_GGT	Adipose - Visceral (Omentum)	sQTL	15.49471971.49483151.clu	2429	11.5686362358	11.4990533926	0.191649333447	none
ENSG00000140285	FGF7	15_49598897	Pazoki_GGT	Adipose - Visceral (Omentum)	sQTL	15.49424583.49466535.clu	2791	11.6777807053	140.228226922	0.773382737613	coloc
ENSG00000140285	FGF7	15_49598897	Pazoki_GGT	Adipose - Visceral (Omentum)	sQTL	15.49466764.49483151.clu	2791	11.6777807053	120.214972086	0.774352895151	coloc
ENSG00000140285	FGF7	15_49574951	Pazoki_ALT	Adipose - Visceral (Omentum)	sQTL	15.49424583.49466535.clu	2775	7.88605664769	140.228226922	0.341182369976	none
ENSG00000140285	FGF7	15_49574951	Pazoki_ALT	Adipose - Subcutaneous	sQTL	15.49424583.49483151.clu	2775	7.88605664769	150	0.341834700835	none
ENSG00000140285	FGF7	15_49598897	Pazoki_GGT	Adipose - Subcutaneous	sQTL	15.49466764.49483151.clu	2791	11.6777807053	125.82869974	0.774043317231	coloc
ENSG00000140285	FGF7	15_49598897	Pazoki_GGT	Skeletal Muscle	sQTL	15.49424583.49483151.clu	2791	11.6777807053	16.329218297	0.751365310867	coloc
ENSG00000140285	FGF7	15_49087701	Pazoki_GGT	Adipose - Visceral (Omentum)	sQTL	15.49424583.49483151.clu	2429	11.5686362358	150	0.74230391041	coloc
ENSG00000140285	FGF7	15_49087701	Pazoki_GGT	Skeletal Muscle	sQTL	15.49424583.49483151.clu	2429	11.5686362358	16.329218297	0.740931991932	coloc
ENSG00000140285	FGF7	15_49574951	Pazoki_ALT	Pancreas	sQTL	15.49424583.49483151.clu	2775	7.88605664769	11.1197690389	0.336524845348	none
ENSG00000140285	FGF7	15_49574951	Pazoki_ALT	Adipose - Visceral (Omentum)	sQTL	15.49466764.49483151.clu	2775	7.88605664769	120.214972086	0.341911671361	none
ENSG00000140285	FGF7	15_49087701	Pazoki_GGT	Skeletal Muscle	eQTL	ENSG00000140285.9	2429	11.5686362358	14.1630330229	0.479892757159	coloc
ENSG00000140285	FGF7	15_49574951	Pazoki_ALT	Adipose - Subcutaneous	sQTL	15.49466764.49483151.clu	2775	7.88605664769	125.82869974	0.341710532573	none
ENSG00000140285	FGF7	15_49574951	Pazoki_ALT	Skeletal Muscle	sQTL	15.49424583.49483151.clu	2775	7.88605664769	16.329218297	0.33058819379	none
ENSG00000140285	FGF7	15_49598897	Pazoki_GGT	Adipose - Subcutaneous	sQTL	15.49424583.49466535.clu	2791	11.6777807053	148.745509999	0.774720402003	coloc
ENSG00000140285	FGF7	15_49087701	Pazoki_GGT	Adipose - Visceral (Omentum)	sQTL	15.49424583.49466535.clu	2429	11.5686362358	140.228226922	0.742904794372	coloc
ENSG00000140285	FGF7	15_49598897	Pazoki_GGT	Pancreas	sQTL	15.49424583.49483151.clu	2791	11.6777807053	11.1197690389	0.765068414299	coloc
ENSG00000140285	FGF7	15_49598897	Pazoki_GGT	Skeletal Muscle	eQTL	ENSG00000140285.9	2791	11.6777807053	14.1630330229	0.529024026221	coloc
ENSG00000140285	FGF7	15_49087701	Pazoki_GGT	Adipose - Subcutaneous	sQTL	15.49424583.49483151.clu	2429	11.5686362358	150	0.743187117095	coloc
ENSG00000140285	FGF7	15_49574951	Pazoki_ALT	Adipose - Visceral (Omentum)	sQTL	15.49471971.49483151.clu	2775	7.88605664769	11.4990533926	0.107923512505	none
ENSG00000140285	FGF7	15_49574951	Pazoki_ALT	Adipose - Subcutaneous	sQTL	15.49424583.49466535.clu	2775	7.88605664769	148.745509999	0.342136199022	none
ENSG00000140285	FGF7	15_49574951	Pazoki_ALT	Adipose - Visceral (Omentum)	sQTL	15.49424583.49483151.clu	2775	7.88605664769	150	0.341907078844	none
ENSG00000140285	FGF7	15_49087701	Pazoki_GGT	Adipose - Subcutaneous	sQTL	15.49424583.49466535.clu	2429	11.5686362358	148.745509999	0.743009551159	coloc
ENSG00000140285	FGF7	15_49574951	Pazoki_ALT	Skeletal Muscle	eQTL	ENSG00000140285.9	2775	7.88605664769	14.1630330229	0.409353403482	coloc
ENSG00000140285	FGF7	15_49598897	Pazoki_GGT	Adipose - Visceral (Omentum)	sQTL	15.49424583.49483151.clu	2791	11.6777807053	150	0.774252845777	coloc
ENSG00000140285	FGF7	15_49598897	Pazoki_GGT	Adipose - Subcutaneous	sQTL	15.49424583.49483151.clu	2791	11.6777807053	150	0.774260397646	coloc
ENSG00000140285	FGF7	15_49087701	Pazoki_GGT	Adipose - Subcutaneous	sQTL	15.49466764.49483151.clu	2429	11.5686362358	125.82869974	0.742279353136	coloc
ENSG00000140319	SRP14	15_40038428	Pazoki_GGT	Pancreas	sQTL	15.40037018.40038282.clu	2388	15.1804560645	25.9903614752	0.293199424525	none
ENSG00000140319	SRP14	15_40038428	ALT_UKB	Skeletal Muscle	sQTL	15.40037018.40038282.clu	2353	13.9310390393	43.1167354917	0.508982270868	coloc
ENSG00000140319	SRP14	15_40038428	Pazoki_ALT	Skeletal Muscle	sQTL	15.40037355.40038282.clu	2388	22.8538719643	35.3368932019	0.414028571943	coloc
ENSG00000140319	SRP14	15_40038428	Pazoki_ALT	Adipose - Subcutaneous	sQTL	15.40037018.40037309.clu	2388	22.8538719643	73.4331753626	0.307344571848	none
ENSG00000140319	SRP14	15_40038428	Pazoki_GGT	Adipose - Subcutaneous	sQTL	15.40037018.40037309.clu	2388	15.1804560645	73.4331753626	0.382318924672	coloc
ENSG00000140319	SRP14	15_40038428	Pazoki_GGT	Adipose - Visceral (Omentum)	sQTL	15.40037018.40037309.clu	2388	15.1804560645	50.6877848214	0.382318924672	coloc
ENSG00000140319	SRP14	15_40038428	ALT_UKB	Pancreas	sQTL	15.40037355.40038282.clu	2353	13.9310390393	22.3199625715	0.117683863388	none
ENSG00000140319	SRP14	15_40038428	Pazoki_ALT	Adipose - Visceral (Omentum)	sQTL	15.40037018.40037309.clu	2388	22.8538719643	50.6877848214	0.307344571848	none
ENSG00000140319	SRP14	15_40038428	Pazoki_ALT	Adipose - Visceral (Omentum)	eQTL	ENSG00000140319.10	2388	22.8538719643	18.8758009608	0.120270875859	none
ENSG00000140319	SRP14	15_40038428	ALT_UKB	Adipose - Visceral (Omentum)	sQTL	15.40037018.40037309.clu	2353	13.9310390393	50.6877848214	0.216762087965	none
ENSG00000140319	SRP14	15_40038428	Pazoki_GGT	Adipose - Subcutaneous	eQTL	ENSG00000140319.10	2388	15.1804560645	39.0901002354	0.165970139616	none
ENSG00000140319	SRP14	15_40038428	Pazoki_ALT	Skeletal Muscle	eQTL	ENSG00000140319.10	2388	22.8538719643	22.4731190594	0.123965273958	none
ENSG00000140319	SRP14	15_40038428	ALT_UKB	Pancreas	sQTL	15.40037018.40038282.clu	2353	13.9310390393	25.9903614752	0.112865234959	none
ENSG00000140319	SRP14	15_40038428	Pazoki_ALT	Pancreas	sQTL	15.40037355.40038282.clu	2388	22.8538719643	22.3199625715	0.198262373691	none
ENSG00000140319	SRP14	15_40038428	ALT_UKB	Adipose - Visceral (Omentum)	eQTL	ENSG00000140319.10	2353	13.9310390393	18.8758009608	0.0665643411117	none
ENSG00000140319	SRP14	15_40038428	Pazoki_ALT	Pancreas	sQTL	15.40037018.40037309.clu	2388	22.8538719643	18.9096483412	0.244927752761	none
ENSG00000140319	SRP14	15_40038428	Pazoki_ALT	Pancreas	eQTL	ENSG00000140319.10	2388	22.8538719643	9.35977567275	0.102845506675	none
ENSG00000140319	SRP14	15_40038428	ALT_UKB	Adipose - Visceral (Omentum)	sQTL	15.40037018.40038282.clu	2353	13.9310390393	61.6701244346	0.216762087965	none
ENSG00000140319	SRP14	15_40038428	ALT_UKB	Adipose - Subcutaneous	eQTL	ENSG00000140319.10	2353	13.9310390393	39.0901002354	0.0651002785844	none
ENSG00000140319	SRP14	15_40038428	ALT_UKB	Pancreas	eQTL	ENSG00000140319.10	2353	13.9310390393	9.35977567275	0.0555862988586	none
ENSG00000140319	SRP14	15_40038428	Pazoki_ALT	Adipose - Subcutaneous	sQTL	15.40037355.40038282.clu	2388	22.8538719643	73.6024866928	0.307344571848	none
ENSG00000140319	SRP14	15_40038428	ALT_UKB	Pancreas	sQTL	15.40037018.40037309.clu	2353	13.9310390393	18.9096483412	0.146892788068	none
ENSG00000140319	SRP14	15_40038428	Pazoki_GGT	Skeletal Muscle	sQTL	15.40037355.40038282.clu	2388	15.1804560645	35.3368932019	0.239988024412	none
ENSG00000140319	SRP14	15_40038428	ALT_UKB	Adipose - Subcutaneous	sQTL	15.40037018.40037309.clu	2353	13.9310390393	73.4331753626	0.216762087965	none
ENSG00000140319	SRP14	15_40038428	ALT_UKB	Adipose - Visceral (Omentum)	sQTL	15.40037355.40038282.clu	2353	13.9310390393	53.7378833901	0.216762087965	none
ENSG00000140319	SRP14	15_40038428	Pazoki_ALT	Adipose - Subcutaneous	eQTL	ENSG00000140319.10	2388	22.8538719643	39.0901002354	0.124647378192	none
ENSG00000140319	SRP14	15_40038428	Pazoki_GGT	Skeletal Muscle	eQTL	ENSG00000140319.10	2388	15.1804560645	22.4731190594	0.164848292553	none
ENSG00000140319	SRP14	15_40038428	ALT_UKB	Adipose - Subcutaneous	sQTL	15.40037355.40038282.clu	2353	13.9310390393	73.6024866928	0.216762087965	none
ENSG00000140319	SRP14	15_40038428	Pazoki_ALT	Adipose - Visceral (Omentum)	sQTL	15.40037355.40038282.clu	2388	22.8538719643	53.7378833901	0.307344571848	none
ENSG00000140319	SRP14	15_40038428	Pazoki_GGT	Pancreas	sQTL	15.40037018.40037309.clu	2388	15.1804560645	18.9096483412	0.359607704492	coloc
ENSG00000140319	SRP14	15_40038428	Pazoki_GGT	Adipose - Subcutaneous	sQTL	15.40037355.40038282.clu	2388	15.1804560645	73.6024866928	0.382318924672	coloc
ENSG00000140319	SRP14	15_40038428	Pazoki_GGT	Adipose - Visceral (Omentum)	eQTL	ENSG00000140319.10	2388	15.1804560645	18.8758009608	0.156018040698	none
ENSG00000140319	SRP14	15_40038428	Pazoki_GGT	Liver	eQTL	ENSG00000140319.10	2387	15.1804560645	10.3509907523	0.144571556059	none
ENSG00000140319	SRP14	15_40038428	Pazoki_GGT	Pancreas	sQTL	15.40037355.40038282.clu	2388	15.1804560645	22.3199625715	0.296299548392	none
ENSG00000140319	SRP14	15_40038428	ALT_UKB	Adipose - Subcutaneous	sQTL	15.40037018.40038282.clu	2353	13.9310390393	89.1984642484	0.216762087965	none
ENSG00000140319	SRP14	15_40038428	Pazoki_GGT	Skeletal Muscle	sQTL	15.40037018.40038282.clu	2388	15.1804560645	43.1167354917	0.237030568893	none
ENSG00000140319	SRP14	15_40038428	Pazoki_ALT	Skeletal Muscle	sQTL	15.40037018.40038282.clu	2388	22.8538719643	43.1167354917	0.420941274496	coloc
ENSG00000140319	SRP14	15_40038428	Pazoki_ALT	Liver	eQTL	ENSG00000140319.10	2387	22.8538719643	10.3509907523	0.108506750236	none
ENSG00000140319	SRP14	15_40038428	Pazoki_GGT	Adipose - Subcutaneous	sQTL	15.40037018.40038282.clu	2388	15.1804560645	89.1984642484	0.382318924672	coloc
ENSG00000140319	SRP14	15_40038428	Pazoki_GGT	Adipose - Visceral (Omentum)	sQTL	15.40037355.40038282.clu	2388	15.1804560645	53.7378833901	0.382318924672	coloc
ENSG00000140319	SRP14	15_40038428	ALT_UKB	Liver	eQTL	ENSG00000140319.10	2352	13.9310390393	10.3509907523	0.0581116359801	none
ENSG00000140319	SRP14	15_40038428	Pazoki_ALT	Adipose - Visceral (Omentum)	sQTL	15.40037018.40038282.clu	2388	22.8538719643	61.6701244346	0.307344571848	none
ENSG00000140319	SRP14	15_40038428	Pazoki_GGT	Pancreas	eQTL	ENSG00000140319.10	2388	15.1804560645	9.35977567275	0.136164198054	none
ENSG00000140319	SRP14	15_40038428	Pazoki_ALT	Pancreas	sQTL	15.40037018.40038282.clu	2388	22.8538719643	25.9903614752	0.193361711493	none
ENSG00000140319	SRP14	15_40038428	ALT_UKB	Skeletal Muscle	sQTL	15.40037355.40038282.clu	2353	13.9310390393	35.3368932019	0.495922531452	coloc
ENSG00000140319	SRP14	15_40038428	Pazoki_ALT	Adipose - Subcutaneous	sQTL	15.40037018.40038282.clu	2388	22.8538719643	89.1984642484	0.307344571848	none
ENSG00000140319	SRP14	15_40038428	Pazoki_GGT	Adipose - Visceral (Omentum)	sQTL	15.40037018.40038282.clu	2388	15.1804560645	61.6701244346	0.382318924672	coloc
ENSG00000140319	SRP14	15_40038428	ALT_UKB	Skeletal Muscle	eQTL	ENSG00000140319.10	2353	13.9310390393	22.4731190594	0.0642519062772	none
ENSG00000140455	USP3	15_63500559	Pazoki_GGT	Skeletal Muscle	sQTL	15.63589011.63590661.clu	2930	27.1426675036	10.7386022375	0.00138447155161	none
ENSG00000140455	USP3	15_63527228	Pazoki_ALT	Adipose - Subcutaneous	sQTL	15.63537156.63553715.clu	2896	9.52287874528	13.2971846013	0.388247419335	coloc
ENSG00000140455	USP3	15_63500559	Pazoki_GGT	Adipose - Visceral (Omentum)	sQTL	15.63542192.63553715.clu	2930	27.1426675036	5.35105736971	0.0790768614831	none
ENSG00000140455	USP3	15_63500559	Pazoki_GGT	Adipose - Subcutaneous	sQTL	15.63542192.63553715.clu	2930	27.1426675036	8.5775298359	0.0878019471189	none
ENSG00000140455	USP3	15_63500559	Pazoki_GGT	Adipose - Visceral (Omentum)	sQTL	15.63537156.63553715.clu	2930	27.1426675036	6.5102975624	0.0898388377167	none
ENSG00000140455	USP3	15_63527228	Pazoki_ALT	Adipose - Subcutaneous	sQTL	15.63542192.63553715.clu	2896	9.52287874528	8.5775298359	0.384009615556	coloc
ENSG00000140455	USP3	15_63500559	Pazoki_GGT	Adipose - Subcutaneous	sQTL	15.63537156.63553715.clu	2930	27.1426675036	13.2971846013	0.098527703383	none
ENSG00000140455	USP3	15_63527228	Pazoki_ALT	Adipose - Visceral (Omentum)	sQTL	15.63537156.63553715.clu	2896	9.52287874528	6.5102975624	0.319809011173	none
ENSG00000140463	BBS4	15_72782549	NAFLD-S	Skeletal Muscle	sQTL	15.72727994.72731305.clu	1800	9.1381974488	7.59558321877	0.140066521051	none
ENSG00000140463	BBS4	15_72782549	Pazoki_ALT	Skeletal Muscle	eQTL	ENSG00000140463.13	1805	7.52287874528	10.5147206685	0.0653841345163	none
ENSG00000140463	BBS4	15_72782549	NAFLD-S	Skeletal Muscle	eQTL	ENSG00000140463.13	1800	9.1381974488	10.5147206685	0.0640921515467	none
ENSG00000140463	BBS4	15_73341331	NAFLD-S	Skeletal Muscle	eQTL	ENSG00000140463.13	1822	8.19349171494	5.52099659838	0.0656901029644	none
ENSG00000140463	BBS4	15_72782549	Pazoki_ALT	Skeletal Muscle	sQTL	15.72727994.72731305.clu	1805	7.52287874528	7.59558321877	0.0630838719573	none
ENSG00000140463	BBS4	15_72718443	Pazoki_GGT	Skeletal Muscle	eQTL	ENSG00000140463.13	1798	19.2441251443	10.5147206685	0.0228374958135	none
ENSG00000140463	BBS4	15_72718443	Pazoki_GGT	Skeletal Muscle	sQTL	15.72727994.72731305.clu	1798	19.2441251443	7.59558321877	0.012249437632	none
ENSG00000140511	HAPLN3	15_88912537	Pazoki_ALP	Pancreas	eQTL	ENSG00000140511.11	2875	19.1611509093	12.6967777393	0.115229090428	none
ENSG00000140511	HAPLN3	15_88912537	Pazoki_ALP	Adipose - Subcutaneous	eQTL	ENSG00000140511.11	2875	19.1611509093	15.2133139882	0.10895279611	none
ENSG00000140511	HAPLN3	15_88912537	Pazoki_ALP	Skeletal Muscle	eQTL	ENSG00000140511.11	2875	19.1611509093	14.8214593023	0.114873999655	none
ENSG00000140511	HAPLN3	15_88912537	Pazoki_ALP	Adipose - Visceral (Omentum)	eQTL	ENSG00000140511.11	2875	19.1611509093	7.54202073192	0.150121734708	none
ENSG00000140545	MFGE8	15_88912537	Pazoki_ALP	Skeletal Muscle	sQTL	15.88900758.88901551.clu	2875	19.1611509093	8.74981010204	0.00909276261057	none
ENSG00000140545	MFGE8	15_88912537	Pazoki_ALP	Adipose - Subcutaneous	sQTL	15.88909923.88912428.clu	2875	19.1611509093	42.8303196143	0.755022095906	coloc
ENSG00000140545	MFGE8	15_88912537	Pazoki_ALP	Adipose - Visceral (Omentum)	sQTL	15.88899532.88901551.clu	2875	19.1611509093	9.91682283901	0.102205287304	none
ENSG00000140545	MFGE8	15_88912537	Pazoki_ALP	Adipose - Subcutaneous	sQTL	15.88899811.88900657.clu	2875	19.1611509093	7.48710839335	0.101987458587	none
ENSG00000140545	MFGE8	15_88912537	Pazoki_ALP	Adipose - Subcutaneous	sQTL	15.88909923.88913247.clu	2875	19.1611509093	34.9283977414	0.755577508831	coloc
ENSG00000140545	MFGE8	15_88912537	Pazoki_ALP	Skeletal Muscle	eQTL	ENSG00000140545.14	2875	19.1611509093	19.6082554884	0.1817371659	none
ENSG00000140545	MFGE8	15_88912537	Pazoki_ALP	Skeletal Muscle	sQTL	15.88909923.88912428.clu	2875	19.1611509093	23.2299714374	0.772537826081	coloc
ENSG00000140545	MFGE8	15_88912537	Pazoki_ALP	Adipose - Visceral (Omentum)	eQTL	ENSG00000140545.14	2875	19.1611509093	10.4080925859	0.805806055154	coloc
ENSG00000140545	MFGE8	15_88912537	Pazoki_ALP	Adipose - Subcutaneous	eQTL	ENSG00000140545.14	2875	19.1611509093	5.90040984903	0.116325764406	none
ENSG00000140545	MFGE8	15_88912537	Pazoki_ALP	Adipose - Visceral (Omentum)	sQTL	15.88909923.88912428.clu	2875	19.1611509093	13.7937981148	0.834405706987	coloc
ENSG00000140545	MFGE8	15_88912537	Pazoki_ALP	Adipose - Subcutaneous	sQTL	15.88899532.88901551.clu	2875	19.1611509093	17.9630841166	0.112533103168	none
ENSG00000140545	MFGE8	15_88912537	Pazoki_ALP	Skeletal Muscle	sQTL	15.88899811.88900657.clu	2875	19.1611509093	9.55498070176	0.0171334035069	none
ENSG00000140545	MFGE8	15_88912537	Pazoki_ALP	Adipose - Visceral (Omentum)	sQTL	15.88909923.88913247.clu	2875	19.1611509093	13.7476006594	0.828805366463	coloc
ENSG00000140545	MFGE8	15_88912537	Pazoki_ALP	Skeletal Muscle	sQTL	15.88904942.88905757.clu	2875	19.1611509093	9.82628082087	0.0219219459962	none
ENSG00000140564	FURIN	15_90879313	Pazoki_ALT	Pancreas	sQTL	15.90880115.90880691.clu	3028	8.24412514433	6.74780148501	0.013434939742	none
ENSG00000140564	FURIN	15_90879313	Pazoki_ALT	Adipose - Visceral (Omentum)	sQTL	15.90880273.90880691.clu	3028	8.24412514433	5.74799576571	0.339924992322	none
ENSG00000140564	FURIN	15_90879313	Pazoki_ALT	Pancreas	sQTL	15.90878976.90879444.clu	3028	8.24412514433	8.80862841261	0.0464032181304	none
ENSG00000140564	FURIN	15_90879313	Pazoki_ALT	Liver	sQTL	15.90878976.90879444.clu	3028	8.24412514433	13.1878365729	0.0438967314716	none
ENSG00000140575	IQGAP1	15_90200654	Pazoki_ALP	Liver	eQTL	ENSG00000140575.12	2928	15.920818754	21.4277774063	0.0100128629663	none
ENSG00000140575	IQGAP1	15_90228773	Pazoki_GGT	Adipose - Visceral (Omentum)	eQTL	ENSG00000140575.12	2846	11.1426675036	74.0353928644	0.0413514266516	none
ENSG00000140575	IQGAP1	15_90228773	Pazoki_GGT	Pancreas	eQTL	ENSG00000140575.12	2846	11.1426675036	83.6532529863	0.0418649498875	none
ENSG00000140575	IQGAP1	15_90228773	Pazoki_GGT	Adipose - Subcutaneous	eQTL	ENSG00000140575.12	2846	11.1426675036	69.2334617217	0.0416348508146	none
ENSG00000140575	IQGAP1	15_90200654	Pazoki_ALP	Adipose - Subcutaneous	eQTL	ENSG00000140575.12	2928	15.920818754	69.2334617217	0.0109539767753	none
ENSG00000140575	IQGAP1	15_90200654	Pazoki_ALP	Pancreas	eQTL	ENSG00000140575.12	2928	15.920818754	83.6532529863	0.010839384426	none
ENSG00000140575	IQGAP1	15_90200654	Pazoki_ALP	Adipose - Visceral (Omentum)	eQTL	ENSG00000140575.12	2928	15.920818754	74.0353928644	0.0109725074788	none
ENSG00000140575	IQGAP1	15_90228773	Pazoki_GGT	Skeletal Muscle	sQTL	15.90429666.90433719.clu	2846	11.1426675036	36.9905857506	0.0203665019836	none
ENSG00000140575	IQGAP1	15_90228773	Pazoki_GGT	Liver	eQTL	ENSG00000140575.12	2846	11.1426675036	21.4277774063	0.0417719700718	none
ENSG00000140575	IQGAP1	15_90200654	Pazoki_ALP	Skeletal Muscle	sQTL	15.90431252.90433719.clu	2928	15.920818754	29.9616298412	0.0102196095344	none
ENSG00000140575	IQGAP1	15_90228773	Pazoki_GGT	Skeletal Muscle	sQTL	15.90429666.90431221.clu	2846	11.1426675036	24.2887757312	0.0185720961561	none
ENSG00000140575	IQGAP1	15_90200654	Pazoki_ALP	Skeletal Muscle	sQTL	15.90429666.90433719.clu	2928	15.920818754	36.9905857506	0.0111881616121	none
ENSG00000140623	SEPT12	16_4890442	Pazoki_ALP	Liver	eQTL	ENSG00000140623.13	3646	8.48148606012	11.8068589416	0.0425275409078	none
ENSG00000140632	GLYR1	16_4890442	Pazoki_ALP	Skeletal Muscle	sQTL	16.4846210.4847228.clu	3646	8.48148606012	10.8174724045	0.00189681054433	none
ENSG00000140718	FTO	16_53772541	Pazoki_ALT	Skeletal Muscle	eQTL	ENSG00000140718.20	2837	17.8239087409	17.1879820655	0.490450808668	coloc
ENSG00000140718	FTO	16_53772541	ALT_UKB	Skeletal Muscle	eQTL	ENSG00000140718.20	2805	12.6663492291	14.6135090273	0.445098980818	coloc
ENSG00000140718	FTO	16_53768582	NAFLD-S	Skeletal Muscle	eQTL	ENSG00000140718.20	2809	70.5487095264	14.6135090273	0.453916015165	coloc
ENSG00000140829	DHX38	16_72072066	Pazoki_ALT	Adipose - Subcutaneous	eQTL	ENSG00000140829.11	2330	21.9586073148	10.5385763419	0.00485820208895	none
ENSG00000140829	DHX38	16_72110275	Pazoki_ALP	Adipose - Subcutaneous	eQTL	ENSG00000140829.11	2289	82.468521083	10.5385763419	0.0966884700136	none
ENSG00000140829	DHX38	16_72072066	Pazoki_ALT	Adipose - Subcutaneous	sQTL	16.72097009.72098645.clu	2330	21.9586073148	6.91087826188	0.157431104851	none
ENSG00000140829	DHX38	16_72072066	Pazoki_ALT	Adipose - Visceral (Omentum)	sQTL	16.72097009.72098645.clu	2330	21.9586073148	9.37406829531	0.132842131236	none
ENSG00000140829	DHX38	16_72072066	ALT_UKB	Adipose - Subcutaneous	eQTL	ENSG00000140829.11	2317	10.2600481104	10.5385763419	0.00570573565293	none
ENSG00000140829	DHX38	16_72121338	Pazoki_GGT	Skeletal Muscle	sQTL	16.72097009.72098645.clu	2273	16.0861861476	10.2966856628	0.0232144617048	none
ENSG00000140829	DHX38	16_72072066	ALT_UKB	Skeletal Muscle	sQTL	16.72097009.72098645.clu	2317	10.2600481104	10.2966856628	0.0900291980868	none
ENSG00000140829	DHX38	16_72072066	Pazoki_ALT	Skeletal Muscle	sQTL	16.72097009.72098645.clu	2330	21.9586073148	10.2966856628	0.134469413863	none
ENSG00000140829	DHX38	16_72072066	ALT_UKB	Skeletal Muscle	eQTL	ENSG00000140829.11	2317	10.2600481104	7.184445139	0.118510907087	none
ENSG00000140829	DHX38	16_72072066	ALT_UKB	Adipose - Visceral (Omentum)	sQTL	16.72097009.72098645.clu	2317	10.2600481104	9.37406829531	0.0890878819109	none
ENSG00000140829	DHX38	16_72110275	Pazoki_ALP	Skeletal Muscle	sQTL	16.72097009.72098645.clu	2289	82.468521083	10.2966856628	0.283880198489	none
ENSG00000140829	DHX38	16_72072066	ALT_UKB	Adipose - Subcutaneous	sQTL	16.72097009.72098645.clu	2317	10.2600481104	6.91087826188	0.102088388567	none
ENSG00000140829	DHX38	16_72110275	Pazoki_ALP	Adipose - Subcutaneous	sQTL	16.72097009.72098645.clu	2289	82.468521083	6.91087826188	0.239934196548	none
ENSG00000140829	DHX38	16_72020153	cALT	Adipose - Visceral (Omentum)	sQTL	16.72097009.72098645.clu	1982	8.43156358558	9.37406829531	0.0648052538672	none
ENSG00000140829	DHX38	16_72110275	Pazoki_ALP	Adipose - Visceral (Omentum)	sQTL	16.72097009.72098645.clu	2289	82.468521083	9.37406829531	0.293294609923	none
ENSG00000140829	DHX38	16_72110275	Pazoki_ALP	Skeletal Muscle	eQTL	ENSG00000140829.11	2289	82.468521083	7.184445139	0.24217198304	none
ENSG00000140829	DHX38	16_72020153	cALT	Adipose - Subcutaneous	sQTL	16.72097009.72098645.clu	1982	8.43156358558	6.91087826188	0.067901188454	none
ENSG00000140829	DHX38	16_72696307	Pazoki_ALP	Adipose - Subcutaneous	eQTL	ENSG00000140829.11	1754	34.3467874862	10.5385763419	0.153660483195	none
ENSG00000140829	DHX38	16_72121338	Pazoki_GGT	Adipose - Subcutaneous	sQTL	16.72097009.72098645.clu	2273	16.0861861476	6.91087826188	0.0405400587972	none
ENSG00000140829	DHX38	16_72121338	Pazoki_GGT	Skeletal Muscle	eQTL	ENSG00000140829.11	2273	16.0861861476	7.184445139	0.113218167143	none
ENSG00000140829	DHX38	16_71612622	Pazoki_GGT	Adipose - Subcutaneous	eQTL	ENSG00000140829.11	2340	14.1023729087	6.57481299346	0.0488254173158	none
ENSG00000140829	DHX38	16_72121338	Pazoki_GGT	Adipose - Visceral (Omentum)	sQTL	16.72097009.72098645.clu	2273	16.0861861476	9.37406829531	0.0223351132734	none
ENSG00000140829	DHX38	16_72072066	Pazoki_ALT	Skeletal Muscle	eQTL	ENSG00000140829.11	2330	21.9586073148	7.184445139	0.174141749571	none
ENSG00000140829	DHX38	16_71581710	Pazoki_ALP	Adipose - Subcutaneous	eQTL	ENSG00000140829.11	2265	66.721246399	6.57481299346	0.0470915327097	none
ENSG00000140829	DHX38	16_72121338	Pazoki_GGT	Adipose - Subcutaneous	eQTL	ENSG00000140829.11	2273	16.0861861476	10.5385763419	0.0210847973745	none
ENSG00000140829	DHX38	16_72020153	cALT	Adipose - Subcutaneous	eQTL	ENSG00000140829.11	1982	8.43156358558	10.5385763419	0.00492987657293	none
ENSG00000140829	DHX38	16_72020153	cALT	Skeletal Muscle	sQTL	16.72097009.72098645.clu	1982	8.43156358558	10.2966856628	0.0659564471435	none
ENSG00000140830	TXNL4B	16_71557623	Pazoki_ALT	Adipose - Visceral (Omentum)	eQTL	ENSG00000140830.8	2211	21.721246399	6.31145961877	0.0942197971109	none
ENSG00000140830	TXNL4B	16_71581710	Pazoki_ALP	Adipose - Visceral (Omentum)	eQTL	ENSG00000140830.8	2265	66.721246399	7.74731720844	0.0246745834553	none
ENSG00000140830	TXNL4B	16_71612622	Pazoki_GGT	Adipose - Subcutaneous	eQTL	ENSG00000140830.8	2340	14.1023729087	11.9044882219	0.286880345274	none
ENSG00000140830	TXNL4B	16_72110275	Pazoki_ALP	Adipose - Subcutaneous	eQTL	ENSG00000140830.8	2289	82.468521083	11.9044882219	0.0123258752237	none
ENSG00000140830	TXNL4B	16_71612622	Pazoki_GGT	Adipose - Visceral (Omentum)	eQTL	ENSG00000140830.8	2340	14.1023729087	7.74731720844	0.174950449421	none
ENSG00000140830	TXNL4B	16_72020153	cALT	Adipose - Visceral (Omentum)	eQTL	ENSG00000140830.8	1982	8.43156358558	12.8434461779	0.01187891267	none
ENSG00000140830	TXNL4B	16_71557623	Pazoki_ALT	Adipose - Subcutaneous	eQTL	ENSG00000140830.8	2211	21.721246399	11.3506861719	0.0470794575359	none
ENSG00000140830	TXNL4B	16_72020153	cALT	Skeletal Muscle	sQTL	16.72090786.72093367.clu	1982	8.43156358558	6.94405048349	0.0782319361504	none
ENSG00000140830	TXNL4B	16_72072066	ALT_UKB	Adipose - Visceral (Omentum)	eQTL	ENSG00000140830.8	2317	10.2600481104	12.8434461779	0.0053652558234	none
ENSG00000140830	TXNL4B	16_72110275	Pazoki_ALP	Adipose - Visceral (Omentum)	eQTL	ENSG00000140830.8	2289	82.468521083	12.8434461779	0.0942022738517	none
ENSG00000140830	TXNL4B	16_72072066	ALT_UKB	Pancreas	eQTL	ENSG00000140830.8	2317	10.2600481104	7.20303511786	0.040488262877	none
ENSG00000140830	TXNL4B	16_72696307	Pazoki_ALP	Adipose - Subcutaneous	eQTL	ENSG00000140830.8	1757	34.3467874862	9.66822385335	0.148613745303	none
ENSG00000140830	TXNL4B	16_72072066	ALT_UKB	Adipose - Subcutaneous	eQTL	ENSG00000140830.8	2317	10.2600481104	11.9044882219	0.21450919738	none
ENSG00000140830	TXNL4B	16_71581710	Pazoki_ALP	Adipose - Subcutaneous	eQTL	ENSG00000140830.8	2265	66.721246399	11.9044882219	0.0123983533922	none
ENSG00000140830	TXNL4B	16_72072066	Pazoki_ALT	Adipose - Visceral (Omentum)	eQTL	ENSG00000140830.8	2330	21.9586073148	12.8434461779	0.000997594101307	none
ENSG00000140830	TXNL4B	16_72121338	Pazoki_GGT	Pancreas	eQTL	ENSG00000140830.8	2273	16.0861861476	7.20303511786	0.0764071242554	none
ENSG00000140830	TXNL4B	16_72072066	Pazoki_ALT	Adipose - Subcutaneous	eQTL	ENSG00000140830.8	2330	21.9586073148	11.9044882219	0.0613027138398	none
ENSG00000140830	TXNL4B	16_72020153	cALT	Adipose - Subcutaneous	eQTL	ENSG00000140830.8	1982	8.43156358558	11.9044882219	0.650210833586	coloc
ENSG00000140830	TXNL4B	16_72121338	Pazoki_GGT	Adipose - Subcutaneous	eQTL	ENSG00000140830.8	2273	16.0861861476	11.9044882219	0.397902419227	coloc
ENSG00000140830	TXNL4B	16_72121338	Pazoki_GGT	Adipose - Visceral (Omentum)	eQTL	ENSG00000140830.8	2273	16.0861861476	12.8434461779	0.0241929284217	none
ENSG00000140830	TXNL4B	16_72696307	Pazoki_ALP	Adipose - Visceral (Omentum)	eQTL	ENSG00000140830.8	1757	34.3467874862	12.8434461779	0.15672382729	none
ENSG00000140830	TXNL4B	16_72072066	Pazoki_ALT	Pancreas	eQTL	ENSG00000140830.8	2330	21.9586073148	7.20303511786	0.0334715138951	none
ENSG00000140832	MARVELD3	16_71581710	Pazoki_ALP	Adipose - Subcutaneous	eQTL	ENSG00000140832.9	2276	66.721246399	16.6627138731	0.000807764097363	none
ENSG00000140832	MARVELD3	16_71581710	Pazoki_ALP	Liver	eQTL	ENSG00000140832.9	2276	66.721246399	5.791437979	0.0204107372507	none
ENSG00000140832	MARVELD3	16_71581710	Pazoki_ALP	Pancreas	eQTL	ENSG00000140832.9	2276	66.721246399	7.14274770811	0.00647903929741	none
ENSG00000140832	MARVELD3	16_71612622	Pazoki_GGT	Adipose - Subcutaneous	eQTL	ENSG00000140832.9	2340	14.1023729087	16.6627138731	0.0451189106719	none
ENSG00000140832	MARVELD3	16_71557623	Pazoki_ALT	Pancreas	eQTL	ENSG00000140832.9	2241	21.721246399	7.14274770811	0.0501213320585	none
ENSG00000140832	MARVELD3	16_71557623	Pazoki_ALT	Adipose - Subcutaneous	eQTL	ENSG00000140832.9	2241	21.721246399	16.6627138731	0.0533750597353	none
ENSG00000140832	MARVELD3	16_71612622	Pazoki_GGT	Liver	eQTL	ENSG00000140832.9	2340	14.1023729087	5.791437979	0.0962180930516	none
ENSG00000140832	MARVELD3	16_71612622	Pazoki_GGT	Pancreas	eQTL	ENSG00000140832.9	2340	14.1023729087	7.14274770811	0.0510291211213	none
ENSG00000140961	OSGIN1	16_83946924	ALT_UKB	Pancreas	eQTL	ENSG00000140961.12	5595	15.1276350828	11.7818514568	0.362724310875	coloc
ENSG00000140961	OSGIN1	16_83946924	Pazoki_ALP	Pancreas	eQTL	ENSG00000140961.12	5679	35.8538719643	11.7818514568	0.35224023885	coloc
ENSG00000140961	OSGIN1	16_83946924	Pazoki_ALT	Pancreas	eQTL	ENSG00000140961.12	5679	29.3372421683	11.7818514568	0.352224181206	coloc
ENSG00000140961	OSGIN1	16_83946924	cALT	Pancreas	eQTL	ENSG00000140961.12	4869	17.0378201471	11.5164319922	0.414718896639	coloc
ENSG00000140988	RPS2	16_2160451	Pazoki_ALP	Skeletal Muscle	eQTL	ENSG00000140988.15	2593	33.8538719643	14.3888804967	0.0159998302188	none
ENSG00000140995	DEF8	16_89634473	Pazoki_ALP	Adipose - Subcutaneous	sQTL	16.89948814.89954243.clu	3513	13.3767507096	7.86785168761	0.0289548848345	none
ENSG00000140995	DEF8	16_89634473	Pazoki_ALP	Adipose - Subcutaneous	eQTL	ENSG00000140995.16	3513	13.3767507096	12.3602622834	0.0264072274357	none
ENSG00000140995	DEF8	16_89634473	Pazoki_ALP	Pancreas	sQTL	16.89949638.89954243.clu	3513	13.3767507096	33.9329444163	0.0229637238052	none
ENSG00000140995	DEF8	16_89634473	Pazoki_ALP	Adipose - Visceral (Omentum)	sQTL	16.89949638.89954243.clu	3513	13.3767507096	80.8959100747	0.0229827841534	none
ENSG00000140995	DEF8	16_89634473	Pazoki_ALP	Adipose - Subcutaneous	sQTL	16.89949513.89954243.clu	3513	13.3767507096	10.7701520975	0.0214987838279	none
ENSG00000140995	DEF8	16_89634473	Pazoki_ALP	Skeletal Muscle	sQTL	16.89949638.89954243.clu	3513	13.3767507096	102.432484973	0.0229827841534	none
ENSG00000140995	DEF8	16_89634473	Pazoki_ALP	Skeletal Muscle	sQTL	16.89949513.89954243.clu	3513	13.3767507096	11.6550921638	0.0241751142579	none
ENSG00000140995	DEF8	16_89634473	Pazoki_ALP	Adipose - Subcutaneous	sQTL	16.89949638.89954243.clu	3513	13.3767507096	101.044645859	0.0229827841534	none
ENSG00000141002	TCF25	16_89634473	Pazoki_ALP	Adipose - Visceral (Omentum)	sQTL	16.89909107.89910591.clu	3513	13.3767507096	19.0567480807	0.039276049156	none
ENSG00000141002	TCF25	16_89634473	Pazoki_ALP	Skeletal Muscle	sQTL	16.89907322.89910591.clu	3513	13.3767507096	44.2151604061	0.038325752111	none
ENSG00000141002	TCF25	16_89634473	Pazoki_ALP	Adipose - Subcutaneous	sQTL	16.89909107.89910591.clu	3513	13.3767507096	21.778527207	0.0511209101406	none
ENSG00000141002	TCF25	16_89634473	Pazoki_ALP	Pancreas	sQTL	16.89907322.89908966.clu	3513	13.3767507096	20.2929165887	0.049944830819	none
ENSG00000141002	TCF25	16_89634473	Pazoki_ALP	Adipose - Visceral (Omentum)	sQTL	16.89907322.89908966.clu	3513	13.3767507096	26.8060834236	0.0519126124888	none
ENSG00000141002	TCF25	16_89634473	Pazoki_ALP	Pancreas	sQTL	16.89907322.89910591.clu	3513	13.3767507096	29.9446314926	0.0487612516319	none
ENSG00000141002	TCF25	16_89634473	Pazoki_ALP	Skeletal Muscle	sQTL	16.89907322.89908966.clu	3513	13.3767507096	28.6282465911	0.0426343471097	none
ENSG00000141002	TCF25	16_89634473	Pazoki_ALP	Skeletal Muscle	sQTL	16.89909083.89910591.clu	3513	13.3767507096	26.6711204065	0.0458261004734	none
ENSG00000141002	TCF25	16_89634473	Pazoki_ALP	Adipose - Visceral (Omentum)	sQTL	16.89909083.89910591.clu	3513	13.3767507096	19.6445421309	0.0489851162806	none
ENSG00000141002	TCF25	16_89634473	Pazoki_ALP	Adipose - Subcutaneous	sQTL	16.89907322.89908966.clu	3513	13.3767507096	43.2023688725	0.0461626768488	none
ENSG00000141002	TCF25	16_89634473	Pazoki_ALP	Adipose - Subcutaneous	sQTL	16.89909083.89910591.clu	3513	13.3767507096	24.8571833337	0.0478797861496	none
ENSG00000141002	TCF25	16_89634473	Pazoki_ALP	Skeletal Muscle	sQTL	16.89909107.89910591.clu	3513	13.3767507096	12.69498845	0.0521783368538	none
ENSG00000141002	TCF25	16_89634473	Pazoki_ALP	Adipose - Subcutaneous	sQTL	16.89907322.89910591.clu	3513	13.3767507096	51.3318792852	0.0462713623041	none
ENSG00000141002	TCF25	16_89634473	Pazoki_ALP	Adipose - Visceral (Omentum)	sQTL	16.89907322.89910591.clu	3513	13.3767507096	40.5140488742	0.0397651988936	none
ENSG00000141013	GAS8	16_89634473	Pazoki_ALP	Skeletal Muscle	eQTL	ENSG00000141013.16	3513	13.3767507096	132.235562126	0.0217212503568	none
ENSG00000141027	NCOR1	17_16265695	Pazoki_ALP	Adipose - Visceral (Omentum)	eQTL	ENSG00000141027.20	1945	7.92081875395	7.14066072256	0.7083417038	coloc
ENSG00000141027	NCOR1	17_16265695	Pazoki_ALP	Adipose - Visceral (Omentum)	sQTL	17.16171995.16186554.clu	1945	7.92081875395	8.75383157311	0.79217240988	coloc
ENSG00000141030	COPS3	17_17041308	Pazoki_GGT	Adipose - Visceral (Omentum)	sQTL	17.17271008.17281132.clu	2620	10.0915149811	27.4717236892	0.0121685498021	none
ENSG00000141030	COPS3	17_17095995	Pazoki_ALT	Skeletal Muscle	sQTL	17.17271008.17281132.clu	2649	8.69897000434	69.9591885183	0.0111641099741	none
ENSG00000141030	COPS3	17_17041308	Pazoki_GGT	Adipose - Subcutaneous	sQTL	17.17276183.17281132.clu	2620	10.0915149811	19.6531990612	0.0123300415669	none
ENSG00000141030	COPS3	17_17095995	Pazoki_ALT	Adipose - Visceral (Omentum)	sQTL	17.17271008.17281132.clu	2649	8.69897000434	27.4717236892	0.0110951982929	none
ENSG00000141030	COPS3	17_17041308	Pazoki_GGT	Adipose - Subcutaneous	sQTL	17.17271008.17281132.clu	2620	10.0915149811	21.7421405342	0.0122939728496	none
ENSG00000141030	COPS3	17_17095995	Pazoki_ALT	Adipose - Subcutaneous	sQTL	17.17276183.17281132.clu	2649	8.69897000434	19.6531990612	0.0112061047291	none
ENSG00000141030	COPS3	17_17095995	Pazoki_ALT	Adipose - Subcutaneous	sQTL	17.17271008.17281132.clu	2649	8.69897000434	21.7421405342	0.0111478051149	none
ENSG00000141030	COPS3	17_17041308	Pazoki_GGT	Skeletal Muscle	sQTL	17.17276183.17281132.clu	2620	10.0915149811	66.3181670257	0.0120506184032	none
ENSG00000141030	COPS3	17_17095995	Pazoki_ALT	Skeletal Muscle	sQTL	17.17276183.17281132.clu	2649	8.69897000434	66.3181670257	0.011107096157	none
ENSG00000141030	COPS3	17_17041308	Pazoki_GGT	Skeletal Muscle	sQTL	17.17271008.17281132.clu	2620	10.0915149811	69.9591885183	0.0122714726764	none
ENSG00000141084	RANBP10	16_68055041	Pazoki_ALP	Adipose - Subcutaneous	eQTL	ENSG00000141084.10	1531	23.468521083	15.8761538276	0.00740291379757	none
ENSG00000141084	RANBP10	16_67539393	Pazoki_ALP	Pancreas	eQTL	ENSG00000141084.10	1178	23.468521083	14.2739515961	0.00426309235647	none
ENSG00000141084	RANBP10	16_68055041	Pazoki_ALP	Pancreas	eQTL	ENSG00000141084.10	1531	23.468521083	14.2739515961	0.00457690054559	none
ENSG00000141084	RANBP10	16_68055041	Pazoki_ALP	Skeletal Muscle	eQTL	ENSG00000141084.10	1531	23.468521083	6.29959008769	0.00742630789971	none
ENSG00000141084	RANBP10	16_67539393	Pazoki_ALP	Adipose - Visceral (Omentum)	eQTL	ENSG00000141084.10	1178	23.468521083	9.91555005814	0.00224630345307	none
ENSG00000141084	RANBP10	16_67539393	Pazoki_ALP	Adipose - Subcutaneous	eQTL	ENSG00000141084.10	1178	23.468521083	15.8761538276	0.00714623985578	none
ENSG00000141084	RANBP10	16_68055041	Pazoki_ALP	Adipose - Visceral (Omentum)	eQTL	ENSG00000141084.10	1531	23.468521083	8.1860621215	0.00374453990295	none
ENSG00000141101	NOB1	16_69935396	Pazoki_ALT	Liver	sQTL	16.69748329.69748918.clu	1822	10.8860566477	17.4614430006	0.0571541531404	none
ENSG00000141101	NOB1	16_69653009	NAFLD-S	Pancreas	sQTL	16.69748329.69748951.clu	1967	11.8102627112	77.0458305759	0.390076614442	coloc
ENSG00000141101	NOB1	16_69910432	Pazoki_ALP	Pancreas	sQTL	16.69748329.69748918.clu	1870	11.5086383062	68.3501846265	0.186224131425	none
ENSG00000141101	NOB1	16_69653009	NAFLD-S	Adipose - Subcutaneous	sQTL	16.69748329.69748918.clu	1967	11.8102627112	127.172822051	0.390076614442	coloc
ENSG00000141101	NOB1	16_69910432	Pazoki_ALP	Adipose - Visceral (Omentum)	sQTL	16.69748329.69748918.clu	1870	11.5086383062	85.161456385	0.186223674659	none
ENSG00000141101	NOB1	16_69653009	NAFLD-S	Adipose - Subcutaneous	sQTL	16.69748329.69748951.clu	1967	11.8102627112	143.25923201	0.390076614442	coloc
ENSG00000141101	NOB1	16_70457752	Pazoki_ALT	Adipose - Subcutaneous	sQTL	16.69748329.69748918.clu	1247	11.2218487496	21.6641962949	0.0257544917087	none
ENSG00000141101	NOB1	16_69910432	Pazoki_ALP	Adipose - Subcutaneous	sQTL	16.69748329.69748918.clu	1870	11.5086383062	127.172822051	0.186204844651	none
ENSG00000141101	NOB1	16_69935396	Pazoki_ALT	Skeletal Muscle	sQTL	16.69748329.69748918.clu	1822	10.8860566477	37.0257989329	0.0633542376223	none
ENSG00000141101	NOB1	16_69935396	Pazoki_ALT	Skeletal Muscle	sQTL	16.69748329.69748951.clu	1822	10.8860566477	150	0.0633536236809	none
ENSG00000141101	NOB1	16_69917308	Pazoki_GGT	Skeletal Muscle	sQTL	16.69748329.69748951.clu	1859	7.30102999566	150	0.27472635565	none
ENSG00000141101	NOB1	16_69917308	Pazoki_GGT	Skeletal Muscle	eQTL	ENSG00000141101.12	1859	7.30102999566	16.0503041689	0.28543910314	none
ENSG00000141101	NOB1	16_69917308	Pazoki_GGT	Pancreas	sQTL	16.69748329.69748951.clu	1859	7.30102999566	77.0458305759	0.27472635565	none
ENSG00000141101	NOB1	16_69653009	NAFLD-S	Skeletal Muscle	sQTL	16.69748329.69748951.clu	1967	11.8102627112	150	0.390076614442	coloc
ENSG00000141101	NOB1	16_69917308	Pazoki_GGT	Adipose - Visceral (Omentum)	sQTL	16.69748329.69748918.clu	1859	7.30102999566	85.161456385	0.274753911249	none
ENSG00000141101	NOB1	16_69910432	Pazoki_ALP	Skeletal Muscle	sQTL	16.69748329.69748918.clu	1870	11.5086383062	37.0257989329	0.186364303803	none
ENSG00000141101	NOB1	16_69917308	Pazoki_GGT	Adipose - Visceral (Omentum)	sQTL	16.69748329.69748951.clu	1859	7.30102999566	94.7263002127	0.27472635565	none
ENSG00000141101	NOB1	16_69910432	Pazoki_ALP	Adipose - Subcutaneous	sQTL	16.69748329.69748951.clu	1870	11.5086383062	143.25923201	0.186204844651	none
ENSG00000141101	NOB1	16_69910432	Pazoki_ALP	Liver	sQTL	16.69748329.69748918.clu	1870	11.5086383062	17.4614430006	0.192911908112	none
ENSG00000141101	NOB1	16_69917308	Pazoki_GGT	Adipose - Subcutaneous	sQTL	16.69748329.69748918.clu	1859	7.30102999566	127.172822051	0.27472635565	none
ENSG00000141101	NOB1	16_69653009	NAFLD-S	Pancreas	sQTL	16.69748329.69748918.clu	1967	11.8102627112	68.3501846265	0.390115435096	coloc
ENSG00000141101	NOB1	16_69910432	Pazoki_ALP	Skeletal Muscle	eQTL	ENSG00000141101.12	1870	11.5086383062	16.0503041689	0.18992822263	none
ENSG00000141101	NOB1	16_69653009	NAFLD-S	Adipose - Visceral (Omentum)	sQTL	16.69748329.69748951.clu	1967	11.8102627112	94.7263002127	0.390076614442	coloc
ENSG00000141101	NOB1	16_69935396	Pazoki_ALT	Adipose - Visceral (Omentum)	sQTL	16.69748329.69748918.clu	1822	10.8860566477	85.161456385	0.0633599385227	none
ENSG00000141101	NOB1	16_70514394	Pazoki_ALP	Skeletal Muscle	sQTL	16.69748329.69748951.clu	1118	9.92081875395	25.9424884166	0.0958809224674	none
ENSG00000141101	NOB1	16_69935396	Pazoki_ALT	Pancreas	sQTL	16.69748329.69748918.clu	1822	10.8860566477	68.3501846265	0.0633602417104	none
ENSG00000141101	NOB1	16_69653009	NAFLD-S	Skeletal Muscle	sQTL	16.69748329.69748918.clu	1967	11.8102627112	37.0257989329	0.389935469658	coloc
ENSG00000141101	NOB1	16_69653009	NAFLD-S	Adipose - Visceral (Omentum)	sQTL	16.69748329.69748918.clu	1967	11.8102627112	85.161456385	0.390115718013	coloc
ENSG00000141101	NOB1	16_69935396	Pazoki_ALT	Adipose - Subcutaneous	sQTL	16.69748329.69748918.clu	1822	10.8860566477	127.172822051	0.0633536236809	none
ENSG00000141101	NOB1	16_69653009	NAFLD-S	Skeletal Muscle	eQTL	ENSG00000141101.12	1967	11.8102627112	16.0503041689	0.411835590091	coloc
ENSG00000141101	NOB1	16_69917308	Pazoki_GGT	Adipose - Subcutaneous	sQTL	16.69748329.69748951.clu	1859	7.30102999566	143.25923201	0.27472635565	none
ENSG00000141101	NOB1	16_69935396	Pazoki_ALT	Adipose - Visceral (Omentum)	sQTL	16.69748329.69748951.clu	1822	10.8860566477	94.7263002127	0.0633536236809	none
ENSG00000141101	NOB1	16_70457752	Pazoki_ALT	Adipose - Subcutaneous	sQTL	16.69748329.69748951.clu	1247	11.2218487496	22.8500231239	0.0255878535088	none
ENSG00000141101	NOB1	16_69653009	NAFLD-S	Liver	sQTL	16.69748329.69748918.clu	1967	11.8102627112	17.4614430006	0.427070168998	coloc
ENSG00000141101	NOB1	16_69917308	Pazoki_GGT	Skeletal Muscle	sQTL	16.69748329.69748918.clu	1859	7.30102999566	37.0257989329	0.274626576098	none
ENSG00000141101	NOB1	16_69917308	Pazoki_GGT	Liver	sQTL	16.69748329.69748918.clu	1859	7.30102999566	17.4614430006	0.293428524469	none
ENSG00000141101	NOB1	16_70649856	MRI_ML	Skeletal Muscle	sQTL	16.69748329.69748951.clu	853	5.31875876262	11.2866975502	0.147580521538	none
ENSG00000141101	NOB1	16_69910432	Pazoki_ALP	Adipose - Visceral (Omentum)	sQTL	16.69748329.69748951.clu	1870	11.5086383062	94.7263002127	0.186204844651	none
ENSG00000141101	NOB1	16_69910432	Pazoki_ALP	Pancreas	sQTL	16.69748329.69748951.clu	1870	11.5086383062	77.0458305759	0.186204844651	none
ENSG00000141101	NOB1	16_70457752	Pazoki_ALT	Skeletal Muscle	sQTL	16.69748329.69748951.clu	1247	11.2218487496	33.6593743284	0.0253710272041	none
ENSG00000141101	NOB1	16_69917308	Pazoki_GGT	Pancreas	sQTL	16.69748329.69748918.clu	1859	7.30102999566	68.3501846265	0.274753652057	none
ENSG00000141101	NOB1	16_69910432	Pazoki_ALP	Skeletal Muscle	sQTL	16.69748329.69748951.clu	1870	11.5086383062	150	0.186204844651	none
ENSG00000141101	NOB1	16_69935396	Pazoki_ALT	Pancreas	sQTL	16.69748329.69748951.clu	1822	10.8860566477	77.0458305759	0.0633536236809	none
ENSG00000141101	NOB1	16_69935396	Pazoki_ALT	Adipose - Subcutaneous	sQTL	16.69748329.69748951.clu	1822	10.8860566477	143.25923201	0.0633536236809	none
ENSG00000141101	NOB1	16_69935396	Pazoki_ALT	Skeletal Muscle	eQTL	ENSG00000141101.12	1822	10.8860566477	16.0503041689	0.0599197695159	none
ENSG00000141258	SGSM2	17_2090777	Miao_NAFDL-S	Adipose - Visceral (Omentum)	eQTL	ENSG00000141258.12	2833	7.49485002168	8.90254837367	0.0095398574421	none
ENSG00000141258	SGSM2	17_2090777	Miao_NAFDL-S	Adipose - Subcutaneous	eQTL	ENSG00000141258.12	2833	7.49485002168	16.7555053837	0.0052571585488	none
ENSG00000141258	SGSM2	17_2060667	Pazoki_ALT	Adipose - Subcutaneous	eQTL	ENSG00000141258.12	2915	7.88605664769	16.7555053837	0.00326032573808	none
ENSG00000141279	NPEPPS	17_47458903	ALT_UKB	Adipose - Subcutaneous	eQTL	ENSG00000141279.15	2612	8.13622582718	12.2701712549	0.556221174759	coloc
ENSG00000141279	NPEPPS	17_47458903	ALT_UKB	Adipose - Visceral (Omentum)	eQTL	ENSG00000141279.15	2612	8.13622582718	12.9727146156	0.670975566019	coloc
ENSG00000141279	NPEPPS	17_47345262	Pazoki_ALT	Adipose - Subcutaneous	eQTL	ENSG00000141279.15	2650	7.69897000434	12.2701712549	0.531850470126	coloc
ENSG00000141279	NPEPPS	17_47345262	Pazoki_ALT	Adipose - Visceral (Omentum)	eQTL	ENSG00000141279.15	2650	7.69897000434	12.9727146156	0.642265253991	coloc
ENSG00000141279	NPEPPS	17_47458903	ALT_UKB	Skeletal Muscle	eQTL	ENSG00000141279.15	2612	8.13622582718	6.55212610096	0.664792699667	coloc
ENSG00000141293	SKAP1	17_48046570	Pazoki_ALP	Liver	eQTL	ENSG00000141293.15	2451	7.43179827593	9.86672499562	0.13749786253	none
ENSG00000141294	LRRC46	17_48046570	Pazoki_ALP	Adipose - Subcutaneous	eQTL	ENSG00000141294.9	2451	7.43179827593	10.9829783242	0.0493820357572	none
ENSG00000141294	LRRC46	17_48046570	Pazoki_ALP	Pancreas	eQTL	ENSG00000141294.9	2451	7.43179827593	23.17425711	0.0490679433636	none
ENSG00000141295	SCRN2	17_48046570	Pazoki_ALP	Skeletal Muscle	eQTL	ENSG00000141295.13	2451	7.43179827593	43.7149395521	0.0152153197272	none
ENSG00000141295	SCRN2	17_48046570	Pazoki_ALP	Adipose - Subcutaneous	sQTL	17.47840372.47840670.clu	2451	7.43179827593	7.23283934285	0.0109549433352	none
ENSG00000141295	SCRN2	17_48046570	Pazoki_ALP	Adipose - Subcutaneous	eQTL	ENSG00000141295.13	2451	7.43179827593	60.2831485591	0.0097150958397	none
ENSG00000141295	SCRN2	17_47458903	ALT_UKB	Skeletal Muscle	eQTL	ENSG00000141295.13	2612	8.13622582718	43.7149395521	0.0183608979867	none
ENSG00000141295	SCRN2	17_47345262	Pazoki_ALT	Adipose - Subcutaneous	sQTL	17.47839643.47840670.clu	2650	7.69897000434	84.0674728756	0.00863905312869	none
ENSG00000141295	SCRN2	17_48046570	Pazoki_ALP	Adipose - Subcutaneous	sQTL	17.47839643.47840670.clu	2451	7.43179827593	84.0674728756	0.00278560463972	none
ENSG00000141295	SCRN2	17_48046570	Pazoki_ALP	Liver	eQTL	ENSG00000141295.13	2451	7.43179827593	18.7344516421	0.00778991486559	none
ENSG00000141295	SCRN2	17_48046570	Pazoki_ALP	Adipose - Visceral (Omentum)	sQTL	17.47839643.47840670.clu	2451	7.43179827593	43.6637034953	0.00278560463972	none
ENSG00000141295	SCRN2	17_48046570	Pazoki_ALP	Adipose - Visceral (Omentum)	eQTL	ENSG00000141295.13	2451	7.43179827593	45.9828076954	0.0169493054806	none
ENSG00000141295	SCRN2	17_47345262	Pazoki_ALT	Skeletal Muscle	eQTL	ENSG00000141295.13	2650	7.69897000434	43.7149395521	0.0177332994163	none
ENSG00000141295	SCRN2	17_47458903	ALT_UKB	Adipose - Subcutaneous	sQTL	17.47839643.47840670.clu	2612	8.13622582718	84.0674728756	0.00982866912447	none
ENSG00000141316	SPACA3	17_32927883	Pazoki_GGT	Pancreas	eQTL	ENSG00000141316.12	2463	10.0655015488	21.3892245375	0.0137511308019	none
ENSG00000141429	GALNT1	18_35517225	Pazoki_GGT	Adipose - Subcutaneous	eQTL	ENSG00000141429.13	2391	8.31875876262	19.2621387366	0.690842360082	coloc
ENSG00000141429	GALNT1	18_35517225	Pazoki_GGT	Adipose - Visceral (Omentum)	eQTL	ENSG00000141429.13	2391	8.31875876262	27.5582878494	0.717145022826	coloc
ENSG00000141452	RMC1	18_23540071	Pazoki_ALT	Adipose - Subcutaneous	sQTL	18.23526765.23529179.clu	2048	7.95860731484	13.3632071995	0.522067374018	coloc
ENSG00000141452	RMC1	18_23539327	NAFLD-S	Adipose - Subcutaneous	eQTL	ENSG00000141452.9	1985	16.9487393999	34.2921133815	0.94874915633	coloc
ENSG00000141452	RMC1	18_23540071	Pazoki_ALT	Adipose - Visceral (Omentum)	eQTL	ENSG00000141452.9	2048	7.95860731484	18.7530588453	0.611274931141	coloc
ENSG00000141452	RMC1	18_23539327	NAFLD-S	Skeletal Muscle	eQTL	ENSG00000141452.9	1985	16.9487393999	15.6791722956	0.474653357047	coloc
ENSG00000141452	RMC1	18_23579666	ALT_UKB	Adipose - Subcutaneous	sQTL	18.23526765.23529179.clu	1968	8.10840791051	13.3632071995	0.802396436916	coloc
ENSG00000141452	RMC1	18_23540071	Pazoki_ALT	Skeletal Muscle	eQTL	ENSG00000141452.9	2048	7.95860731484	15.6791722956	0.521872895842	coloc
ENSG00000141452	RMC1	18_23579666	ALT_UKB	Adipose - Visceral (Omentum)	eQTL	ENSG00000141452.9	1968	8.10840791051	18.7530588453	0.699175570783	coloc
ENSG00000141452	RMC1	18_23579666	ALT_UKB	Adipose - Subcutaneous	eQTL	ENSG00000141452.9	1968	8.10840791051	34.2921133815	0.547890786477	coloc
ENSG00000141452	RMC1	18_23539327	NAFLD-S	Adipose - Visceral (Omentum)	eQTL	ENSG00000141452.9	1985	16.9487393999	18.7530588453	0.654531328587	coloc
ENSG00000141452	RMC1	18_23579666	ALT_UKB	Skeletal Muscle	eQTL	ENSG00000141452.9	1968	8.10840791051	15.6791722956	0.796154781581	coloc
ENSG00000141452	RMC1	18_23539327	NAFLD-S	Adipose - Subcutaneous	sQTL	18.23526765.23529179.clu	1985	16.9487393999	13.3632071995	0.472261583981	coloc
ENSG00000141452	RMC1	18_23540071	Pazoki_ALT	Adipose - Subcutaneous	eQTL	ENSG00000141452.9	2048	7.95860731484	34.2921133815	0.76247123303	coloc
ENSG00000141458	NPC1	18_23540071	Pazoki_ALT	Adipose - Visceral (Omentum)	eQTL	ENSG00000141458.12	2048	7.95860731484	39.1095587277	0.692956361544	coloc
ENSG00000141458	NPC1	18_23540071	Pazoki_ALT	Adipose - Subcutaneous	sQTL	18.23534559.23535469.clu	2048	7.95860731484	14.5738513073	0.0756238296005	none
ENSG00000141458	NPC1	18_23539327	NAFLD-S	Skeletal Muscle	sQTL	18.23539470.23539811.clu	1985	16.9487393999	7.50832066269	0.877026861923	coloc
ENSG00000141458	NPC1	18_23539327	NAFLD-S	Skeletal Muscle	sQTL	18.23506642.23533355.clu	1985	16.9487393999	20.2564317016	0.405901135424	coloc
ENSG00000141458	NPC1	18_23540071	Pazoki_ALT	Adipose - Visceral (Omentum)	sQTL	18.23532284.23533355.clu	2048	7.95860731484	12.4784802627	0.0982437915812	none
ENSG00000141458	NPC1	18_23579666	ALT_UKB	Skeletal Muscle	sQTL	18.23522906.23533355.clu	1968	8.10840791051	8.09554827812	0.527182946014	coloc
ENSG00000141458	NPC1	18_23579666	ALT_UKB	Adipose - Visceral (Omentum)	sQTL	18.23532284.23533355.clu	1968	8.10840791051	12.4784802627	0.115472243109	none
ENSG00000141458	NPC1	18_23539327	NAFLD-S	Skeletal Muscle	eQTL	ENSG00000141458.12	1985	16.9487393999	15.7181682501	0.922785355941	coloc
ENSG00000141458	NPC1	18_23579666	ALT_UKB	Skeletal Muscle	eQTL	ENSG00000141458.12	1968	8.10840791051	15.7181682501	0.531781358572	coloc
ENSG00000141458	NPC1	18_23540071	Pazoki_ALT	Adipose - Subcutaneous	sQTL	18.23532284.23533355.clu	2048	7.95860731484	13.9394228558	0.0984069916583	none
ENSG00000141458	NPC1	18_23579666	ALT_UKB	Adipose - Subcutaneous	sQTL	18.23534559.23535469.clu	1968	8.10840791051	14.5738513073	0.0526513214281	none
ENSG00000141458	NPC1	18_23540071	Pazoki_ALT	Skeletal Muscle	sQTL	18.23506642.23533355.clu	2048	7.95860731484	20.2564317016	0.44810244132	coloc
ENSG00000141458	NPC1	18_23539327	NAFLD-S	Adipose - Visceral (Omentum)	sQTL	18.23532284.23533355.clu	1985	16.9487393999	12.4784802627	0.0935604743536	none
ENSG00000141458	NPC1	18_23540071	Pazoki_ALT	Adipose - Subcutaneous	eQTL	ENSG00000141458.12	2048	7.95860731484	88.7895504753	0.664811131358	coloc
ENSG00000141458	NPC1	18_23579666	ALT_UKB	Skeletal Muscle	sQTL	18.23506642.23533355.clu	1968	8.10840791051	20.2564317016	0.682845489063	coloc
ENSG00000141458	NPC1	18_23579666	ALT_UKB	Skeletal Muscle	sQTL	18.23532284.23533355.clu	1968	8.10840791051	5.83885762615	0.198113943739	none
ENSG00000141458	NPC1	18_23539327	NAFLD-S	Adipose - Subcutaneous	sQTL	18.23506642.23533355.clu	1985	16.9487393999	19.710911044	0.0962296891701	none
ENSG00000141458	NPC1	18_23579666	ALT_UKB	Adipose - Subcutaneous	sQTL	18.23532284.23533355.clu	1968	8.10840791051	13.9394228558	0.116017960861	none
ENSG00000141458	NPC1	18_23579666	ALT_UKB	Adipose - Subcutaneous	sQTL	18.23506642.23533355.clu	1968	8.10840791051	19.710911044	0.124144367041	none
ENSG00000141458	NPC1	18_23579666	ALT_UKB	Adipose - Visceral (Omentum)	sQTL	18.23506642.23533355.clu	1968	8.10840791051	15.5689879047	0.140836843259	none
ENSG00000141458	NPC1	18_23539327	NAFLD-S	Skeletal Muscle	sQTL	18.23522906.23533355.clu	1985	16.9487393999	8.09554827812	0.890760155149	coloc
ENSG00000141458	NPC1	18_23539327	NAFLD-S	Pancreas	eQTL	ENSG00000141458.12	1985	16.9487393999	17.6645828938	0.927422624489	coloc
ENSG00000141458	NPC1	18_23539327	NAFLD-S	Adipose - Visceral (Omentum)	eQTL	ENSG00000141458.12	1985	16.9487393999	39.1095587277	0.850102758942	coloc
ENSG00000141458	NPC1	18_23539327	NAFLD-S	Adipose - Subcutaneous	eQTL	ENSG00000141458.12	1985	16.9487393999	88.7895504753	0.817853916883	coloc
ENSG00000141458	NPC1	18_23579666	ALT_UKB	Pancreas	sQTL	18.23506642.23533355.clu	1968	8.10840791051	10.293120686	0.790923111589	coloc
ENSG00000141458	NPC1	18_23540071	Pazoki_ALT	Skeletal Muscle	sQTL	18.23522906.23533355.clu	2048	7.95860731484	8.09554827812	0.717383158276	coloc
ENSG00000141458	NPC1	18_23539327	NAFLD-S	Pancreas	sQTL	18.23506642.23533355.clu	1985	16.9487393999	10.293120686	0.466638716096	coloc
ENSG00000141458	NPC1	18_23540071	Pazoki_ALT	Skeletal Muscle	eQTL	ENSG00000141458.12	2048	7.95860731484	15.7181682501	0.743336315313	coloc
ENSG00000141458	NPC1	18_23579666	ALT_UKB	Adipose - Subcutaneous	eQTL	ENSG00000141458.12	1968	8.10840791051	88.7895504753	0.457344483847	coloc
ENSG00000141458	NPC1	18_23539327	NAFLD-S	Adipose - Visceral (Omentum)	sQTL	18.23506642.23533355.clu	1985	16.9487393999	15.5689879047	0.105761657352	none
ENSG00000141458	NPC1	18_23539327	NAFLD-S	Adipose - Subcutaneous	sQTL	18.23532284.23533355.clu	1985	16.9487393999	13.9394228558	0.0935812992915	none
ENSG00000141458	NPC1	18_23540071	Pazoki_ALT	Pancreas	sQTL	18.23506642.23533355.clu	2048	7.95860731484	10.293120686	0.515828585844	coloc
ENSG00000141458	NPC1	18_23579666	ALT_UKB	Pancreas	eQTL	ENSG00000141458.12	1968	8.10840791051	17.6645828938	0.552084532165	coloc
ENSG00000141458	NPC1	18_23540071	Pazoki_ALT	Adipose - Visceral (Omentum)	sQTL	18.23506642.23533355.clu	2048	7.95860731484	15.5689879047	0.112690297654	none
ENSG00000141458	NPC1	18_23579666	ALT_UKB	Skeletal Muscle	sQTL	18.23539470.23539811.clu	1968	8.10840791051	7.50832066269	0.528401629615	coloc
ENSG00000141458	NPC1	18_23540071	Pazoki_ALT	Pancreas	eQTL	ENSG00000141458.12	2048	7.95860731484	17.6645828938	0.749286042393	coloc
ENSG00000141458	NPC1	18_23540071	Pazoki_ALT	Skeletal Muscle	sQTL	18.23539470.23539811.clu	2048	7.95860731484	7.50832066269	0.70794446153	coloc
ENSG00000141458	NPC1	18_23539327	NAFLD-S	Adipose - Subcutaneous	sQTL	18.23534559.23535469.clu	1985	16.9487393999	14.5738513073	0.0956466488096	none
ENSG00000141458	NPC1	18_23540071	Pazoki_ALT	Adipose - Subcutaneous	sQTL	18.23506642.23533355.clu	2048	7.95860731484	19.710911044	0.102212129934	none
ENSG00000141458	NPC1	18_23579666	ALT_UKB	Adipose - Visceral (Omentum)	eQTL	ENSG00000141458.12	1968	8.10840791051	39.1095587277	0.487405731381	coloc
ENSG00000141503	MINK1	17_4869115	Pazoki_GGT	Skeletal Muscle	sQTL	17.4893067.4893286.clu	3218	7.50863830617	7.3624934808	0.0316473937096	none
ENSG00000141503	MINK1	17_4909783	Pazoki_ALP	Skeletal Muscle	sQTL	17.4893309.4893434.clu	3287	8.63827216398	7.55885574348	0.0256519247505	none
ENSG00000141503	MINK1	17_4909783	Pazoki_ALP	Adipose - Visceral (Omentum)	sQTL	17.4892234.4892656.clu	3287	8.63827216398	5.18060373665	0.457417081469	coloc
ENSG00000141503	MINK1	17_4869115	Pazoki_ALT	Skeletal Muscle	sQTL	17.4893309.4893434.clu	3218	9.0268721464	7.55885574348	0.0358593680057	none
ENSG00000141503	MINK1	17_4869115	Pazoki_GGT	Skeletal Muscle	sQTL	17.4893067.4893434.clu	3218	7.50863830617	8.98141119624	0.0313327875403	none
ENSG00000141503	MINK1	17_4909783	Pazoki_ALP	Skeletal Muscle	sQTL	17.4893067.4893434.clu	3287	8.63827216398	8.98141119624	0.0219587917584	none
ENSG00000141503	MINK1	17_4909783	Pazoki_ALP	Skeletal Muscle	sQTL	17.4893067.4893286.clu	3287	8.63827216398	7.3624934808	0.0265625681807	none
ENSG00000141503	MINK1	17_4869115	Pazoki_GGT	Skeletal Muscle	sQTL	17.4893309.4893434.clu	3218	7.50863830617	7.55885574348	0.0289683508684	none
ENSG00000141503	MINK1	17_4869115	Pazoki_ALT	Skeletal Muscle	sQTL	17.4893067.4893434.clu	3218	9.0268721464	8.98141119624	0.0362156203426	none
ENSG00000141503	MINK1	17_4869115	Pazoki_ALT	Skeletal Muscle	sQTL	17.4893067.4893286.clu	3218	9.0268721464	7.3624934808	0.0391692245908	none
ENSG00000141504	SAT2	17_7673183	Pazoki_ALP	Pancreas	sQTL	17.7627044.7627143.clu	2653	150	140.26638343	0.00417717239128	none
ENSG00000141504	SAT2	17_7673183	Pazoki_ALP	Adipose - Subcutaneous	sQTL	17.7626793.7626943.clu	2653	150	150	0.00420465344422	none
ENSG00000141504	SAT2	17_7673183	Pazoki_ALP	Pancreas	sQTL	17.7626793.7627143.clu	2653	150	150	0.00417717239128	none
ENSG00000141504	SAT2	17_7673183	Pazoki_ALP	Skeletal Muscle	sQTL	17.7627044.7627143.clu	2653	150	150	0.00393032761207	none
ENSG00000141504	SAT2	17_7673183	Pazoki_ALP	Pancreas	eQTL	ENSG00000141504.11	2653	150	27.5508595153	0.00370196683791	none
ENSG00000141504	SAT2	17_7673183	Pazoki_ALP	Skeletal Muscle	sQTL	17.7627414.7627570.clu	2653	150	8.29619602071	0.00309221270483	none
ENSG00000141504	SAT2	17_7673183	Pazoki_ALP	Adipose - Visceral (Omentum)	sQTL	17.7626793.7626943.clu	2653	150	127.220130345	0.0040252086804	none
ENSG00000141504	SAT2	17_7673183	Pazoki_ALP	Skeletal Muscle	sQTL	17.7626793.7627143.clu	2653	150	150	0.00380482586997	none
ENSG00000141504	SAT2	17_7673183	Pazoki_ALP	Adipose - Visceral (Omentum)	sQTL	17.7626793.7627143.clu	2653	150	150	0.00401822442049	none
ENSG00000141504	SAT2	17_7673183	Pazoki_ALP	Adipose - Subcutaneous	sQTL	17.7627044.7627143.clu	2653	150	150	0.00385343892975	none
ENSG00000141504	SAT2	17_7673183	Pazoki_ALP	Adipose - Subcutaneous	sQTL	17.7626793.7627143.clu	2653	150	150	0.0038598447613	none
ENSG00000141504	SAT2	17_7673183	Pazoki_ALP	Pancreas	sQTL	17.7626793.7626943.clu	2653	150	150	0.00417717239128	none
ENSG00000141504	SAT2	17_7673183	Pazoki_ALP	Adipose - Visceral (Omentum)	sQTL	17.7627044.7627143.clu	2653	150	102.881498717	0.00423062005093	none
ENSG00000141504	SAT2	17_7673183	Pazoki_ALP	Skeletal Muscle	eQTL	ENSG00000141504.11	2653	150	64.5325417726	0.00397755141708	none
ENSG00000141504	SAT2	17_7673183	Pazoki_ALP	Skeletal Muscle	sQTL	17.7626793.7626943.clu	2653	150	150	0.00397319396378	none
ENSG00000141510	TP53	17_7673183	Pazoki_ALP	Adipose - Subcutaneous	eQTL	ENSG00000141510.16	2653	150	9.38542644016	0.000744858168862	none
ENSG00000141524	TMC6	17_78152752	MRI_ML	Pancreas	eQTL	ENSG00000141524.15	3770	5.14266750357	7.49204906609	0.0181037588054	none
ENSG00000141524	TMC6	17_77866407	Pazoki_ALP	Liver	sQTL	17.78117347.78117468.clu	3527	7.88605664769	8.20771087665	0.0905693979446	none
ENSG00000141524	TMC6	17_78152752	MRI_ML	Skeletal Muscle	eQTL	ENSG00000141524.15	3770	5.14266750357	9.04890161276	0.00790224241385	none
ENSG00000141524	TMC6	17_78152752	MRI_ML	Adipose - Subcutaneous	eQTL	ENSG00000141524.15	3770	5.14266750357	16.6047886625	0.00691034349875	none
ENSG00000141524	TMC6	17_78152752	MRI_ML	Adipose - Visceral (Omentum)	sQTL	17.78124781.78125158.clu	3770	5.14266750357	18.1407318011	0.0070423842986	none
ENSG00000141524	TMC6	17_78152752	MRI_ML	Liver	eQTL	ENSG00000141524.15	3770	5.14266750357	5.60576976431	0.0180250394626	none
ENSG00000141524	TMC6	17_78152752	MRI_ML	Adipose - Subcutaneous	sQTL	17.78124781.78125158.clu	3770	5.14266750357	31.3788508248	0.00712340317221	none
ENSG00000141564	RPTOR	17_80634240	NAFLD-S	Skeletal Muscle	eQTL	ENSG00000141564.13	3688	7.60640724983	20.6758133508	0.32288831313	none
ENSG00000141564	RPTOR	17_80634240	NAFLD-S	Skeletal Muscle	sQTL	17.80730706.80754010.clu	3688	7.60640724983	22.0169437514	0.33420715974	none
ENSG00000141564	RPTOR	17_80634240	NAFLD-S	Skeletal Muscle	sQTL	17.80743427.80754010.clu	3688	7.60640724983	20.1583424101	0.332462889353	none
ENSG00000141569	TRIM65	17_75782528	Pazoki_ALT	Adipose - Subcutaneous	eQTL	ENSG00000141569.10	2738	11.0362121727	21.6774357065	0.256772850316	none
ENSG00000141569	TRIM65	17_75759311	ALT_UKB	Adipose - Subcutaneous	eQTL	ENSG00000141569.10	2681	8.8170976822	21.6774357065	0.295399337243	none
ENSG00000141569	TRIM65	17_75782528	Pazoki_ALT	Adipose - Subcutaneous	sQTL	17.75891347.75891813.clu	2738	11.0362121727	15.1106025212	0.0964221452917	none
ENSG00000141569	TRIM65	17_75782528	Pazoki_ALT	Skeletal Muscle	sQTL	17.75892185.75892267.clu	2738	11.0362121727	19.6056432117	0.0875174324258	none
ENSG00000141569	TRIM65	17_75789637	Pazoki_GGT	Pancreas	eQTL	ENSG00000141569.10	2749	10.1870866434	20.7700366861	0.0447832369441	none
ENSG00000141569	TRIM65	17_75782528	Pazoki_ALT	Adipose - Subcutaneous	sQTL	17.75892185.75892267.clu	2738	11.0362121727	25.2679872257	0.0867199897008	none
ENSG00000141569	TRIM65	17_75789637	Pazoki_GGT	Adipose - Subcutaneous	eQTL	ENSG00000141569.10	2749	10.1870866434	21.6774357065	0.265176706841	none
ENSG00000141569	TRIM65	17_75759311	ALT_UKB	Pancreas	eQTL	ENSG00000141569.10	2681	8.8170976822	20.7700366861	0.0842636561988	none
ENSG00000141569	TRIM65	17_75782528	Pazoki_ALT	Pancreas	eQTL	ENSG00000141569.10	2738	11.0362121727	20.7700366861	0.0670126027909	none
ENSG00000141569	TRIM65	17_75789637	Pazoki_GGT	Adipose - Subcutaneous	sQTL	17.75891347.75891813.clu	2749	10.1870866434	15.1106025212	0.149477770016	none
ENSG00000141569	TRIM65	17_75759311	ALT_UKB	Adipose - Subcutaneous	sQTL	17.75891347.75891813.clu	2681	8.8170976822	15.1106025212	0.0886679557584	none
ENSG00000141569	TRIM65	17_75789637	Pazoki_GGT	Skeletal Muscle	sQTL	17.75892185.75892267.clu	2749	10.1870866434	19.6056432117	0.139216870231	none
ENSG00000141569	TRIM65	17_75759311	ALT_UKB	Adipose - Subcutaneous	sQTL	17.75892185.75892267.clu	2681	8.8170976822	25.2679872257	0.0788896346858	none
ENSG00000141569	TRIM65	17_75789637	Pazoki_GGT	Adipose - Subcutaneous	sQTL	17.75891347.75892267.clu	2749	10.1870866434	64.5904252548	0.139701981779	none
ENSG00000141569	TRIM65	17_75782528	Pazoki_ALT	Adipose - Visceral (Omentum)	sQTL	17.75892185.75892267.clu	2738	11.0362121727	13.1632363922	0.279115429896	none
ENSG00000141569	TRIM65	17_75782528	Pazoki_ALT	Adipose - Subcutaneous	sQTL	17.75891347.75892267.clu	2738	11.0362121727	64.5904252548	0.0880336244432	none
ENSG00000141569	TRIM65	17_75789637	Pazoki_GGT	Adipose - Visceral (Omentum)	sQTL	17.75892185.75892267.clu	2749	10.1870866434	13.1632363922	0.354470351584	coloc
ENSG00000141569	TRIM65	17_75759311	ALT_UKB	Adipose - Subcutaneous	sQTL	17.75891347.75892267.clu	2681	8.8170976822	64.5904252548	0.0799076768306	none
ENSG00000141569	TRIM65	17_75789637	Pazoki_GGT	Adipose - Subcutaneous	sQTL	17.75892185.75892267.clu	2749	10.1870866434	25.2679872257	0.138978346886	none
ENSG00000141698	NT5C3B	17_42564217	NAFLD-S	Adipose - Subcutaneous	sQTL	17.41835272.41835588.clu	1150	9.84602668517	12.7562356796	0.0189951364586	none
ENSG00000141698	NT5C3B	17_42564217	NAFLD-S	Adipose - Subcutaneous	eQTL	ENSG00000141698.16	1150	9.84602668517	11.0091558527	0.0011403735289	none
ENSG00000141698	NT5C3B	17_42554255	Pazoki_GGT	Adipose - Subcutaneous	eQTL	ENSG00000141698.16	1184	7.69897000434	21.2412488736	0.00563060976628	none
ENSG00000141698	NT5C3B	17_42554255	Pazoki_GGT	Skeletal Muscle	eQTL	ENSG00000141698.16	1184	7.69897000434	26.0136730402	0.0058819740709	none
ENSG00000141698	NT5C3B	17_42554255	Pazoki_GGT	Skeletal Muscle	sQTL	17.41825657.41828790.clu	1184	7.69897000434	5.26219306045	0.098351439385	none
ENSG00000141698	NT5C3B	17_42554255	Pazoki_GGT	Adipose - Subcutaneous	sQTL	17.41835272.41835588.clu	1184	7.69897000434	12.7562356796	0.0251817453201	none
ENSG00000141698	NT5C3B	17_42554255	Pazoki_GGT	Adipose - Subcutaneous	sQTL	17.41835272.41835859.clu	1184	7.69897000434	10.6120907444	0.0232839853052	none
ENSG00000141698	NT5C3B	17_42564217	NAFLD-S	Skeletal Muscle	eQTL	ENSG00000141698.16	1150	9.84602668517	11.7232130934	0.000621863176995	none
ENSG00000141699	RETREG3	17_42554255	Pazoki_GGT	Pancreas	eQTL	ENSG00000141699.10	1422	7.69897000434	10.1540104121	0.259467149553	none
ENSG00000141699	RETREG3	17_42564217	NAFLD-S	Skeletal Muscle	eQTL	ENSG00000141699.10	1403	9.84602668517	10.6734276482	0.906043840371	coloc
ENSG00000141699	RETREG3	17_42554255	Pazoki_GGT	Skeletal Muscle	eQTL	ENSG00000141699.10	1424	7.69897000434	10.6734276482	0.736728735082	coloc
ENSG00000141699	RETREG3	17_42564217	NAFLD-S	Pancreas	eQTL	ENSG00000141699.10	1401	9.84602668517	10.1540104121	0.315982637611	none
ENSG00000141699	RETREG3	17_42564217	NAFLD-S	Pancreas	sQTL	17.42592162.42609086.clu	1401	9.84602668517	6.24209234122	0.27201040293	none
ENSG00000141699	RETREG3	17_42554255	Pazoki_GGT	Pancreas	sQTL	17.42592162.42609086.clu	1422	7.69897000434	6.24209234122	0.233708524952	none
ENSG00000141744	PNMT	17_39673317	Pazoki_ALP	Adipose - Visceral (Omentum)	eQTL	ENSG00000141744.3	1992	55.5376020021	9.45513064937	0.498796380099	coloc
ENSG00000141744	PNMT	17_39673317	Pazoki_ALP	Adipose - Subcutaneous	eQTL	ENSG00000141744.3	1992	55.5376020021	5.78814587287	0.139617576501	none
ENSG00000141744	PNMT	17_39673317	Pazoki_ALP	Skeletal Muscle	eQTL	ENSG00000141744.3	1992	55.5376020021	10.7659288303	0.854795233252	coloc
ENSG00000141854	MISP3	19_14062139	Pazoki_GGT	Adipose - Subcutaneous	eQTL	ENSG00000141854.9	2431	15.920818754	16.8465050689	0.369887088736	coloc
ENSG00000141854	MISP3	19_14062139	Pazoki_GGT	Skeletal Muscle	eQTL	ENSG00000141854.9	2431	15.920818754	8.73810108265	0.0164614118492	none
ENSG00000141905	NFIC	19_3471605	Pazoki_GGT	Pancreas	sQTL	19.3456635.3462752.clu	3502	7.88605664769	6.67249549402	0.0115475859979	none
ENSG00000141905	NFIC	19_3471605	Pazoki_GGT	Adipose - Subcutaneous	sQTL	19.3452666.3453763.clu	3502	7.88605664769	7.95468918514	0.0173092856705	none
ENSG00000141905	NFIC	19_3471605	Pazoki_GGT	Adipose - Subcutaneous	sQTL	19.3456635.3462752.clu	3502	7.88605664769	7.87953669023	0.0142304907195	none
ENSG00000141905	NFIC	19_3471605	Pazoki_GGT	Adipose - Visceral (Omentum)	eQTL	ENSG00000141905.17	3502	7.88605664769	6.50877671202	0.0724590951915	none
ENSG00000141905	NFIC	19_3471605	Pazoki_GGT	Adipose - Subcutaneous	eQTL	ENSG00000141905.17	3502	7.88605664769	8.50867943851	0.250391304455	none
ENSG00000141934	PLPP2	19_1106846	Pazoki_ALP	Skeletal Muscle	eQTL	ENSG00000141934.9	3030	11.3665315444	6.09613989924	0.0215721559168	none
ENSG00000141994	DUS3L	19_5840608	Pazoki_GGT	Adipose - Subcutaneous	eQTL	ENSG00000141994.15	3241	15.1611509093	123.849106329	0.00316418563661	none
ENSG00000141994	DUS3L	19_5832762	Pazoki_ALP	Adipose - Subcutaneous	eQTL	ENSG00000141994.15	3210	14.920818754	123.849106329	0.00653859455423	none
ENSG00000142039	CCDC97	19_41319286	Pazoki_GGT	Adipose - Visceral (Omentum)	eQTL	ENSG00000142039.3	2863	46.468521083	9.47605909506	0.957961726711	coloc
ENSG00000142039	CCDC97	19_41319286	Pazoki_GGT	Adipose - Subcutaneous	eQTL	ENSG00000142039.3	2863	46.468521083	12.7838954252	0.997251932299	coloc
ENSG00000142039	CCDC97	19_41319286	Pazoki_GGT	Pancreas	eQTL	ENSG00000142039.3	2863	46.468521083	5.45756136334	0.0267558591013	none
ENSG00000142039	CCDC97	19_42034744	Pazoki_ALP	Pancreas	sQTL	19.41310356.41316384.clu	1178	9.7447274949	5.73157227911	0.441518821559	coloc
ENSG00000142082	SIRT3	11_305619	Pazoki_ALP	Skeletal Muscle	sQTL	11.233215.233343.clu	2387	123.075720714	27.966767777	0.0050055581114	none
ENSG00000142089	IFITM3	11_305619	Pazoki_ALP	Skeletal Muscle	eQTL	ENSG00000142089.15	2387	123.075720714	8.4454534366	0.0796722184078	none
ENSG00000142089	IFITM3	11_305619	Pazoki_ALP	Adipose - Visceral (Omentum)	eQTL	ENSG00000142089.15	2387	123.075720714	9.05213033772	0.508423949593	coloc
ENSG00000142089	IFITM3	11_305619	Pazoki_ALP	Pancreas	eQTL	ENSG00000142089.15	2387	123.075720714	17.346203004	0.449389213593	coloc
ENSG00000142089	IFITM3	11_305619	Pazoki_ALP	Adipose - Subcutaneous	eQTL	ENSG00000142089.15	2387	123.075720714	11.0387802007	0.43474571373	coloc
ENSG00000142102	PGGHG	11_305619	Pazoki_ALP	Pancreas	sQTL	11.293502.293670.clu	2387	123.075720714	10.0177419195	0.0404481171092	none
ENSG00000142102	PGGHG	11_1018374	Pazoki_GGT	Liver	sQTL	11.290781.290919.clu	2609	9.34678748622	5.79909233219	0.030804376705	none
ENSG00000142102	PGGHG	11_305619	Pazoki_ALP	Adipose - Subcutaneous	sQTL	11.293235.293366.clu	2387	123.075720714	5.8496067507	0.0316813946773	none
ENSG00000142102	PGGHG	11_305619	Pazoki_ALP	Pancreas	sQTL	11.292677.293163.clu	2387	123.075720714	53.0254693013	0.0269349647118	none
ENSG00000142102	PGGHG	11_305619	Pazoki_ALP	Adipose - Subcutaneous	sQTL	11.292997.293068.clu	2387	123.075720714	11.8107579781	0.0451629200169	none
ENSG00000142102	PGGHG	11_305619	Pazoki_ALP	Adipose - Subcutaneous	sQTL	11.293502.293670.clu	2387	123.075720714	11.9804159215	0.0449129873841	none
ENSG00000142102	PGGHG	11_305619	Pazoki_ALP	Adipose - Subcutaneous	eQTL	ENSG00000142102.15	2387	123.075720714	114.862974155	0.00031334221314	none
ENSG00000142102	PGGHG	11_305619	Pazoki_ALP	Adipose - Visceral (Omentum)	sQTL	11.291113.291976.clu	2387	123.075720714	7.76983291607	0.00404636321966	none
ENSG00000142102	PGGHG	11_305619	Pazoki_ALP	Adipose - Visceral (Omentum)	sQTL	11.292997.293068.clu	2387	123.075720714	17.8603410569	0.0401702794121	none
ENSG00000142102	PGGHG	11_305619	Pazoki_ALP	Pancreas	sQTL	11.290781.291002.clu	2387	123.075720714	9.03038378895	0.00244599404954	none
ENSG00000142102	PGGHG	11_305619	Pazoki_ALP	Pancreas	sQTL	11.291113.291976.clu	2387	123.075720714	14.0182956251	0.000702151220283	none
ENSG00000142102	PGGHG	11_305619	Pazoki_ALP	Adipose - Visceral (Omentum)	sQTL	11.292997.293163.clu	2387	123.075720714	27.3277937199	0.0397100934866	none
ENSG00000142102	PGGHG	11_305619	Pazoki_ALP	Pancreas	sQTL	11.290781.290961.clu	2387	123.075720714	17.7247612308	0.00056657557103	none
ENSG00000142102	PGGHG	11_305619	Pazoki_ALP	Skeletal Muscle	sQTL	11.292997.293163.clu	2387	123.075720714	33.9976630336	0.0397490653856	none
ENSG00000142102	PGGHG	11_305619	Pazoki_ALP	Adipose - Visceral (Omentum)	eQTL	ENSG00000142102.15	2387	123.075720714	63.436058402	0.00064514582558	none
ENSG00000142102	PGGHG	11_305619	Pazoki_ALP	Pancreas	eQTL	ENSG00000142102.15	2387	123.075720714	35.6314287627	0.0326898092122	none
ENSG00000142102	PGGHG	11_305619	Pazoki_ALP	Adipose - Visceral (Omentum)	sQTL	11.293502.293594.clu	2387	123.075720714	8.29944844124	0.0149443054698	none
ENSG00000142102	PGGHG	11_305619	Pazoki_ALP	Pancreas	sQTL	11.292997.293163.clu	2387	123.075720714	31.4268539334	0.0397100934866	none
ENSG00000142102	PGGHG	11_305619	Pazoki_ALP	Adipose - Visceral (Omentum)	sQTL	11.293502.293670.clu	2387	123.075720714	15.6989551539	0.0521383153703	none
ENSG00000142102	PGGHG	11_305619	Pazoki_ALP	Pancreas	sQTL	11.294196.294267.clu	2387	123.075720714	6.42634269075	0.00781162127885	none
ENSG00000142102	PGGHG	11_305619	Pazoki_ALP	Adipose - Subcutaneous	sQTL	11.292997.293163.clu	2387	123.075720714	140.900298949	0.0397100934866	none
ENSG00000142102	PGGHG	11_305619	Pazoki_ALP	Adipose - Subcutaneous	sQTL	11.293502.293594.clu	2387	123.075720714	5.3499292495	0.0250979710404	none
ENSG00000142102	PGGHG	11_305619	Pazoki_ALP	Adipose - Subcutaneous	sQTL	11.294196.294321.clu	2387	123.075720714	6.86746539595	0.00710112242192	none
ENSG00000142102	PGGHG	11_305619	Pazoki_ALP	Adipose - Subcutaneous	sQTL	11.292677.292886.clu	2387	123.075720714	115.424130167	0.0397100934866	none
ENSG00000142102	PGGHG	11_305619	Pazoki_ALP	Liver	sQTL	11.291113.291976.clu	2387	123.075720714	14.2675449636	0.0344731474806	none
ENSG00000142102	PGGHG	11_305619	Pazoki_ALP	Adipose - Visceral (Omentum)	sQTL	11.294196.294321.clu	2387	123.075720714	7.81700708198	0.00297863148657	none
ENSG00000142102	PGGHG	11_305619	Pazoki_ALP	Pancreas	sQTL	11.290781.290919.clu	2387	123.075720714	18.6244049171	0.00261600826378	none
ENSG00000142102	PGGHG	11_305619	Pazoki_ALP	Skeletal Muscle	eQTL	ENSG00000142102.15	2387	123.075720714	95.3560411346	0.000716012494828	none
ENSG00000142102	PGGHG	11_305619	Pazoki_ALP	Adipose - Visceral (Omentum)	sQTL	11.292997.293086.clu	2387	123.075720714	14.8485223347	0.0397239436485	none
ENSG00000142102	PGGHG	11_305619	Pazoki_ALP	Skeletal Muscle	sQTL	11.292677.292886.clu	2387	123.075720714	27.0743952093	0.0398085550425	none
ENSG00000142102	PGGHG	11_305619	Pazoki_ALP	Adipose - Subcutaneous	sQTL	11.294196.294267.clu	2387	123.075720714	5.50615113127	0.0124978152544	none
ENSG00000142102	PGGHG	11_305619	Pazoki_ALP	Adipose - Subcutaneous	sQTL	11.293502.293710.clu	2387	123.075720714	9.66432543972	0.0370641202209	none
ENSG00000142102	PGGHG	11_305619	Pazoki_ALP	Adipose - Visceral (Omentum)	sQTL	11.293502.293710.clu	2387	123.075720714	5.2719412459	0.0108042354626	none
ENSG00000142102	PGGHG	11_305619	Pazoki_ALP	Adipose - Visceral (Omentum)	sQTL	11.294196.294267.clu	2387	123.075720714	8.70624353301	0.0017512680822	none
ENSG00000142102	PGGHG	11_305619	Pazoki_ALP	Liver	eQTL	ENSG00000142102.15	2387	123.075720714	12.8410850201	0.00611836906837	none
ENSG00000142102	PGGHG	11_305619	Pazoki_ALP	Adipose - Subcutaneous	sQTL	11.294478.294556.clu	2387	123.075720714	7.37611472036	0.00425353129853	none
ENSG00000142102	PGGHG	11_305619	Pazoki_ALP	Liver	sQTL	11.292997.293163.clu	2387	123.075720714	5.80396078566	0.0282241035728	none
ENSG00000142102	PGGHG	11_305619	Pazoki_ALP	Pancreas	sQTL	11.292677.292886.clu	2387	123.075720714	42.5306993057	0.0397100934866	none
ENSG00000142166	IFNAR1	21_33460667	Pazoki_ALP	Adipose - Subcutaneous	eQTL	ENSG00000142166.12	2502	7.82390874094	35.1998552158	0.0619875796525	none
ENSG00000142188	TMEM50B	21_33460667	Pazoki_ALP	Skeletal Muscle	sQTL	21.33450863.33455727.clu	2502	7.82390874094	14.0610357573	0.890261038306	coloc
ENSG00000142188	TMEM50B	21_33460667	Pazoki_ALP	Liver	sQTL	21.33432802.33439214.clu	2502	7.82390874094	8.17646493735	0.862775376517	coloc
ENSG00000142188	TMEM50B	21_33460667	Pazoki_ALP	Adipose - Subcutaneous	sQTL	21.33432802.33439214.clu	2502	7.82390874094	35.0345018729	0.892607279692	coloc
ENSG00000142188	TMEM50B	21_33460667	Pazoki_ALP	Adipose - Subcutaneous	sQTL	21.33432802.33436883.clu	2502	7.82390874094	14.3280046736	0.89205644023	coloc
ENSG00000142188	TMEM50B	21_33460667	Pazoki_ALP	Adipose - Subcutaneous	sQTL	21.33436992.33439214.clu	2502	7.82390874094	13.8640720021	0.884055046119	coloc
ENSG00000142188	TMEM50B	21_33460667	Pazoki_ALP	Skeletal Muscle	sQTL	21.33448879.33449234.clu	2502	7.82390874094	150	0.894611377751	coloc
ENSG00000142188	TMEM50B	21_33460667	Pazoki_ALP	Skeletal Muscle	sQTL	21.33432802.33439214.clu	2502	7.82390874094	25.8984710519	0.89187789925	coloc
ENSG00000142188	TMEM50B	21_33460667	Pazoki_ALP	Adipose - Subcutaneous	sQTL	21.33439297.33448782.clu	2502	7.82390874094	7.26976141208	0.279604746377	none
ENSG00000142188	TMEM50B	21_33460667	Pazoki_ALP	Liver	eQTL	ENSG00000142188.16	2502	7.82390874094	13.1708625476	0.888875763463	coloc
ENSG00000142188	TMEM50B	21_33460667	Pazoki_ALP	Pancreas	sQTL	21.33439297.33448782.clu	2502	7.82390874094	6.58690258383	0.22505241265	none
ENSG00000142188	TMEM50B	21_33460667	Pazoki_ALP	Adipose - Visceral (Omentum)	sQTL	21.33436992.33439214.clu	2502	7.82390874094	5.70499779132	0.743958994123	coloc
ENSG00000142188	TMEM50B	21_33460667	Pazoki_ALP	Adipose - Subcutaneous	eQTL	ENSG00000142188.16	2502	7.82390874094	118.939683488	0.894262346107	coloc
ENSG00000142188	TMEM50B	21_33460667	Pazoki_ALP	Skeletal Muscle	sQTL	21.33468926.33479838.clu	2502	7.82390874094	16.6871577028	0.891822217119	coloc
ENSG00000142188	TMEM50B	21_33460667	Pazoki_ALP	Skeletal Muscle	sQTL	21.33436992.33439214.clu	2502	7.82390874094	10.9164388404	0.887824968933	coloc
ENSG00000142188	TMEM50B	21_33460667	Pazoki_ALP	Skeletal Muscle	sQTL	21.33455784.33460413.clu	2502	7.82390874094	21.2644680438	0.890012168775	coloc
ENSG00000142188	TMEM50B	21_33460667	Pazoki_ALP	Adipose - Visceral (Omentum)	sQTL	21.33432802.33436883.clu	2502	7.82390874094	6.58279598815	0.828692186439	coloc
ENSG00000142188	TMEM50B	21_33460667	Pazoki_ALP	Pancreas	eQTL	ENSG00000142188.16	2502	7.82390874094	67.361976612	0.892845790394	coloc
ENSG00000142188	TMEM50B	21_33460667	Pazoki_ALP	Skeletal Muscle	sQTL	21.33448903.33449234.clu	2502	7.82390874094	39.045189448	0.894361274322	coloc
ENSG00000142188	TMEM50B	21_33460667	Pazoki_ALP	Adipose - Visceral (Omentum)	sQTL	21.33432802.33439214.clu	2502	7.82390874094	20.886926839	0.891643586298	coloc
ENSG00000142188	TMEM50B	21_33460667	Pazoki_ALP	Skeletal Muscle	sQTL	21.33432802.33436883.clu	2502	7.82390874094	8.19962711428	0.706612444849	coloc
ENSG00000142188	TMEM50B	21_33460667	Pazoki_ALP	Adipose - Visceral (Omentum)	eQTL	ENSG00000142188.16	2502	7.82390874094	42.1474049117	0.893150399908	coloc
ENSG00000142197	DOPEY2	21_36180911	Pazoki_GGT	Pancreas	eQTL	ENSG00000142197.12	3359	7.61978875829	6.42416595809	0.0312501443779	none
ENSG00000142197	DOPEY2	21_36180911	Pazoki_GGT	Adipose - Subcutaneous	eQTL	ENSG00000142197.12	3359	7.61978875829	10.5843511232	0.00672554729121	none
ENSG00000142197	DOPEY2	21_36180911	Pazoki_GGT	Skeletal Muscle	eQTL	ENSG00000142197.12	3359	7.61978875829	20.5470931443	0.280774409971	none
ENSG00000142197	DOPEY2	21_36180911	Pazoki_GGT	Liver	eQTL	ENSG00000142197.12	3357	7.61978875829	82.4464114641	0.0840486324374	none
ENSG00000142197	DOPEY2	21_36180911	Pazoki_GGT	Adipose - Visceral (Omentum)	eQTL	ENSG00000142197.12	3359	7.61978875829	8.26432540161	0.0133925989949	none
ENSG00000142227	EMP3	19_47613221	Pazoki_GGT	Adipose - Subcutaneous	sQTL	19.48325610.48326830.clu	2651	11.1249387366	5.54660721684	0.210454085166	none
ENSG00000142230	SAE1	19_47077985	Pazoki_ALP	Skeletal Muscle	eQTL	ENSG00000142230.11	2105	13.2676062402	22.6258020724	0.14812569503	none
ENSG00000142230	SAE1	19_47065746	NAFLD-S	Adipose - Subcutaneous	eQTL	ENSG00000142230.11	2071	10.5143396061	6.4351936456	0.321725887035	none
ENSG00000142230	SAE1	19_47065746	Pazoki_GGT	Adipose - Subcutaneous	eQTL	ENSG00000142230.11	2124	10.0915149811	6.4351936456	0.20102144694	none
ENSG00000142230	SAE1	19_47065746	Pazoki_GGT	Skeletal Muscle	eQTL	ENSG00000142230.11	2124	10.0915149811	22.6258020724	0.135927695545	none
ENSG00000142230	SAE1	19_47065746	NAFLD-S	Skeletal Muscle	eQTL	ENSG00000142230.11	2071	10.5143396061	22.6258020724	0.127819023312	none
ENSG00000142233	NTN5	19_48723786	Pazoki_GGT	Skeletal Muscle	eQTL	ENSG00000142233.11	3120	123.387216143	6.70168563218	0.531670623625	coloc
ENSG00000142233	NTN5	19_48722509	Miao_NAFDL-S	Skeletal Muscle	eQTL	ENSG00000142233.11	3098	11.8538719643	6.70168563218	0.520347754899	coloc
ENSG00000142347	MYO1F	19_7907730	ALT_UKB	Liver	sQTL	19.8550356.8550562.clu	3061	8.10275184474	5.9234616937	0.0152109897772	none
ENSG00000142347	MYO1F	19_7897544	Pazoki_ALT	Liver	sQTL	19.8550356.8550562.clu	3102	12.8538719643	5.9234616937	0.0157649493942	none
ENSG00000142459	EVI5L	19_7897544	Pazoki_ALT	Skeletal Muscle	sQTL	19.7851770.7853086.clu	3900	12.8538719643	8.76037099254	0.00687227412846	none
ENSG00000142459	EVI5L	19_7815440	Pazoki_GGT	Adipose - Subcutaneous	eQTL	ENSG00000142459.8	3798	7.30102999566	10.6439864757	0.0632974722819	none
ENSG00000142459	EVI5L	19_7897544	Pazoki_ALT	Pancreas	eQTL	ENSG00000142459.8	3900	12.8538719643	18.501606261	0.374927885982	coloc
ENSG00000142459	EVI5L	19_7815440	Pazoki_GGT	Liver	eQTL	ENSG00000142459.8	3798	7.30102999566	8.22320031672	0.24699256782	none
ENSG00000142459	EVI5L	19_7897544	Pazoki_ALT	Adipose - Subcutaneous	eQTL	ENSG00000142459.8	3900	12.8538719643	10.6439864757	0.119677188048	none
ENSG00000142459	EVI5L	19_7897544	Pazoki_ALT	Adipose - Visceral (Omentum)	eQTL	ENSG00000142459.8	3900	12.8538719643	14.7380023942	0.373120775942	coloc
ENSG00000142459	EVI5L	19_7907730	ALT_UKB	Adipose - Subcutaneous	eQTL	ENSG00000142459.8	3814	8.10275184474	10.51861615	0.135641389101	none
ENSG00000142459	EVI5L	19_7907730	ALT_UKB	Adipose - Visceral (Omentum)	eQTL	ENSG00000142459.8	3814	8.10275184474	14.7380023942	0.549773390283	coloc
ENSG00000142459	EVI5L	19_7815440	Pazoki_GGT	Adipose - Visceral (Omentum)	eQTL	ENSG00000142459.8	3798	7.30102999566	14.7380023942	0.254470070183	none
ENSG00000142459	EVI5L	19_7907730	ALT_UKB	Pancreas	eQTL	ENSG00000142459.8	3814	8.10275184474	18.501606261	0.533963742192	coloc
ENSG00000142459	EVI5L	19_7815440	Pazoki_GGT	Pancreas	eQTL	ENSG00000142459.8	3798	7.30102999566	18.501606261	0.241835818191	none
ENSG00000142534	RPS11	19_49513491	Pazoki_GGT	Adipose - Visceral (Omentum)	eQTL	ENSG00000142534.6	2670	9.82390874094	27.5395704374	0.3585907439	coloc
ENSG00000142534	RPS11	19_49513491	Pazoki_GGT	Skeletal Muscle	eQTL	ENSG00000142534.6	2670	9.82390874094	45.7777337298	0.365274835244	coloc
ENSG00000142534	RPS11	19_49513491	Pazoki_GGT	Adipose - Subcutaneous	eQTL	ENSG00000142534.6	2670	9.82390874094	32.5800350842	0.362858843861	coloc
ENSG00000142541	RPL13A	19_49513491	Pazoki_GGT	Skeletal Muscle	eQTL	ENSG00000142541.16	2670	9.82390874094	8.80425277547	0.342325900567	none
ENSG00000142541	RPL13A	19_49513491	Pazoki_GGT	Pancreas	eQTL	ENSG00000142541.16	2670	9.82390874094	7.7961473242	0.0157976570876	none
ENSG00000142546	NOSIP	19_49513491	Pazoki_GGT	Adipose - Subcutaneous	sQTL	19.49556657.49556875.clu	2670	9.82390874094	12.6499984324	0.347643597602	none
ENSG00000142546	NOSIP	19_49513491	Pazoki_GGT	Skeletal Muscle	sQTL	19.49560692.49564155.clu	2670	9.82390874094	23.5527051584	0.137160184376	none
ENSG00000142546	NOSIP	19_49513491	Pazoki_GGT	Adipose - Subcutaneous	sQTL	19.49556736.49556875.clu	2670	9.82390874094	12.6397878858	0.34701260688	none
ENSG00000142546	NOSIP	19_49513491	Pazoki_GGT	Pancreas	sQTL	19.49556657.49556875.clu	2670	9.82390874094	28.7280703481	0.349262205131	none
ENSG00000142546	NOSIP	19_49513491	Pazoki_GGT	Pancreas	sQTL	19.49556736.49556875.clu	2670	9.82390874094	34.0465562043	0.348532825975	none
ENSG00000142552	RCN3	19_49513491	Pazoki_GGT	Adipose - Subcutaneous	sQTL	19.49537205.49539119.clu	2670	9.82390874094	11.1775393923	0.749728966078	coloc
ENSG00000142552	RCN3	19_49513491	Pazoki_GGT	Adipose - Visceral (Omentum)	sQTL	19.49528058.49528232.clu	2670	9.82390874094	8.71571650162	0.712853748941	coloc
ENSG00000142552	RCN3	19_49513491	Pazoki_GGT	Adipose - Visceral (Omentum)	sQTL	19.49528381.49528467.clu	2670	9.82390874094	7.36240993131	0.70936956258	coloc
ENSG00000142552	RCN3	19_49513491	Pazoki_GGT	Adipose - Subcutaneous	sQTL	19.49542752.49543162.clu	2670	9.82390874094	13.8634099192	0.746050807039	coloc
ENSG00000142552	RCN3	19_49513491	Pazoki_GGT	Adipose - Subcutaneous	sQTL	19.49537205.49538184.clu	2670	9.82390874094	7.16470200741	0.696080632279	coloc
ENSG00000142552	RCN3	19_49513491	Pazoki_GGT	Adipose - Subcutaneous	sQTL	19.49528058.49528467.clu	2670	9.82390874094	6.62412761642	0.66015845677	coloc
ENSG00000142552	RCN3	19_49513491	Pazoki_GGT	Adipose - Visceral (Omentum)	sQTL	19.49542752.49543106.clu	2670	9.82390874094	14.8971022508	0.75271139745	coloc
ENSG00000142552	RCN3	19_49513491	Pazoki_GGT	Adipose - Visceral (Omentum)	sQTL	19.49537205.49539119.clu	2670	9.82390874094	12.8850744438	0.751839296173	coloc
ENSG00000142552	RCN3	19_49513491	Pazoki_GGT	Adipose - Subcutaneous	sQTL	19.49537205.49539008.clu	2670	9.82390874094	7.40074466399	0.680592181687	coloc
ENSG00000142552	RCN3	19_49513491	Pazoki_GGT	Adipose - Visceral (Omentum)	sQTL	19.49538754.49539119.clu	2670	9.82390874094	25.5167044193	0.757463824796	coloc
ENSG00000142552	RCN3	19_49513491	Pazoki_GGT	Adipose - Visceral (Omentum)	sQTL	19.49542752.49543162.clu	2670	9.82390874094	9.70591764	0.746439558606	coloc
ENSG00000142552	RCN3	19_49513491	Pazoki_GGT	Adipose - Visceral (Omentum)	sQTL	19.49534395.49537033.clu	2670	9.82390874094	6.87841847558	0.555433125842	coloc
ENSG00000142552	RCN3	19_49513491	Pazoki_GGT	Adipose - Visceral (Omentum)	sQTL	19.49537205.49538184.clu	2670	9.82390874094	9.86252366378	0.711321115392	coloc
ENSG00000142552	RCN3	19_49513491	Pazoki_GGT	Adipose - Visceral (Omentum)	sQTL	19.49542752.49543166.clu	2670	9.82390874094	6.97292700958	0.728377329272	coloc
ENSG00000142552	RCN3	19_49513491	Pazoki_GGT	Adipose - Visceral (Omentum)	sQTL	19.49537205.49542553.clu	2670	9.82390874094	7.0372153827	0.703710831216	coloc
ENSG00000142552	RCN3	19_49513491	Pazoki_GGT	Adipose - Subcutaneous	sQTL	19.49542752.49543106.clu	2670	9.82390874094	17.647495904	0.747875516805	coloc
ENSG00000142552	RCN3	19_49513491	Pazoki_GGT	Adipose - Visceral (Omentum)	sQTL	19.49534301.49537033.clu	2670	9.82390874094	6.67291445256	0.549682848738	coloc
ENSG00000142552	RCN3	19_49513491	Pazoki_GGT	Adipose - Subcutaneous	sQTL	19.49538754.49539119.clu	2670	9.82390874094	33.1666322742	0.756914725875	coloc
ENSG00000142552	RCN3	19_49513491	Pazoki_GGT	Adipose - Visceral (Omentum)	sQTL	19.49528058.49528467.clu	2670	9.82390874094	10.1558907207	0.73944319677	coloc
ENSG00000142552	RCN3	19_49513491	Pazoki_GGT	Adipose - Subcutaneous	sQTL	19.49528714.49534193.clu	2670	9.82390874094	6.93200239541	0.714920957312	coloc
ENSG00000142552	RCN3	19_49513491	Pazoki_GGT	Adipose - Subcutaneous	sQTL	19.49537205.49542553.clu	2670	9.82390874094	7.96904519606	0.737114368089	coloc
ENSG00000142552	RCN3	19_49513491	Pazoki_GGT	Adipose - Visceral (Omentum)	sQTL	19.49537205.49539008.clu	2670	9.82390874094	10.9948077232	0.750119273717	coloc
ENSG00000142606	MMEL1	1_2806628	Pazoki_GGT	Adipose - Visceral (Omentum)	eQTL	ENSG00000142606.15	2961	14.6197887583	25.1084482786	0.0140368746838	none
ENSG00000142606	MMEL1	1_2806628	Pazoki_GGT	Liver	eQTL	ENSG00000142606.15	2961	14.6197887583	20.6635032578	0.0119537109445	none
ENSG00000142606	MMEL1	1_2806628	Pazoki_GGT	Adipose - Subcutaneous	eQTL	ENSG00000142606.15	2961	14.6197887583	6.84098369908	0.0134989632647	none
ENSG00000142609	CFAP74	1_1741276	Pazoki_ALP	Liver	eQTL	ENSG00000142609.17	2726	10.251811973	9.51805831141	0.321445768332	none
ENSG00000142627	EPHA2	1_16178825	Miao_NAFDL-S	Liver	eQTL	ENSG00000142627.12	2499	29.0043648054	12.1056721046	0.904466924301	coloc
ENSG00000142627	EPHA2	1_16178825	ALT_UKB	Liver	eQTL	ENSG00000142627.12	2485	40.3680086347	12.1056721046	0.925401647772	coloc
ENSG00000142627	EPHA2	1_16178825	ALT_UKB	Skeletal Muscle	eQTL	ENSG00000142627.12	2485	40.3680086347	6.73451623834	0.666198789361	coloc
ENSG00000142627	EPHA2	1_16178825	cALT	Adipose - Subcutaneous	eQTL	ENSG00000142627.12	2044	7.83624247602	5.60348542773	0.400404598651	coloc
ENSG00000142627	EPHA2	1_16178825	cALT	Skeletal Muscle	eQTL	ENSG00000142627.12	2044	7.83624247602	6.73451623834	0.641160030884	coloc
ENSG00000142627	EPHA2	1_16178825	Miao_NAFDL-S	Skeletal Muscle	eQTL	ENSG00000142627.12	2499	29.0043648054	6.73451623834	0.673843715529	coloc
ENSG00000142627	EPHA2	1_16177886	Pazoki_GGT	Liver	eQTL	ENSG00000142627.12	2543	150	12.1056721046	0.892186991686	coloc
ENSG00000142627	EPHA2	1_16177886	Pazoki_GGT	Skeletal Muscle	eQTL	ENSG00000142627.12	2543	150	6.73451623834	0.683642305688	coloc
ENSG00000142627	EPHA2	1_16178825	Pazoki_ALT	Skeletal Muscle	eQTL	ENSG00000142627.12	2546	71.3279021421	6.73451623834	0.662435411827	coloc
ENSG00000142627	EPHA2	1_16178825	ALT_UKB	Adipose - Subcutaneous	eQTL	ENSG00000142627.12	2485	40.3680086347	5.60348542773	0.396958640743	coloc
ENSG00000142627	EPHA2	1_16177886	Pazoki_GGT	Adipose - Subcutaneous	eQTL	ENSG00000142627.12	2543	150	5.60348542773	0.407070467632	coloc
ENSG00000142627	EPHA2	1_16178825	Pazoki_ALT	Adipose - Subcutaneous	eQTL	ENSG00000142627.12	2546	71.3279021421	5.60348542773	0.392505324162	coloc
ENSG00000142627	EPHA2	1_16178825	Miao_NAFDL-S	Adipose - Subcutaneous	eQTL	ENSG00000142627.12	2499	29.0043648054	5.60348542773	0.401091082873	coloc
ENSG00000142627	EPHA2	1_16178825	Pazoki_ALT	Liver	eQTL	ENSG00000142627.12	2546	71.3279021421	12.1056721046	0.925442621707	coloc
ENSG00000142627	EPHA2	1_16178825	cALT	Liver	eQTL	ENSG00000142627.12	2044	7.83624247602	12.1056721046	0.746409601779	coloc
ENSG00000142632	ARHGEF19	1_16178825	Miao_NAFDL-S	Skeletal Muscle	eQTL	ENSG00000142632.16	2499	29.0043648054	61.094566873	0.0133010243403	none
ENSG00000142632	ARHGEF19	1_16178825	ALT_UKB	Skeletal Muscle	eQTL	ENSG00000142632.16	2485	40.3680086347	61.094566873	0.0149881697583	none
ENSG00000142632	ARHGEF19	1_16178825	cALT	Adipose - Visceral (Omentum)	eQTL	ENSG00000142632.16	2044	7.83624247602	124.045000178	0.0106969288315	none
ENSG00000142632	ARHGEF19	1_16178825	Miao_NAFDL-S	Liver	eQTL	ENSG00000142632.16	2499	29.0043648054	72.218616258	0.0131528539918	none
ENSG00000142632	ARHGEF19	1_16178825	ALT_UKB	Adipose - Visceral (Omentum)	eQTL	ENSG00000142632.16	2485	40.3680086347	124.045000178	0.014875038358	none
ENSG00000142632	ARHGEF19	1_16178825	ALT_UKB	Adipose - Subcutaneous	eQTL	ENSG00000142632.16	2485	40.3680086347	150	0.015021603949	none
ENSG00000142632	ARHGEF19	1_16178825	cALT	Adipose - Subcutaneous	eQTL	ENSG00000142632.16	2044	7.83624247602	150	0.0107229837529	none
ENSG00000142632	ARHGEF19	1_16178825	cALT	Liver	eQTL	ENSG00000142632.16	2044	7.83624247602	72.218616258	0.0106808685966	none
ENSG00000142632	ARHGEF19	1_16178825	Pazoki_ALT	Adipose - Subcutaneous	eQTL	ENSG00000142632.16	2546	71.3279021421	150	0.0150345318275	none
ENSG00000142632	ARHGEF19	1_16178825	ALT_UKB	Liver	eQTL	ENSG00000142632.16	2485	40.3680086347	72.218616258	0.0148069312105	none
ENSG00000142632	ARHGEF19	1_16178825	ALT_UKB	Pancreas	eQTL	ENSG00000142632.16	2485	40.3680086347	8.4275723106	0.338773587284	none
ENSG00000142632	ARHGEF19	1_16178825	Pazoki_ALT	Pancreas	eQTL	ENSG00000142632.16	2546	71.3279021421	8.4275723106	0.33818157157	none
ENSG00000142632	ARHGEF19	1_16177886	Pazoki_GGT	Pancreas	eQTL	ENSG00000142632.16	2543	150	8.4275723106	0.359103955311	coloc
ENSG00000142632	ARHGEF19	1_16177886	Pazoki_GGT	Adipose - Subcutaneous	eQTL	ENSG00000142632.16	2543	150	150	0.0129512725427	none
ENSG00000142632	ARHGEF19	1_16178825	Miao_NAFDL-S	Adipose - Visceral (Omentum)	eQTL	ENSG00000142632.16	2499	29.0043648054	124.045000178	0.0132078752972	none
ENSG00000142632	ARHGEF19	1_16178825	Miao_NAFDL-S	Adipose - Subcutaneous	eQTL	ENSG00000142632.16	2499	29.0043648054	150	0.0133238259215	none
ENSG00000142632	ARHGEF19	1_16178825	cALT	Pancreas	eQTL	ENSG00000142632.16	2044	7.83624247602	8.4275723106	0.321002085503	none
ENSG00000142632	ARHGEF19	1_16177886	Pazoki_GGT	Liver	eQTL	ENSG00000142632.16	2543	150	72.218616258	0.0127977131317	none
ENSG00000142632	ARHGEF19	1_16178825	Pazoki_ALT	Skeletal Muscle	eQTL	ENSG00000142632.16	2546	71.3279021421	61.094566873	0.0150009657595	none
ENSG00000142632	ARHGEF19	1_16178825	Pazoki_ALT	Adipose - Visceral (Omentum)	eQTL	ENSG00000142632.16	2546	71.3279021421	124.045000178	0.0148876491229	none
ENSG00000142632	ARHGEF19	1_16178825	cALT	Skeletal Muscle	eQTL	ENSG00000142632.16	2044	7.83624247602	61.094566873	0.0107297778563	none
ENSG00000142632	ARHGEF19	1_16177886	Pazoki_GGT	Skeletal Muscle	eQTL	ENSG00000142632.16	2543	150	61.094566873	0.0129335063645	none
ENSG00000142632	ARHGEF19	1_16178825	Pazoki_ALT	Liver	eQTL	ENSG00000142632.16	2546	71.3279021421	72.218616258	0.0148194132645	none
ENSG00000142632	ARHGEF19	1_16177886	Pazoki_GGT	Adipose - Visceral (Omentum)	eQTL	ENSG00000142632.16	2543	150	124.045000178	0.0128476828508	none
ENSG00000142632	ARHGEF19	1_16178825	Miao_NAFDL-S	Pancreas	eQTL	ENSG00000142632.16	2499	29.0043648054	8.4275723106	0.344971293643	none
ENSG00000142675	CNKSR1	1_26042063	Pazoki_ALP	Pancreas	eQTL	ENSG00000142675.17	2194	7.7447274949	8.94065835346	0.00944767269968	none
ENSG00000142675	CNKSR1	1_26042063	Pazoki_ALP	Adipose - Subcutaneous	eQTL	ENSG00000142675.17	2194	7.7447274949	74.4599405498	0.00446802454323	none
ENSG00000142675	CNKSR1	1_26042063	Pazoki_ALP	Adipose - Visceral (Omentum)	eQTL	ENSG00000142675.17	2194	7.7447274949	38.668179409	0.00446711504736	none
ENSG00000142675	CNKSR1	1_26042063	Pazoki_ALP	Skeletal Muscle	eQTL	ENSG00000142675.17	2194	7.7447274949	18.8748023349	0.00266957819057	none
ENSG00000142733	MAP3K6	1_27362323	Pazoki_ALT	Adipose - Subcutaneous	sQTL	1.27357876.27358181.clu	1548	36.8239087409	150	0.000698498745919	none
ENSG00000142733	MAP3K6	1_27362323	Pazoki_ALT	Adipose - Visceral (Omentum)	sQTL	1.27357896.27358181.clu	1548	36.8239087409	150	0.000698498745919	none
ENSG00000142733	MAP3K6	1_27362323	Pazoki_ALT	Pancreas	sQTL	1.27357876.27358181.clu	1548	36.8239087409	11.0629173918	0.000709150715145	none
ENSG00000142733	MAP3K6	1_27362323	Pazoki_ALT	Adipose - Visceral (Omentum)	sQTL	1.27357876.27358181.clu	1548	36.8239087409	113.027181694	0.000698498745919	none
ENSG00000142733	MAP3K6	1_27362323	Pazoki_ALT	Skeletal Muscle	sQTL	1.27357896.27358181.clu	1548	36.8239087409	78.8214710036	0.000698498745919	none
ENSG00000142733	MAP3K6	1_26853597	Pazoki_ALP	Liver	sQTL	1.27362753.27362851.clu	1620	18.920818754	7.52609841346	0.0197875782341	none
ENSG00000142733	MAP3K6	1_27362323	Pazoki_ALT	Skeletal Muscle	eQTL	ENSG00000142733.14	1548	36.8239087409	13.6766716327	0.00560788813847	none
ENSG00000142733	MAP3K6	1_27362323	Pazoki_ALT	Skeletal Muscle	sQTL	1.27357876.27358181.clu	1548	36.8239087409	34.6315931406	0.000698498745919	none
ENSG00000142733	MAP3K6	1_27362323	Pazoki_ALT	Adipose - Visceral (Omentum)	sQTL	1.27355469.27356026.clu	1548	36.8239087409	7.21869472631	0.0200212718733	none
ENSG00000142733	MAP3K6	1_27362323	Pazoki_ALT	Adipose - Visceral (Omentum)	sQTL	1.27357893.27358181.clu	1548	36.8239087409	150	0.000698498745919	none
ENSG00000142733	MAP3K6	1_27362323	Pazoki_ALT	Adipose - Subcutaneous	eQTL	ENSG00000142733.14	1548	36.8239087409	11.3718653881	0.00173980524557	none
ENSG00000142733	MAP3K6	1_27362323	Pazoki_ALT	Adipose - Subcutaneous	sQTL	1.27357896.27358181.clu	1548	36.8239087409	150	0.000698498745919	none
ENSG00000142733	MAP3K6	1_26853597	Pazoki_ALP	Adipose - Visceral (Omentum)	sQTL	1.27357893.27358181.clu	1620	18.920818754	86.1490712611	0.000169708463408	none
ENSG00000142733	MAP3K6	1_27362323	Pazoki_ALT	Adipose - Visceral (Omentum)	eQTL	ENSG00000142733.14	1548	36.8239087409	7.67098005177	0.00757176475063	none
ENSG00000142733	MAP3K6	1_27362323	Pazoki_ALT	Adipose - Subcutaneous	sQTL	1.27357893.27358181.clu	1548	36.8239087409	150	0.000698498745919	none
ENSG00000142733	MAP3K6	1_27362323	Pazoki_ALT	Liver	sQTL	1.27357876.27358181.clu	1548	36.8239087409	7.68177790372	0.00718924417016	none
ENSG00000142748	FCN3	1_27362323	Pazoki_ALT	Pancreas	sQTL	1.27369477.27370596.clu	1548	36.8239087409	5.36028175911	0.0284369644377	none
ENSG00000142748	FCN3	1_26958422	cALT	Adipose - Visceral (Omentum)	sQTL	1.27374451.27374728.clu	1356	12.4730149314	6.48809875375	0.017890591015	none
ENSG00000142748	FCN3	1_26952082	Pazoki_GGT	Adipose - Visceral (Omentum)	sQTL	1.27374451.27374728.clu	1548	15.6777807053	6.48809875375	0.0268030976376	none
ENSG00000142748	FCN3	1_27362323	Pazoki_ALT	Liver	eQTL	ENSG00000142748.12	1548	36.8239087409	6.58883793042	0.0018461242109	none
ENSG00000142765	SYTL1	1_27362323	Pazoki_ALT	Pancreas	sQTL	1.27342367.27345297.clu	1548	36.8239087409	6.96482375833	0.249162454701	none
ENSG00000142794	NBPF3	1_21379443	Pazoki_ALP	Adipose - Subcutaneous	eQTL	ENSG00000142794.18	2867	150	150	0.250753613248	none
ENSG00000142937	RPS8	1_44985805	Pazoki_GGT	Adipose - Subcutaneous	eQTL	ENSG00000142937.11	2006	13.1249387366	33.8939674524	0.00883645579706	none
ENSG00000142937	RPS8	1_44985805	Pazoki_GGT	Skeletal Muscle	eQTL	ENSG00000142937.11	2006	13.1249387366	19.3015636165	0.00880503725539	none
ENSG00000142937	RPS8	1_44985805	Pazoki_GGT	Adipose - Visceral (Omentum)	eQTL	ENSG00000142937.11	2006	13.1249387366	25.0976816755	0.00876581884149	none
ENSG00000143028	SYPL2	1_109279521	Pazoki_GGT	Liver	eQTL	ENSG00000143028.8	2507	9.16749108729	61.8843121351	0.0384503373138	none
ENSG00000143126	CELSR2	1_109279521	Pazoki_GGT	Skeletal Muscle	eQTL	ENSG00000143126.7	2507	9.16749108729	99.9068772492	0.892964248328	coloc
ENSG00000143126	CELSR2	1_109279521	Pazoki_GGT	Liver	eQTL	ENSG00000143126.7	2507	9.16749108729	52.3392206473	0.892964248328	coloc
ENSG00000143126	CELSR2	1_109279521	Pazoki_GGT	Pancreas	eQTL	ENSG00000143126.7	2507	9.16749108729	13.9522322302	0.886671409697	coloc
ENSG00000143126	CELSR2	1_109279521	Pazoki_GGT	Adipose - Subcutaneous	eQTL	ENSG00000143126.7	2507	9.16749108729	9.09087377147	0.068075572699	none
ENSG00000143226	FCGR2A	1_161653235	Pazoki_ALT	Adipose - Subcutaneous	sQTL	1.161513932.161517975.clu	3058	24.4814860601	11.3212419724	0.00364142740109	none
ENSG00000143226	FCGR2A	1_161649571	Pazoki_ALP	Adipose - Visceral (Omentum)	sQTL	1.161510074.161513895.clu	3058	21.6575773192	14.6352058545	0.193647184541	none
ENSG00000143226	FCGR2A	1_161649571	Pazoki_ALP	Adipose - Visceral (Omentum)	sQTL	1.161513932.161517975.clu	3058	21.6575773192	13.5841799736	0.000555376914924	none
ENSG00000143226	FCGR2A	1_161653235	Pazoki_ALT	Adipose - Visceral (Omentum)	sQTL	1.161513932.161517975.clu	3058	24.4814860601	13.5841799736	0.00324199812368	none
ENSG00000143226	FCGR2A	1_161653235	ALT_UKB	Adipose - Subcutaneous	sQTL	1.161513932.161517975.clu	2876	14.6207017357	11.3212419724	0.0012776575924	none
ENSG00000143226	FCGR2A	1_161653235	Pazoki_ALT	Adipose - Visceral (Omentum)	sQTL	1.161510074.161513895.clu	3058	24.4814860601	14.6352058545	0.21190946806	none
ENSG00000143226	FCGR2A	1_161673770	cALT	Adipose - Subcutaneous	sQTL	1.161513932.161517975.clu	2493	9.05418687341	11.3212419724	0.00172793728556	none
ENSG00000143226	FCGR2A	1_161673770	cALT	Adipose - Visceral (Omentum)	sQTL	1.161510074.161513895.clu	2493	9.05418687341	14.6352058545	0.266703627021	none
ENSG00000143226	FCGR2A	1_161649571	Pazoki_ALP	Adipose - Subcutaneous	sQTL	1.161513932.161517975.clu	3058	21.6575773192	11.3212419724	0.000825605754117	none
ENSG00000143226	FCGR2A	1_161673770	cALT	Adipose - Visceral (Omentum)	sQTL	1.161519991.161523290.clu	2493	9.05418687341	18.9480401135	0.043321174521	none
ENSG00000143226	FCGR2A	1_161649571	Pazoki_ALP	Adipose - Visceral (Omentum)	sQTL	1.161519991.161523290.clu	3058	21.6575773192	18.9480401135	0.0420783889473	none
ENSG00000143226	FCGR2A	1_161701516	Pazoki_GGT	Adipose - Visceral (Omentum)	sQTL	1.161513932.161517975.clu	3182	37.408935393	13.5841799736	0.00135570189707	none
ENSG00000143226	FCGR2A	1_161673770	cALT	Adipose - Visceral (Omentum)	sQTL	1.161513932.161517975.clu	2493	9.05418687341	13.5841799736	0.00187615986051	none
ENSG00000143226	FCGR2A	1_161653235	ALT_UKB	Adipose - Visceral (Omentum)	sQTL	1.161510074.161513895.clu	2876	14.6207017357	14.6352058545	0.235594219512	none
ENSG00000143226	FCGR2A	1_161701516	Pazoki_GGT	Adipose - Subcutaneous	sQTL	1.161513932.161517975.clu	3182	37.408935393	11.3212419724	0.00158963567971	none
ENSG00000143226	FCGR2A	1_161653235	ALT_UKB	Adipose - Visceral (Omentum)	sQTL	1.161519991.161523290.clu	2876	14.6207017357	18.9480401135	0.0442002329105	none
ENSG00000143226	FCGR2A	1_161701516	Pazoki_GGT	Adipose - Visceral (Omentum)	sQTL	1.161519991.161523290.clu	3182	37.408935393	18.9480401135	0.0436564967603	none
ENSG00000143226	FCGR2A	1_161653235	Pazoki_ALT	Adipose - Visceral (Omentum)	sQTL	1.161519991.161523290.clu	3058	24.4814860601	18.9480401135	0.0404097196961	none
ENSG00000143226	FCGR2A	1_161653235	ALT_UKB	Adipose - Visceral (Omentum)	sQTL	1.161513932.161517975.clu	2876	14.6207017357	13.5841799736	0.00142106236947	none
ENSG00000143278	F13B	1_196706731	Pazoki_ALT	Liver	sQTL	1.197039411.197040522.clu	1694	10.468521083	150	0.239975194367	none
ENSG00000143353	LYPLAL1	1_219121228	Pazoki_ALT	Adipose - Subcutaneous	eQTL	ENSG00000143353.11	3024	14.3767507096	5.58941143894	0.024903813829	none
ENSG00000143353	LYPLAL1	1_219121228	Pazoki_ALT	Pancreas	sQTL	1.219179246.219193130.clu	3024	14.3767507096	7.27967403627	0.0062113437931	none
ENSG00000143353	LYPLAL1	1_219121228	Pazoki_ALT	Skeletal Muscle	sQTL	1.219179246.219210532.clu	3024	14.3767507096	6.97817472275	0.0079235930264	none
ENSG00000143353	LYPLAL1	1_219121228	Pazoki_ALT	Skeletal Muscle	sQTL	1.219179246.219193130.clu	3024	14.3767507096	10.3741030078	0.00696919452843	none
ENSG00000143353	LYPLAL1	1_219121228	Pazoki_ALT	Adipose - Visceral (Omentum)	sQTL	1.219179246.219193130.clu	3024	14.3767507096	15.6982525368	0.00772435486449	none
ENSG00000143353	LYPLAL1	1_219121228	Pazoki_ALT	Adipose - Subcutaneous	sQTL	1.219193251.219210532.clu	3024	14.3767507096	9.850469211	0.00796537822073	none
ENSG00000143353	LYPLAL1	1_219121228	Pazoki_ALT	Adipose - Subcutaneous	sQTL	1.219179246.219193130.clu	3024	14.3767507096	12.5659134284	0.00639437964539	none
ENSG00000143353	LYPLAL1	1_219121228	Pazoki_ALT	Adipose - Visceral (Omentum)	sQTL	1.219179246.219210532.clu	3024	14.3767507096	10.0376310712	0.00658103411576	none
ENSG00000143353	LYPLAL1	1_219121228	Pazoki_ALT	Adipose - Subcutaneous	sQTL	1.219179246.219210532.clu	3024	14.3767507096	10.3990110777	0.00704693406729	none
ENSG00000143363	PRUNE1	1_151008749	Pazoki_ALT	Skeletal Muscle	sQTL	1.151017904.151024611.clu	1620	20.8538719643	5.07579997431	0.0140238703922	none
ENSG00000143363	PRUNE1	1_150507425	Pazoki_ALT	Adipose - Subcutaneous	sQTL	1.151017904.151018557.clu	1881	20.7695510786	7.71514081761	0.052620172309	none
ENSG00000143363	PRUNE1	1_151008749	Pazoki_ALT	Skeletal Muscle	eQTL	ENSG00000143363.15	1620	20.8538719643	7.7680822714	0.0473753087623	none
ENSG00000143365	RORC	1_151831737	Pazoki_GGT	Skeletal Muscle	sQTL	1.151805516.151811325.clu	1940	18.0043648054	15.587375977	0.0381794486682	none
ENSG00000143365	RORC	1_151831737	Pazoki_GGT	Pancreas	sQTL	1.151829458.151831725.clu	1940	18.0043648054	17.0258341398	0.123642998075	none
ENSG00000143365	RORC	1_151831737	Pazoki_GGT	Skeletal Muscle	sQTL	1.151807633.151811325.clu	1940	18.0043648054	16.2741644169	0.0382218516113	none
ENSG00000143365	RORC	1_151831737	Pazoki_GGT	Liver	sQTL	1.151829458.151831725.clu	1940	18.0043648054	7.17341690877	0.110291914509	none
ENSG00000143369	ECM1	1_150507425	Pazoki_ALT	Adipose - Visceral (Omentum)	eQTL	ENSG00000143369.14	1882	20.7695510786	5.97288111833	0.06171485787	none
ENSG00000143369	ECM1	1_150507425	Pazoki_ALT	Skeletal Muscle	eQTL	ENSG00000143369.14	1882	20.7695510786	5.67797068381	0.0966985487181	none
ENSG00000143369	ECM1	1_150320113	Pazoki_GGT	Adipose - Subcutaneous	eQTL	ENSG00000143369.14	1809	25.193820026	7.5493101033	0.0105771769749	none
ENSG00000143369	ECM1	1_150521449	ALT_UKB	Adipose - Subcutaneous	eQTL	ENSG00000143369.14	1893	12.4953415954	7.5493101033	0.0469018227677	none
ENSG00000143369	ECM1	1_150507425	Pazoki_ALT	Adipose - Subcutaneous	eQTL	ENSG00000143369.14	1882	20.7695510786	7.5493101033	0.0401967103085	none
ENSG00000143374	TARS2	1_150320113	Pazoki_GGT	Adipose - Subcutaneous	eQTL	ENSG00000143374.16	1809	25.193820026	15.4607816785	0.0490792768923	none
ENSG00000143374	TARS2	1_150507425	Pazoki_ALT	Adipose - Visceral (Omentum)	eQTL	ENSG00000143374.16	1882	20.7695510786	11.4343237101	0.807648233453	coloc
ENSG00000143374	TARS2	1_150320113	Pazoki_GGT	Skeletal Muscle	eQTL	ENSG00000143374.16	1809	25.193820026	30.6051448415	0.0370633425303	none
ENSG00000143374	TARS2	1_150507425	Pazoki_ALT	Adipose - Subcutaneous	eQTL	ENSG00000143374.16	1882	20.7695510786	15.4607816785	0.825173198234	coloc
ENSG00000143374	TARS2	1_150521449	ALT_UKB	Skeletal Muscle	eQTL	ENSG00000143374.16	1893	12.4953415954	30.6051448415	0.443744648264	coloc
ENSG00000143374	TARS2	1_150320113	Pazoki_GGT	Adipose - Visceral (Omentum)	eQTL	ENSG00000143374.16	1809	25.193820026	11.4343237101	0.0482219208248	none
ENSG00000143374	TARS2	1_150521449	ALT_UKB	Adipose - Subcutaneous	eQTL	ENSG00000143374.16	1893	12.4953415954	15.4607816785	0.977013319221	coloc
ENSG00000143374	TARS2	1_150507425	Pazoki_ALT	Skeletal Muscle	eQTL	ENSG00000143374.16	1882	20.7695510786	30.6051448415	0.373515435397	coloc
ENSG00000143374	TARS2	1_150521449	ALT_UKB	Adipose - Visceral (Omentum)	eQTL	ENSG00000143374.16	1893	12.4953415954	11.4343237101	0.956956810115	coloc
ENSG00000143376	SNX27	1_151831737	Pazoki_GGT	Adipose - Subcutaneous	eQTL	ENSG00000143376.12	1940	18.0043648054	55.3170554091	0.311808710394	none
ENSG00000143379	SETDB1	1_150898929	Pazoki_GGT	Adipose - Subcutaneous	eQTL	ENSG00000143379.12	1782	25.193820026	5.46810562903	0.0392303185099	none
ENSG00000143387	CTSK	1_150898929	Pazoki_GGT	Skeletal Muscle	eQTL	ENSG00000143387.12	1782	25.193820026	7.27326264107	0.0408854628424	none
ENSG00000143387	CTSK	1_150898929	Pazoki_GGT	Pancreas	eQTL	ENSG00000143387.12	1782	25.193820026	8.49848837709	0.0398418749053	none
ENSG00000143387	CTSK	1_150898929	Pazoki_GGT	Liver	eQTL	ENSG00000143387.12	1782	25.193820026	13.861641593	0.0234328703743	none
ENSG00000143393	PI4KB	1_150507425	Pazoki_ALT	Skeletal Muscle	sQTL	1.151293462.151294018.clu	1333	20.7695510786	5.43458581259	0.347507884855	none
ENSG00000143401	ANP32E	1_150320113	Pazoki_GGT	Adipose - Visceral (Omentum)	sQTL	1.150226795.150229072.clu	1809	25.193820026	13.6435615732	0.0120081104017	none
ENSG00000143401	ANP32E	1_150521449	ALT_UKB	Adipose - Visceral (Omentum)	sQTL	1.150226795.150229072.clu	1893	12.4953415954	13.6435615732	0.252494311738	none
ENSG00000143401	ANP32E	1_150507425	Pazoki_ALT	Adipose - Visceral (Omentum)	sQTL	1.150229237.150230571.clu	1882	20.7695510786	13.8734110319	0.209773217382	none
ENSG00000143401	ANP32E	1_150507425	Pazoki_ALT	Adipose - Visceral (Omentum)	sQTL	1.150226795.150229072.clu	1882	20.7695510786	13.6435615732	0.211952535738	none
ENSG00000143401	ANP32E	1_150320113	Pazoki_GGT	Adipose - Visceral (Omentum)	sQTL	1.150229237.150230571.clu	1809	25.193820026	13.8734110319	0.0118847063112	none
ENSG00000143401	ANP32E	1_150521449	ALT_UKB	Adipose - Visceral (Omentum)	sQTL	1.150229237.150230571.clu	1893	12.4953415954	13.8734110319	0.24989556716	none
ENSG00000143409	MINDY1	1_151008749	Pazoki_ALT	Adipose - Visceral (Omentum)	sQTL	1.151002706.151006312.clu	1620	20.8538719643	6.29404874981	0.0298283696637	none
ENSG00000143409	MINDY1	1_151008749	Pazoki_ALT	Skeletal Muscle	eQTL	ENSG00000143409.15	1620	20.8538719643	11.7315943742	0.00818711244391	none
ENSG00000143412	ANXA9	1_150898929	Pazoki_GGT	Skeletal Muscle	eQTL	ENSG00000143412.9	1782	25.193820026	10.4480009227	0.0160724966807	none
ENSG00000143412	ANXA9	1_151008749	Pazoki_ALT	Pancreas	sQTL	1.150986415.150986602.clu	1620	20.8538719643	11.7448488966	0.0139819152204	none
ENSG00000143412	ANXA9	1_151008749	Pazoki_ALT	Pancreas	sQTL	1.150986661.150987872.clu	1620	20.8538719643	10.0898547833	0.0136400229572	none
ENSG00000143412	ANXA9	1_151008749	Pazoki_ALT	Skeletal Muscle	eQTL	ENSG00000143412.9	1620	20.8538719643	10.4480009227	0.0124809509056	none
ENSG00000143416	SELENBP1	1_150898929	Pazoki_GGT	Skeletal Muscle	sQTL	1.151369156.151369442.clu	1782	25.193820026	41.9030203858	0.0173869234603	none
ENSG00000143416	SELENBP1	1_151008749	Pazoki_ALT	Skeletal Muscle	sQTL	1.151369156.151369442.clu	1620	20.8538719643	41.9030203858	0.0194694229928	none
ENSG00000143416	SELENBP1	1_150898929	Pazoki_GGT	Skeletal Muscle	sQTL	1.151369189.151369442.clu	1782	25.193820026	43.441817531	0.0173950911812	none
ENSG00000143416	SELENBP1	1_151008749	Pazoki_ALT	Skeletal Muscle	sQTL	1.151369189.151369442.clu	1620	20.8538719643	43.441817531	0.0194711487601	none
ENSG00000143418	CERS2	1_151008749	Pazoki_ALT	Adipose - Subcutaneous	eQTL	ENSG00000143418.19	1620	20.8538719643	19.8366317305	0.00540130440091	none
ENSG00000143418	CERS2	1_150898929	Pazoki_GGT	Adipose - Subcutaneous	eQTL	ENSG00000143418.19	1782	25.193820026	19.8366317305	0.0382420383482	none
ENSG00000143420	ENSA	1_151008749	Pazoki_ALT	Adipose - Visceral (Omentum)	sQTL	1.150626526.150627467.clu	1620	20.8538719643	5.2507065468	0.0929994427117	none
ENSG00000143420	ENSA	1_151008749	Pazoki_ALT	Skeletal Muscle	eQTL	ENSG00000143420.18	1620	20.8538719643	6.42357085018	0.108777180988	none
ENSG00000143434	SEMA6C	1_150507425	Pazoki_ALT	Adipose - Subcutaneous	eQTL	ENSG00000143434.15	1655	20.7695510786	15.0423581511	0.019541157361	none
ENSG00000143434	SEMA6C	1_150521449	ALT_UKB	Skeletal Muscle	sQTL	1.151144434.151145024.clu	1691	12.4953415954	11.1276379454	0.0208415152667	none
ENSG00000143434	SEMA6C	1_151008749	Pazoki_ALT	Adipose - Visceral (Omentum)	eQTL	ENSG00000143434.15	1620	20.8538719643	15.6178955971	0.00654539966783	none
ENSG00000143434	SEMA6C	1_150320113	Pazoki_GGT	Adipose - Subcutaneous	eQTL	ENSG00000143434.15	1382	25.193820026	11.0120126452	0.0203467265496	none
ENSG00000143434	SEMA6C	1_150898929	Pazoki_GGT	Skeletal Muscle	sQTL	1.151144434.151145024.clu	1782	25.193820026	18.4805387661	0.00397586270039	none
ENSG00000143434	SEMA6C	1_150521449	ALT_UKB	Adipose - Subcutaneous	eQTL	ENSG00000143434.15	1691	12.4953415954	17.0645611847	0.0149166323938	none
ENSG00000143434	SEMA6C	1_150521449	ALT_UKB	Skeletal Muscle	sQTL	1.151144434.151146433.clu	1691	12.4953415954	10.7974907568	0.0198438339362	none
ENSG00000143434	SEMA6C	1_150320113	Pazoki_GGT	Skeletal Muscle	sQTL	1.151144434.151145024.clu	1382	25.193820026	8.7180437278	0.0147694071581	none
ENSG00000143434	SEMA6C	1_151008749	Pazoki_ALT	Adipose - Subcutaneous	eQTL	ENSG00000143434.15	1620	20.8538719643	28.9995513023	0.00581421117989	none
ENSG00000143434	SEMA6C	1_151008749	Pazoki_ALT	Pancreas	eQTL	ENSG00000143434.15	1620	20.8538719643	11.6132763184	0.00609543261256	none
ENSG00000143434	SEMA6C	1_150898929	Pazoki_GGT	Adipose - Subcutaneous	eQTL	ENSG00000143434.15	1782	25.193820026	28.9995513023	0.0192276638074	none
ENSG00000143434	SEMA6C	1_150507425	Pazoki_ALT	Skeletal Muscle	sQTL	1.151144434.151146433.clu	1655	20.7695510786	10.372471941	0.021575608934	none
ENSG00000143434	SEMA6C	1_151008749	Pazoki_ALT	Skeletal Muscle	sQTL	1.151144434.151145024.clu	1620	20.8538719643	18.4805387661	0.00381004813281	none
ENSG00000143434	SEMA6C	1_150320113	Pazoki_GGT	Skeletal Muscle	sQTL	1.151144434.151146433.clu	1382	25.193820026	7.48863992947	0.00874264303803	none
ENSG00000143434	SEMA6C	1_150507425	Pazoki_ALT	Skeletal Muscle	sQTL	1.151144434.151145024.clu	1655	20.7695510786	10.6019996053	0.0224277351324	none
ENSG00000143434	SEMA6C	1_150898929	Pazoki_GGT	Pancreas	eQTL	ENSG00000143434.15	1782	25.193820026	11.6132763184	0.0209983449085	none
ENSG00000143434	SEMA6C	1_151008749	Pazoki_ALT	Skeletal Muscle	sQTL	1.151144434.151146433.clu	1620	20.8538719643	14.2118079919	0.00652944910671	none
ENSG00000143436	MRPL9	1_151831737	Pazoki_GGT	Adipose - Subcutaneous	sQTL	1.151762500.151763327.clu	1940	18.0043648054	38.2810286105	0.0524794932614	none
ENSG00000143436	MRPL9	1_151831737	Pazoki_GGT	Adipose - Visceral (Omentum)	sQTL	1.151762500.151763327.clu	1940	18.0043648054	28.6136627102	0.0523509755848	none
ENSG00000143437	ARNT	1_150898929	Pazoki_GGT	Adipose - Visceral (Omentum)	eQTL	ENSG00000143437.20	1782	25.193820026	14.3636413574	0.014479221806	none
ENSG00000143437	ARNT	1_150898929	Pazoki_GGT	Adipose - Subcutaneous	eQTL	ENSG00000143437.20	1782	25.193820026	26.7680589864	0.0139295691517	none
ENSG00000143437	ARNT	1_150507425	Pazoki_ALT	Adipose - Subcutaneous	eQTL	ENSG00000143437.20	1882	20.7695510786	26.7680589864	0.068821201611	none
ENSG00000143437	ARNT	1_151008749	Pazoki_ALT	Adipose - Visceral (Omentum)	eQTL	ENSG00000143437.20	1620	20.8538719643	14.3636413574	0.0293503065519	none
ENSG00000143437	ARNT	1_150898929	Pazoki_GGT	Skeletal Muscle	eQTL	ENSG00000143437.20	1782	25.193820026	11.2425477343	0.0143282852173	none
ENSG00000143437	ARNT	1_150521449	ALT_UKB	Adipose - Subcutaneous	eQTL	ENSG00000143437.20	1893	12.4953415954	26.7680589864	0.0806170770639	none
ENSG00000143437	ARNT	1_151008749	Pazoki_ALT	Adipose - Subcutaneous	eQTL	ENSG00000143437.20	1620	20.8538719643	26.7680589864	0.0307180985535	none
ENSG00000143452	HORMAD1	1_150898929	Pazoki_GGT	Adipose - Subcutaneous	eQTL	ENSG00000143452.15	1782	25.193820026	120.196744528	0.0435171328755	none
ENSG00000143452	HORMAD1	1_151008749	Pazoki_ALT	Adipose - Subcutaneous	eQTL	ENSG00000143452.15	1620	20.8538719643	120.196744528	0.00347051701151	none
ENSG00000143452	HORMAD1	1_150507425	Pazoki_ALT	Adipose - Subcutaneous	eQTL	ENSG00000143452.15	1882	20.7695510786	120.196744528	0.00768599347458	none
ENSG00000143452	HORMAD1	1_150521449	ALT_UKB	Adipose - Subcutaneous	eQTL	ENSG00000143452.15	1893	12.4953415954	120.196744528	0.00892911166014	none
ENSG00000143452	HORMAD1	1_150898929	Pazoki_GGT	Adipose - Visceral (Omentum)	eQTL	ENSG00000143452.15	1782	25.193820026	8.4215148564	0.0447873856177	none
ENSG00000143457	GOLPH3L	1_150898929	Pazoki_GGT	Skeletal Muscle	eQTL	ENSG00000143457.10	1782	25.193820026	7.4068528177	0.0366043746092	none
ENSG00000143486	EIF2D	1_206536206	Pazoki_GGT	Adipose - Visceral (Omentum)	sQTL	1.206603204.206605400.clu	1560	11.6020599913	16.533254479	0.00996489169081	none
ENSG00000143486	EIF2D	1_206536206	Pazoki_GGT	Adipose - Visceral (Omentum)	sQTL	1.206604729.206605400.clu	1560	11.6020599913	7.8938887121	0.0328676512283	none
ENSG00000143514	TP53BP2	1_223856582	Pazoki_GGT	Adipose - Subcutaneous	eQTL	ENSG00000143514.16	2464	16.1366771399	11.0418709712	0.0740649175146	none
ENSG00000143514	TP53BP2	1_223856582	Pazoki_GGT	Liver	eQTL	ENSG00000143514.16	2464	16.1366771399	6.210203702	0.728395718975	coloc
ENSG00000143514	TP53BP2	1_223856582	Pazoki_GGT	Skeletal Muscle	eQTL	ENSG00000143514.16	2464	16.1366771399	22.9645132708	0.658833115386	coloc
ENSG00000143515	ATP8B2	1_155086187	Miao_NAFDL-S	Pancreas	sQTL	1.154344254.154344395.clu	1407	9.32790214206	5.35013175867	0.019855376587	none
ENSG00000143537	ADAM15	1_155856403	Pazoki_GGT	Adipose - Visceral (Omentum)	sQTL	1.155060343.155062245.clu	709	20.4948500217	22.9190340182	0.00189628813298	none
ENSG00000143537	ADAM15	1_155134221	ALT_UKB	Skeletal Muscle	sQTL	1.155062117.155062245.clu	1391	25.0876270032	34.1088011652	0.0264790518761	none
ENSG00000143537	ADAM15	1_155134221	ALT_UKB	Adipose - Visceral (Omentum)	sQTL	1.155062117.155062245.clu	1391	25.0876270032	92.0539412475	0.0264790518761	none
ENSG00000143537	ADAM15	1_155134221	Pazoki_ALT	Adipose - Subcutaneous	sQTL	1.155060832.155062245.clu	1544	42.2839966564	95.814632783	0.11427873912	none
ENSG00000143537	ADAM15	1_155134221	ALT_UKB	Adipose - Subcutaneous	sQTL	1.155062117.155062245.clu	1391	25.0876270032	135.157314638	0.0264790518761	none
ENSG00000143537	ADAM15	1_155856403	Pazoki_GGT	Adipose - Visceral (Omentum)	sQTL	1.155060343.155060763.clu	709	20.4948500217	11.4219651453	0.00215902124556	none
ENSG00000143537	ADAM15	1_155134221	Pazoki_ALT	Adipose - Visceral (Omentum)	sQTL	1.155060343.155062245.clu	1544	42.2839966564	150	0.11427873912	none
ENSG00000143537	ADAM15	1_155134221	Pazoki_ALT	Adipose - Visceral (Omentum)	sQTL	1.155060832.155061418.clu	1544	42.2839966564	45.8775114022	0.11427873912	none
ENSG00000143537	ADAM15	1_155134221	Pazoki_ALT	Adipose - Visceral (Omentum)	sQTL	1.155060832.155062245.clu	1544	42.2839966564	138.877114599	0.11427873912	none
ENSG00000143537	ADAM15	1_155086187	Miao_NAFDL-S	Adipose - Visceral (Omentum)	sQTL	1.155062117.155062245.clu	1589	9.32790214206	92.0539412475	0.0412809548515	none
ENSG00000143537	ADAM15	1_155134221	ALT_UKB	Skeletal Muscle	sQTL	1.155060832.155061904.clu	1391	25.0876270032	24.6588240269	0.114352230963	none
ENSG00000143537	ADAM15	1_155134221	Pazoki_ALT	Adipose - Subcutaneous	sQTL	1.155061489.155061904.clu	1544	42.2839966564	88.5982666829	0.0268602835587	none
ENSG00000143537	ADAM15	1_155086187	Miao_NAFDL-S	Adipose - Subcutaneous	eQTL	ENSG00000143537.13	1589	9.32790214206	12.6378304159	0.0397710954114	none
ENSG00000143537	ADAM15	1_155086187	Miao_NAFDL-S	Adipose - Subcutaneous	sQTL	1.155062117.155062245.clu	1589	9.32790214206	135.157314638	0.0412809548515	none
ENSG00000143537	ADAM15	1_155114095	Pazoki_GGT	Pancreas	sQTL	1.155060832.155061418.clu	1567	150	16.44963635	0.132799292625	none
ENSG00000143537	ADAM15	1_155134221	Pazoki_ALT	Adipose - Subcutaneous	sQTL	1.155060832.155061418.clu	1544	42.2839966564	58.3327025165	0.114417533326	none
ENSG00000143537	ADAM15	1_155086187	Miao_NAFDL-S	Skeletal Muscle	sQTL	1.155062117.155062245.clu	1589	9.32790214206	34.1088011652	0.0412809548515	none
ENSG00000143537	ADAM15	1_155086187	Miao_NAFDL-S	Adipose - Subcutaneous	sQTL	1.155060832.155061904.clu	1589	9.32790214206	52.5553595795	0.0412809548515	none
ENSG00000143537	ADAM15	1_155134221	Pazoki_ALT	Skeletal Muscle	sQTL	1.155060832.155061418.clu	1544	42.2839966564	25.8652358588	0.114371268591	none
ENSG00000143537	ADAM15	1_155134221	ALT_UKB	Adipose - Subcutaneous	eQTL	ENSG00000143537.13	1391	25.0876270032	12.6378304159	0.0264564051607	none
ENSG00000143537	ADAM15	1_155114095	Pazoki_GGT	Adipose - Visceral (Omentum)	sQTL	1.155062117.155062245.clu	1567	150	92.0539412475	0.003906166666	none
ENSG00000143537	ADAM15	1_155134221	ALT_UKB	Adipose - Visceral (Omentum)	sQTL	1.155060832.155061415.clu	1391	25.0876270032	28.6669283386	0.265664970332	none
ENSG00000143537	ADAM15	1_155134221	ALT_UKB	Adipose - Subcutaneous	sQTL	1.155060832.155062245.clu	1391	25.0876270032	95.814632783	0.114352230963	none
ENSG00000143537	ADAM15	1_155134221	ALT_UKB	Adipose - Visceral (Omentum)	sQTL	1.155060832.155061904.clu	1391	25.0876270032	42.4595273193	0.0329640924927	none
ENSG00000143537	ADAM15	1_155114095	Pazoki_GGT	Adipose - Visceral (Omentum)	sQTL	1.155060343.155062245.clu	1567	150	150	0.132793485752	none
ENSG00000143537	ADAM15	1_155086187	Miao_NAFDL-S	Skeletal Muscle	sQTL	1.155060832.155061904.clu	1589	9.32790214206	24.6588240269	0.0324080027062	none
ENSG00000143537	ADAM15	1_155856403	Pazoki_GGT	Adipose - Visceral (Omentum)	sQTL	1.155060832.155061904.clu	709	20.4948500217	14.6378477464	0.0148848646872	none
ENSG00000143537	ADAM15	1_155856403	Pazoki_GGT	Adipose - Subcutaneous	sQTL	1.155060832.155061904.clu	709	20.4948500217	15.0137661433	0.0130613284779	none
ENSG00000143537	ADAM15	1_155134221	Pazoki_ALT	Adipose - Visceral (Omentum)	sQTL	1.155060832.155061904.clu	1544	42.2839966564	42.4595273193	0.0333117655791	none
ENSG00000143537	ADAM15	1_155114095	Pazoki_GGT	Adipose - Subcutaneous	eQTL	ENSG00000143537.13	1567	150	12.6378304159	0.00611082751862	none
ENSG00000143537	ADAM15	1_155114095	Pazoki_GGT	Adipose - Subcutaneous	sQTL	1.155062117.155062245.clu	1567	150	135.157314638	0.003906166666	none
ENSG00000143537	ADAM15	1_155856403	Pazoki_GGT	Adipose - Subcutaneous	sQTL	1.155060832.155061418.clu	709	20.4948500217	10.2927696051	0.0543558878752	none
ENSG00000143537	ADAM15	1_155114095	Pazoki_GGT	Skeletal Muscle	sQTL	1.155060832.155061418.clu	1567	150	25.8652358588	0.132908003083	none
ENSG00000143537	ADAM15	1_155134221	ALT_UKB	Adipose - Visceral (Omentum)	sQTL	1.155060832.155062245.clu	1391	25.0876270032	138.877114599	0.114352230963	none
ENSG00000143537	ADAM15	1_155086187	Miao_NAFDL-S	Adipose - Visceral (Omentum)	sQTL	1.155060343.155062245.clu	1589	9.32790214206	150	0.0324080027062	none
ENSG00000143537	ADAM15	1_155086187	Miao_NAFDL-S	Adipose - Visceral (Omentum)	sQTL	1.155060832.155061904.clu	1589	9.32790214206	42.4595273193	0.0406261309832	none
ENSG00000143537	ADAM15	1_155134221	Pazoki_ALT	Skeletal Muscle	sQTL	1.155060832.155061904.clu	1544	42.2839966564	24.6588240269	0.11427873912	none
ENSG00000143537	ADAM15	1_155114095	Pazoki_GGT	Adipose - Visceral (Omentum)	sQTL	1.155061975.155062245.clu	1567	150	37.2021740619	0.003906166666	none
ENSG00000143537	ADAM15	1_155114095	Pazoki_GGT	Adipose - Subcutaneous	sQTL	1.155060832.155061904.clu	1567	150	52.5553595795	0.003906166666	none
ENSG00000143537	ADAM15	1_155134221	Pazoki_ALT	Adipose - Visceral (Omentum)	sQTL	1.155060832.155061415.clu	1544	42.2839966564	28.6669283386	0.268479102328	none
ENSG00000143537	ADAM15	1_155134221	Pazoki_ALT	Adipose - Visceral (Omentum)	eQTL	ENSG00000143537.13	1544	42.2839966564	17.0931323904	0.0268720861676	none
ENSG00000143537	ADAM15	1_155114095	Pazoki_GGT	Adipose - Visceral (Omentum)	sQTL	1.155060832.155061415.clu	1567	150	28.6669283386	0.32363661902	none
ENSG00000143537	ADAM15	1_155134221	ALT_UKB	Adipose - Subcutaneous	sQTL	1.155060832.155061904.clu	1391	25.0876270032	52.5553595795	0.0264790518761	none
ENSG00000143537	ADAM15	1_155086187	Miao_NAFDL-S	Pancreas	sQTL	1.155060832.155062245.clu	1589	9.32790214206	9.69759592551	0.0623180056067	none
ENSG00000143537	ADAM15	1_155134221	ALT_UKB	Adipose - Visceral (Omentum)	sQTL	1.155061975.155062245.clu	1391	25.0876270032	37.2021740619	0.0264790518761	none
ENSG00000143537	ADAM15	1_155134221	Pazoki_ALT	Adipose - Subcutaneous	sQTL	1.155062117.155062245.clu	1544	42.2839966564	135.157314638	0.0268602835587	none
ENSG00000143537	ADAM15	1_155856403	Pazoki_GGT	Adipose - Subcutaneous	sQTL	1.155062117.155062245.clu	709	20.4948500217	12.146285158	0.00309282277234	none
ENSG00000143537	ADAM15	1_155086187	Miao_NAFDL-S	Adipose - Subcutaneous	sQTL	1.155060343.155060763.clu	1589	9.32790214206	14.9629695957	0.091210751727	none
ENSG00000143537	ADAM15	1_155134221	Pazoki_ALT	Skeletal Muscle	sQTL	1.155062117.155062245.clu	1544	42.2839966564	34.1088011652	0.0268602835587	none
ENSG00000143537	ADAM15	1_155134221	Pazoki_ALT	Adipose - Visceral (Omentum)	sQTL	1.155061489.155061904.clu	1544	42.2839966564	53.3790790239	0.0268602835587	none
ENSG00000143537	ADAM15	1_155134221	ALT_UKB	Adipose - Visceral (Omentum)	eQTL	ENSG00000143537.13	1391	25.0876270032	17.0931323904	0.0264926318298	none
ENSG00000143537	ADAM15	1_155134221	ALT_UKB	Adipose - Visceral (Omentum)	sQTL	1.155060343.155060763.clu	1391	25.0876270032	75.4685223081	0.114352230963	none
ENSG00000143537	ADAM15	1_155086187	Miao_NAFDL-S	Adipose - Visceral (Omentum)	sQTL	1.155060832.155061418.clu	1589	9.32790214206	45.8775114022	0.0324080027062	none
ENSG00000143537	ADAM15	1_155086187	Miao_NAFDL-S	Adipose - Subcutaneous	sQTL	1.155060832.155061415.clu	1589	9.32790214206	33.3283108657	0.24683436432	none
ENSG00000143537	ADAM15	1_155086187	Miao_NAFDL-S	Adipose - Subcutaneous	sQTL	1.155061489.155061904.clu	1589	9.32790214206	88.5982666829	0.0412809548515	none
ENSG00000143537	ADAM15	1_155114095	Pazoki_GGT	Adipose - Visceral (Omentum)	eQTL	ENSG00000143537.13	1567	150	17.0931323904	0.00418118536086	none
ENSG00000143537	ADAM15	1_155114095	Pazoki_GGT	Skeletal Muscle	sQTL	1.155062117.155062245.clu	1567	150	34.1088011652	0.003906166666	none
ENSG00000143537	ADAM15	1_155086187	Miao_NAFDL-S	Skeletal Muscle	sQTL	1.155060832.155062245.clu	1589	9.32790214206	24.9378519565	0.0324080027062	none
ENSG00000143537	ADAM15	1_155086187	Miao_NAFDL-S	Adipose - Visceral (Omentum)	sQTL	1.155060832.155061415.clu	1589	9.32790214206	28.6669283386	0.24683760512	none
ENSG00000143537	ADAM15	1_155086187	Miao_NAFDL-S	Adipose - Subcutaneous	sQTL	1.155060832.155062245.clu	1589	9.32790214206	95.814632783	0.0324080027062	none
ENSG00000143537	ADAM15	1_155134221	ALT_UKB	Adipose - Visceral (Omentum)	sQTL	1.155060832.155061418.clu	1391	25.0876270032	45.8775114022	0.114352230963	none
ENSG00000143537	ADAM15	1_155114095	Pazoki_GGT	Skeletal Muscle	sQTL	1.155060832.155061904.clu	1567	150	24.6588240269	0.132793485752	none
ENSG00000143537	ADAM15	1_155086187	Miao_NAFDL-S	Adipose - Visceral (Omentum)	eQTL	ENSG00000143537.13	1589	9.32790214206	17.0931323904	0.0410853301829	none
ENSG00000143537	ADAM15	1_155114095	Pazoki_GGT	Adipose - Visceral (Omentum)	sQTL	1.155060832.155061904.clu	1567	150	42.4595273193	0.0134180508145	none
ENSG00000143537	ADAM15	1_155114095	Pazoki_GGT	Adipose - Subcutaneous	sQTL	1.155061975.155062245.clu	1567	150	49.6833686204	0.003906166666	none
ENSG00000143537	ADAM15	1_155114095	Pazoki_GGT	Adipose - Visceral (Omentum)	sQTL	1.155060832.155061418.clu	1567	150	45.8775114022	0.132793485752	none
ENSG00000143537	ADAM15	1_155086187	Miao_NAFDL-S	Adipose - Visceral (Omentum)	sQTL	1.155061975.155062245.clu	1589	9.32790214206	37.2021740619	0.0412809548515	none
ENSG00000143537	ADAM15	1_155086187	Miao_NAFDL-S	Adipose - Subcutaneous	sQTL	1.155061975.155062245.clu	1589	9.32790214206	49.6833686204	0.0412809548515	none
ENSG00000143537	ADAM15	1_155114095	Pazoki_GGT	Adipose - Subcutaneous	sQTL	1.155060343.155060763.clu	1567	150	14.9629695957	0.00647693222822	none
ENSG00000143537	ADAM15	1_155134221	ALT_UKB	Adipose - Subcutaneous	sQTL	1.155060832.155061415.clu	1391	25.0876270032	33.3283108657	0.265653535109	none
ENSG00000143537	ADAM15	1_155134221	Pazoki_ALT	Adipose - Visceral (Omentum)	sQTL	1.155062117.155062245.clu	1544	42.2839966564	92.0539412475	0.0268602835587	none
ENSG00000143537	ADAM15	1_155086187	Miao_NAFDL-S	Pancreas	sQTL	1.155060832.155061418.clu	1589	9.32790214206	16.44963635	0.0324262070107	none
ENSG00000143537	ADAM15	1_155134221	Pazoki_ALT	Adipose - Visceral (Omentum)	sQTL	1.155060343.155060763.clu	1544	42.2839966564	75.4685223081	0.11427873912	none
ENSG00000143537	ADAM15	1_155134221	Pazoki_ALT	Adipose - Subcutaneous	sQTL	1.155060832.155061904.clu	1544	42.2839966564	52.5553595795	0.0268602835587	none
ENSG00000143537	ADAM15	1_155114095	Pazoki_GGT	Skeletal Muscle	sQTL	1.155060832.155062245.clu	1567	150	24.9378519565	0.132793485752	none
ENSG00000143537	ADAM15	1_155086187	Miao_NAFDL-S	Adipose - Visceral (Omentum)	sQTL	1.155060343.155060763.clu	1589	9.32790214206	75.4685223081	0.0324080027062	none
ENSG00000143537	ADAM15	1_155086187	Miao_NAFDL-S	Pancreas	eQTL	ENSG00000143537.13	1589	9.32790214206	9.10213557103	0.0393428686194	none
ENSG00000143537	ADAM15	1_155114095	Pazoki_GGT	Adipose - Subcutaneous	sQTL	1.155060832.155061415.clu	1567	150	33.3283108657	0.323623339672	none
ENSG00000143537	ADAM15	1_155134221	Pazoki_ALT	Adipose - Subcutaneous	sQTL	1.155061975.155062245.clu	1544	42.2839966564	49.6833686204	0.0268602835587	none
ENSG00000143537	ADAM15	1_155134221	Pazoki_ALT	Adipose - Subcutaneous	sQTL	1.155060832.155061415.clu	1544	42.2839966564	33.3283108657	0.268467674454	none
ENSG00000143537	ADAM15	1_155134221	ALT_UKB	Adipose - Visceral (Omentum)	sQTL	1.155060343.155062245.clu	1391	25.0876270032	150	0.114352230963	none
ENSG00000143537	ADAM15	1_155086187	Miao_NAFDL-S	Skeletal Muscle	sQTL	1.155060832.155061418.clu	1589	9.32790214206	25.8652358588	0.0325366733347	none
ENSG00000143537	ADAM15	1_155086187	Miao_NAFDL-S	Skeletal Muscle	sQTL	1.155060832.155061415.clu	1589	9.32790214206	9.88047794256	0.23743110282	none
ENSG00000143537	ADAM15	1_155086187	Miao_NAFDL-S	Adipose - Visceral (Omentum)	sQTL	1.155060832.155062245.clu	1589	9.32790214206	138.877114599	0.0324080027062	none
ENSG00000143537	ADAM15	1_155134221	Pazoki_ALT	Adipose - Subcutaneous	eQTL	ENSG00000143537.13	1544	42.2839966564	12.6378304159	0.0268135772866	none
ENSG00000143537	ADAM15	1_155114095	Pazoki_GGT	Adipose - Subcutaneous	sQTL	1.155060832.155062245.clu	1567	150	95.814632783	0.132793485752	none
ENSG00000143537	ADAM15	1_155134221	ALT_UKB	Adipose - Visceral (Omentum)	sQTL	1.155061489.155061904.clu	1391	25.0876270032	53.3790790239	0.0264790518761	none
ENSG00000143537	ADAM15	1_155086187	Miao_NAFDL-S	Adipose - Visceral (Omentum)	sQTL	1.155061489.155061904.clu	1589	9.32790214206	53.3790790239	0.0412809548515	none
ENSG00000143537	ADAM15	1_155114095	Pazoki_GGT	Adipose - Subcutaneous	sQTL	1.155060832.155061418.clu	1567	150	58.3327025165	0.132965261749	none
ENSG00000143537	ADAM15	1_155134221	Pazoki_ALT	Adipose - Visceral (Omentum)	sQTL	1.155061975.155062245.clu	1544	42.2839966564	37.2021740619	0.0268602835587	none
ENSG00000143537	ADAM15	1_155114095	Pazoki_GGT	Adipose - Visceral (Omentum)	sQTL	1.155061489.155061904.clu	1567	150	53.3790790239	0.003906166666	none
ENSG00000143537	ADAM15	1_155134221	ALT_UKB	Adipose - Subcutaneous	sQTL	1.155061489.155061904.clu	1391	25.0876270032	88.5982666829	0.0264790518761	none
ENSG00000143537	ADAM15	1_155134221	ALT_UKB	Skeletal Muscle	sQTL	1.155060832.155061418.clu	1391	25.0876270032	25.8652358588	0.114443027687	none
ENSG00000143537	ADAM15	1_155086187	Miao_NAFDL-S	Adipose - Visceral (Omentum)	sQTL	1.155061489.155062245.clu	1589	9.32790214206	15.7725394185	0.0891367760269	none
ENSG00000143537	ADAM15	1_155856403	Pazoki_GGT	Adipose - Visceral (Omentum)	sQTL	1.155061975.155062245.clu	709	20.4948500217	10.2782083803	0.0202364683826	none
ENSG00000143537	ADAM15	1_155134221	ALT_UKB	Adipose - Subcutaneous	sQTL	1.155060832.155061418.clu	1391	25.0876270032	58.3327025165	0.114488426048	none
ENSG00000143537	ADAM15	1_155114095	Pazoki_GGT	Adipose - Visceral (Omentum)	sQTL	1.155060343.155060763.clu	1567	150	75.4685223081	0.132793485752	none
ENSG00000143537	ADAM15	1_155114095	Pazoki_GGT	Adipose - Visceral (Omentum)	sQTL	1.155060832.155062245.clu	1567	150	138.877114599	0.132793485752	none
ENSG00000143537	ADAM15	1_155856403	Pazoki_GGT	Adipose - Subcutaneous	sQTL	1.155061489.155061904.clu	709	20.4948500217	12.2461468018	0.014917070103	none
ENSG00000143537	ADAM15	1_155086187	Miao_NAFDL-S	Adipose - Subcutaneous	sQTL	1.155060832.155061418.clu	1589	9.32790214206	58.3327025165	0.032601008649	none
ENSG00000143537	ADAM15	1_155134221	ALT_UKB	Adipose - Subcutaneous	sQTL	1.155061975.155062245.clu	1391	25.0876270032	49.6833686204	0.0264790518761	none
ENSG00000143537	ADAM15	1_155856403	Pazoki_GGT	Adipose - Visceral (Omentum)	sQTL	1.155060832.155062245.clu	709	20.4948500217	13.7210849425	0.00164478482661	none
ENSG00000143537	ADAM15	1_155856403	Pazoki_GGT	Adipose - Visceral (Omentum)	sQTL	1.155060832.155061418.clu	709	20.4948500217	11.0566401777	0.0185828420995	none
ENSG00000143537	ADAM15	1_155114095	Pazoki_GGT	Adipose - Subcutaneous	sQTL	1.155061489.155061904.clu	1567	150	88.5982666829	0.003906166666	none
ENSG00000143537	ADAM15	1_155114095	Pazoki_GGT	Skeletal Muscle	sQTL	1.155061489.155061904.clu	1567	150	10.7429319816	0.00481257577125	none
ENSG00000143552	NUP210L	1_154447416	Pazoki_ALP	Adipose - Visceral (Omentum)	eQTL	ENSG00000143552.9	2056	59.9586073148	48.9917992695	0.00287689247591	none
ENSG00000143552	NUP210L	1_154447416	Pazoki_ALP	Adipose - Subcutaneous	eQTL	ENSG00000143552.9	2056	59.9586073148	62.1290606352	0.00287958322775	none
ENSG00000143570	SLC39A1	1_154278783	Pazoki_GGT	Adipose - Subcutaneous	sQTL	1.153962747.153963059.clu	1874	13.9586073148	17.6010160686	0.284710084768	none
ENSG00000143575	HAX1	1_154278783	Pazoki_GGT	Skeletal Muscle	eQTL	ENSG00000143575.14	1874	13.9586073148	8.51314960085	0.890834486194	coloc
ENSG00000143575	HAX1	1_154278783	Pazoki_GGT	Adipose - Subcutaneous	eQTL	ENSG00000143575.14	1874	13.9586073148	11.7024697241	0.971194655908	coloc
ENSG00000143575	HAX1	1_154278783	Pazoki_GGT	Pancreas	eQTL	ENSG00000143575.14	1874	13.9586073148	8.00875924264	0.906728232817	coloc
ENSG00000143575	HAX1	1_154278783	Pazoki_GGT	Skeletal Muscle	sQTL	1.154272776.154273336.clu	1874	13.9586073148	5.13633285646	0.0475623555485	none
ENSG00000143575	HAX1	1_154278783	Pazoki_GGT	Adipose - Visceral (Omentum)	eQTL	ENSG00000143575.14	1874	13.9586073148	10.5695363506	0.968595225546	coloc
ENSG00000143575	HAX1	1_154278783	Pazoki_GGT	Skeletal Muscle	sQTL	1.154272776.154273480.clu	1874	13.9586073148	5.06851259056	0.0485139803994	none
ENSG00000143612	C1orf43	1_154278783	Pazoki_GGT	Adipose - Subcutaneous	sQTL	1.154214574.154220342.clu	1874	13.9586073148	18.7030273504	0.27522094384	none
ENSG00000143612	C1orf43	1_154278783	Pazoki_GGT	Adipose - Visceral (Omentum)	sQTL	1.154214574.154220342.clu	1874	13.9586073148	7.18746621128	0.22678221269	none
ENSG00000143612	C1orf43	1_154278783	Pazoki_GGT	Adipose - Subcutaneous	sQTL	1.154212624.154214457.clu	1874	13.9586073148	10.8386850917	0.250973553334	none
ENSG00000143612	C1orf43	1_154278783	Pazoki_GGT	Pancreas	sQTL	1.154212624.154214457.clu	1874	13.9586073148	10.7035675941	0.25343620697	none
ENSG00000143612	C1orf43	1_154278783	Pazoki_GGT	Adipose - Subcutaneous	sQTL	1.154219937.154220342.clu	1874	13.9586073148	8.39284683759	0.261618069793	none
ENSG00000143612	C1orf43	1_154278783	Pazoki_GGT	Adipose - Visceral (Omentum)	sQTL	1.154212624.154214457.clu	1874	13.9586073148	8.36022748991	0.241621497726	none
ENSG00000143612	C1orf43	1_154278783	Pazoki_GGT	Pancreas	sQTL	1.154214574.154220342.clu	1874	13.9586073148	8.36165910232	0.234066734453	none
ENSG00000143622	RIT1	1_155856403	Pazoki_GGT	Adipose - Visceral (Omentum)	eQTL	ENSG00000143622.10	1324	20.4948500217	18.6399559609	0.0543879636954	none
ENSG00000143622	RIT1	1_155856403	Pazoki_GGT	Pancreas	sQTL	1.155904502.155904731.clu	1324	20.4948500217	5.25051959586	0.278710146195	none
ENSG00000143622	RIT1	1_155856403	Pazoki_GGT	Adipose - Subcutaneous	eQTL	ENSG00000143622.10	1324	20.4948500217	35.7446865925	0.049560017591	none
ENSG00000143622	RIT1	1_155856403	Pazoki_GGT	Pancreas	eQTL	ENSG00000143622.10	1324	20.4948500217	14.8309330498	0.0133063560163	none
ENSG00000143622	RIT1	1_155856403	Pazoki_GGT	Liver	eQTL	ENSG00000143622.10	1324	20.4948500217	8.21457463905	0.0108569846794	none
ENSG00000143622	RIT1	1_155856403	Pazoki_GGT	Skeletal Muscle	eQTL	ENSG00000143622.10	1324	20.4948500217	31.7395837877	0.0493284408366	none
ENSG00000143727	ACP1	2_242793	Pazoki_GGT	Pancreas	sQTL	2.271939.272192.clu	2186	15.5086383062	109.855672529	0.0208156131418	none
ENSG00000143727	ACP1	2_242793	Pazoki_GGT	Skeletal Muscle	eQTL	ENSG00000143727.15	2186	15.5086383062	13.5686203684	0.319730867161	none
ENSG00000143727	ACP1	2_242793	Pazoki_GGT	Adipose - Visceral (Omentum)	sQTL	2.272150.275140.clu	2186	15.5086383062	76.2256282333	0.0205402901346	none
ENSG00000143727	ACP1	2_242793	Pazoki_GGT	Skeletal Muscle	sQTL	2.272305.276980.clu	2186	15.5086383062	18.9870701986	0.167434530719	none
ENSG00000143727	ACP1	2_242793	Pazoki_GGT	Adipose - Subcutaneous	sQTL	2.272065.272192.clu	2186	15.5086383062	45.5729015038	0.0205775338712	none
ENSG00000143727	ACP1	2_242793	Pazoki_GGT	Adipose - Visceral (Omentum)	sQTL	2.272065.272192.clu	2186	15.5086383062	34.0174680723	0.0206148945426	none
ENSG00000143727	ACP1	2_242793	Pazoki_GGT	Skeletal Muscle	sQTL	2.271939.272192.clu	2186	15.5086383062	150	0.02052327612	none
ENSG00000143727	ACP1	2_242793	Pazoki_GGT	Adipose - Subcutaneous	sQTL	2.271939.272192.clu	2186	15.5086383062	150	0.02052327612	none
ENSG00000143727	ACP1	2_242793	Pazoki_GGT	Adipose - Visceral (Omentum)	sQTL	2.271939.272192.clu	2186	15.5086383062	150	0.02052327612	none
ENSG00000143727	ACP1	2_242793	Pazoki_GGT	Skeletal Muscle	sQTL	2.271939.272037.clu	2186	15.5086383062	150	0.0205507558	none
ENSG00000143727	ACP1	2_242793	Pazoki_GGT	Adipose - Subcutaneous	sQTL	2.272150.275140.clu	2186	15.5086383062	74.3511714051	0.0206388661784	none
ENSG00000143727	ACP1	2_242793	Pazoki_GGT	Adipose - Subcutaneous	sQTL	2.271939.272037.clu	2186	15.5086383062	150	0.0205585904322	none
ENSG00000143727	ACP1	2_242793	Pazoki_GGT	Pancreas	sQTL	2.272305.275140.clu	2186	15.5086383062	46.5429164249	0.0208156131418	none
ENSG00000143727	ACP1	2_242793	Pazoki_GGT	Skeletal Muscle	sQTL	2.272065.272192.clu	2186	15.5086383062	46.010119373	0.0206377552977	none
ENSG00000143727	ACP1	2_242793	Pazoki_GGT	Adipose - Subcutaneous	sQTL	2.272305.275140.clu	2186	15.5086383062	60.4658780833	0.0207258656761	none
ENSG00000143727	ACP1	2_242793	Pazoki_GGT	Adipose - Subcutaneous	eQTL	ENSG00000143727.15	2186	15.5086383062	6.46961750666	0.547349023302	coloc
ENSG00000143727	ACP1	2_242793	Pazoki_GGT	Adipose - Visceral (Omentum)	sQTL	2.272305.275140.clu	2186	15.5086383062	71.2120701259	0.0205508727348	none
ENSG00000143727	ACP1	2_242793	Pazoki_GGT	Pancreas	sQTL	2.271939.272037.clu	2186	15.5086383062	94.1237900388	0.0208156131418	none
ENSG00000143727	ACP1	2_242793	Pazoki_GGT	Skeletal Muscle	sQTL	2.272150.277227.clu	2186	15.5086383062	6.31870823176	0.0497478004832	none
ENSG00000143727	ACP1	2_242793	Pazoki_GGT	Adipose - Visceral (Omentum)	sQTL	2.271939.272037.clu	2186	15.5086383062	143.9235294	0.0205481247668	none
ENSG00000143727	ACP1	2_242793	Pazoki_GGT	Pancreas	sQTL	2.272150.275140.clu	2186	15.5086383062	46.864597928	0.0208156131418	none
ENSG00000143727	ACP1	2_242793	Pazoki_GGT	Skeletal Muscle	sQTL	2.272305.275140.clu	2186	15.5086383062	71.6777190683	0.02097107797	none
ENSG00000143753	DEGS1	1_224715720	Pazoki_ALP	Skeletal Muscle	eQTL	ENSG00000143753.12	2347	8.04575749056	8.48465904113	0.32680521939	none
ENSG00000143771	CNIH4	1_224715720	Pazoki_ALP	Pancreas	sQTL	1.224360563.224365879.clu	2485	8.04575749056	18.9253819581	0.548052864778	coloc
ENSG00000143771	CNIH4	1_224715720	Pazoki_ALP	Adipose - Subcutaneous	sQTL	1.224360563.224365879.clu	2485	8.04575749056	150	0.552892188122	coloc
ENSG00000143771	CNIH4	1_224715720	Pazoki_ALP	Adipose - Visceral (Omentum)	sQTL	1.224360563.224365879.clu	2485	8.04575749056	139.186183141	0.552892188122	coloc
ENSG00000143771	CNIH4	1_224715720	Pazoki_ALP	Skeletal Muscle	sQTL	1.224360563.224365879.clu	2485	8.04575749056	150	0.552892188122	coloc
ENSG00000143771	CNIH4	1_223856582	Pazoki_GGT	Adipose - Subcutaneous	sQTL	1.224360563.224365879.clu	2464	16.1366771399	150	0.068706966315	none
ENSG00000143771	CNIH4	1_223856582	Pazoki_GGT	Adipose - Visceral (Omentum)	sQTL	1.224360563.224365879.clu	2464	16.1366771399	139.186183141	0.068706966315	none
ENSG00000143771	CNIH4	1_223856582	Pazoki_GGT	Skeletal Muscle	sQTL	1.224360563.224365879.clu	2464	16.1366771399	150	0.068706966315	none
ENSG00000143771	CNIH4	1_224715720	Pazoki_ALP	Adipose - Subcutaneous	sQTL	1.224357068.224365879.clu	2485	8.04575749056	150	0.552892188122	coloc
ENSG00000143771	CNIH4	1_224715720	Pazoki_ALP	Adipose - Subcutaneous	sQTL	1.224357043.224365879.clu	2485	8.04575749056	7.43016473345	0.392090578185	coloc
ENSG00000143771	CNIH4	1_224715720	Pazoki_ALP	Adipose - Visceral (Omentum)	sQTL	1.224357068.224365879.clu	2485	8.04575749056	150	0.552892188122	coloc
ENSG00000143771	CNIH4	1_224715720	Pazoki_ALP	Skeletal Muscle	sQTL	1.224357068.224365879.clu	2485	8.04575749056	150	0.552892188122	coloc
ENSG00000143771	CNIH4	1_223856582	Pazoki_GGT	Skeletal Muscle	sQTL	1.224357068.224365879.clu	2464	16.1366771399	150	0.068706966315	none
ENSG00000143771	CNIH4	1_224715720	Pazoki_ALP	Liver	sQTL	1.224360563.224365879.clu	2485	8.04575749056	27.8714799189	0.549424894834	coloc
ENSG00000143771	CNIH4	1_223856582	Pazoki_GGT	Adipose - Visceral (Omentum)	sQTL	1.224357068.224365879.clu	2464	16.1366771399	150	0.068706966315	none
ENSG00000143771	CNIH4	1_223856582	Pazoki_GGT	Adipose - Subcutaneous	sQTL	1.224357068.224365879.clu	2464	16.1366771399	150	0.068706966315	none
ENSG00000143776	CDC42BPA	1_226987122	Pazoki_ALT	Skeletal Muscle	eQTL	ENSG00000143776.18	3289	7.58502665203	27.424766766	0.0142389819353	none
ENSG00000143776	CDC42BPA	1_227000137	Pazoki_GGT	Skeletal Muscle	eQTL	ENSG00000143776.18	3283	8.09151498112	27.424766766	0.130139776658	none
ENSG00000143786	CNIH3	1_224715720	Pazoki_ALP	Adipose - Subcutaneous	eQTL	ENSG00000143786.7	2485	8.04575749056	9.28999876784	0.0107165515569	none
ENSG00000143786	CNIH3	1_224715720	Pazoki_ALP	Adipose - Visceral (Omentum)	eQTL	ENSG00000143786.7	2485	8.04575749056	8.31964674393	0.011412351496	none
ENSG00000143801	PSEN2	1_227000137	Pazoki_GGT	Adipose - Subcutaneous	eQTL	ENSG00000143801.16	3283	8.09151498112	7.22257768254	0.0692002033504	none
ENSG00000143924	EML4	2_42500507	Pazoki_GGT	Adipose - Visceral (Omentum)	sQTL	2.42325554.42326154.clu	2919	10.0604807474	27.6095635839	0.0671916819016	none
ENSG00000143924	EML4	2_42500507	Pazoki_GGT	Adipose - Visceral (Omentum)	sQTL	2.42325554.42326045.clu	2919	10.0604807474	28.377909374	0.0667097803866	none
ENSG00000143924	EML4	2_42912235	MRI_UKB	Pancreas	eQTL	ENSG00000143924.18	576	5.69048267864	26.1375519885	0.013704394792	none
ENSG00000143933	CALM2	2_47785707	Pazoki_GGT	Adipose - Visceral (Omentum)	eQTL	ENSG00000143933.16	2458	12.8860566477	5.40250676157	0.0974178554937	none
ENSG00000143951	WDPCP	2_63354372	Pazoki_GGT	Adipose - Subcutaneous	sQTL	2.63313311.63378386.clu	1670	19.6197887583	37.438555312	0.0613723767262	none
ENSG00000143951	WDPCP	2_63354372	Pazoki_GGT	Pancreas	eQTL	ENSG00000143951.15	1670	19.6197887583	8.88997467993	0.058402628473	none
ENSG00000143951	WDPCP	2_63354372	Pazoki_GGT	Adipose - Visceral (Omentum)	eQTL	ENSG00000143951.15	1670	19.6197887583	17.4877572149	0.0298596656492	none
ENSG00000143951	WDPCP	2_63354372	Pazoki_GGT	Skeletal Muscle	eQTL	ENSG00000143951.15	1670	19.6197887583	8.68828010428	0.0248311510472	none
ENSG00000143951	WDPCP	2_63354372	Pazoki_GGT	Adipose - Subcutaneous	eQTL	ENSG00000143951.15	1670	19.6197887583	45.4256930757	0.030034903329	none
ENSG00000143951	WDPCP	2_63354372	Pazoki_GGT	Adipose - Visceral (Omentum)	sQTL	2.63313311.63378386.clu	1670	19.6197887583	44.1390272488	0.0601485830994	none
ENSG00000143952	VPS54	2_63354372	Pazoki_GGT	Pancreas	eQTL	ENSG00000143952.19	1512	19.0132282657	9.23285409375	0.0131740824519	none
ENSG00000143952	VPS54	2_63354372	Pazoki_GGT	Adipose - Visceral (Omentum)	eQTL	ENSG00000143952.19	1512	19.0132282657	10.3363912033	0.0133783187428	none
ENSG00000143952	VPS54	2_63354372	Pazoki_GGT	Adipose - Subcutaneous	eQTL	ENSG00000143952.19	1512	19.0132282657	8.80799924164	0.0128837652029	none
ENSG00000143977	SNRPG	2_70261338	Pazoki_ALP	Adipose - Visceral (Omentum)	sQTL	2.70288192.70293618.clu	2601	15.0604807474	12.6261792884	0.000784995413539	none
ENSG00000143977	SNRPG	2_70261338	Pazoki_ALP	Skeletal Muscle	sQTL	2.70288192.70293618.clu	2601	15.0604807474	13.397956188	0.000751286119541	none
ENSG00000143977	SNRPG	2_70261338	Pazoki_ALP	Adipose - Subcutaneous	sQTL	2.70288192.70293618.clu	2601	15.0604807474	10.5431320338	0.00156147107137	none
ENSG00000144115	THNSL2	2_88129052	Pazoki_ALP	Skeletal Muscle	sQTL	2.88183073.88183721.clu	1827	25.8538719643	11.8175003864	0.000607238372599	none
ENSG00000144115	THNSL2	2_88129052	Pazoki_ALP	Skeletal Muscle	sQTL	2.88185479.88185551.clu	1827	25.8538719643	10.5434148694	0.0598389968425	none
ENSG00000144115	THNSL2	2_88123991	ALT_UKB	Adipose - Subcutaneous	sQTL	2.88183073.88185933.clu	1736	11.0047576027	14.730930486	0.00102338539849	none
ENSG00000144115	THNSL2	2_88129052	Pazoki_ALP	Skeletal Muscle	sQTL	2.88179013.88185898.clu	1827	25.8538719643	10.0858502014	0.129854697732	none
ENSG00000144115	THNSL2	2_88129052	Pazoki_ALP	Liver	eQTL	ENSG00000144115.16	1827	25.8538719643	89.0722292573	0.000162251855386	none
ENSG00000144115	THNSL2	2_88123991	ALT_UKB	Pancreas	eQTL	ENSG00000144115.16	1736	11.0047576027	143.408438538	0.00091183376786	none
ENSG00000144115	THNSL2	2_88129052	Pazoki_ALP	Skeletal Muscle	sQTL	2.88183073.88185898.clu	1827	25.8538719643	76.5895534417	0.0524335503541	none
ENSG00000144115	THNSL2	2_88123991	ALT_UKB	Adipose - Visceral (Omentum)	sQTL	2.88183073.88185898.clu	1736	11.0047576027	28.7941216984	0.0163769622094	none
ENSG00000144115	THNSL2	2_88129052	Pazoki_ALP	Adipose - Subcutaneous	sQTL	2.88183073.88185898.clu	1827	25.8538719643	37.0874614033	0.0525502613678	none
ENSG00000144115	THNSL2	2_88123991	ALT_UKB	Skeletal Muscle	eQTL	ENSG00000144115.16	1736	11.0047576027	150	0.00101376463219	none
ENSG00000144115	THNSL2	2_88123991	ALT_UKB	Adipose - Visceral (Omentum)	sQTL	2.88183073.88185933.clu	1736	11.0047576027	13.2561815507	0.000978549827104	none
ENSG00000144115	THNSL2	2_88129052	Pazoki_ALP	Pancreas	sQTL	2.88183073.88185328.clu	1827	25.8538719643	8.76868866298	0.0537781549693	none
ENSG00000144115	THNSL2	2_88123991	ALT_UKB	Liver	eQTL	ENSG00000144115.16	1736	11.0047576027	89.0722292573	0.000862625563567	none
ENSG00000144115	THNSL2	2_88129052	Pazoki_ALP	Skeletal Muscle	sQTL	2.88185479.88185548.clu	1827	25.8538719643	9.32061031286	0.060300265274	none
ENSG00000144115	THNSL2	2_88129052	Pazoki_ALP	Skeletal Muscle	sQTL	2.88183073.88185328.clu	1827	25.8538719643	51.2063171113	0.0525691904282	none
ENSG00000144115	THNSL2	2_88123991	ALT_UKB	Adipose - Visceral (Omentum)	sQTL	2.88185724.88185933.clu	1736	11.0047576027	14.5063303366	0.0176262481158	none
ENSG00000144115	THNSL2	2_88123991	ALT_UKB	Skeletal Muscle	sQTL	2.88183073.88185528.clu	1736	11.0047576027	8.58466317295	0.00750299975123	none
ENSG00000144115	THNSL2	2_88129052	Pazoki_ALP	Adipose - Subcutaneous	sQTL	2.88179013.88185898.clu	1827	25.8538719643	8.28117457285	0.0107948476758	none
ENSG00000144115	THNSL2	2_88123991	ALT_UKB	Skeletal Muscle	sQTL	2.88185724.88185933.clu	1736	11.0047576027	18.2749143433	0.0137365229206	none
ENSG00000144115	THNSL2	2_88123991	ALT_UKB	Skeletal Muscle	sQTL	2.88173373.88175249.clu	1736	11.0047576027	10.6210586477	0.00481747959612	none
ENSG00000144115	THNSL2	2_88129052	Pazoki_ALP	Adipose - Subcutaneous	sQTL	2.88183073.88185933.clu	1827	25.8538719643	14.730930486	0.000480394738734	none
ENSG00000144115	THNSL2	2_88129052	Pazoki_ALP	Adipose - Visceral (Omentum)	sQTL	2.88183073.88185528.clu	1827	25.8538719643	6.45958940527	0.0601291082192	none
ENSG00000144115	THNSL2	2_88129052	Pazoki_ALP	Skeletal Muscle	sQTL	2.88183073.88185528.clu	1827	25.8538719643	8.58466317295	0.0218482066205	none
ENSG00000144115	THNSL2	2_88123991	ALT_UKB	Adipose - Subcutaneous	eQTL	ENSG00000144115.16	1736	11.0047576027	150	0.00101486077203	none
ENSG00000144115	THNSL2	2_88129052	Pazoki_ALP	Pancreas	sQTL	2.88185724.88185933.clu	1827	25.8538719643	14.9046358632	0.00117539643926	none
ENSG00000144115	THNSL2	2_88123991	ALT_UKB	Pancreas	sQTL	2.88183073.88185898.clu	1736	11.0047576027	8.51227320724	0.0111641607868	none
ENSG00000144115	THNSL2	2_88123991	ALT_UKB	Skeletal Muscle	sQTL	2.88183073.88185898.clu	1736	11.0047576027	76.5895534417	0.0163745124681	none
ENSG00000144115	THNSL2	2_88123991	ALT_UKB	Skeletal Muscle	sQTL	2.88179013.88185898.clu	1736	11.0047576027	10.0858502014	0.0404560294747	none
ENSG00000144115	THNSL2	2_88123991	ALT_UKB	Pancreas	sQTL	2.88185724.88185933.clu	1736	11.0047576027	14.9046358632	0.00170855136552	none
ENSG00000144115	THNSL2	2_88123991	ALT_UKB	Skeletal Muscle	sQTL	2.88185479.88185548.clu	1736	11.0047576027	9.32061031286	0.0209532693059	none
ENSG00000144115	THNSL2	2_88123991	ALT_UKB	Adipose - Subcutaneous	sQTL	2.88173373.88175249.clu	1736	11.0047576027	18.7829122132	0.000970186302081	none
ENSG00000144115	THNSL2	2_88129052	Pazoki_ALP	Adipose - Visceral (Omentum)	sQTL	2.88170456.88173139.clu	1827	25.8538719643	13.3498083432	0.00197172343002	none
ENSG00000144115	THNSL2	2_88123991	ALT_UKB	Skeletal Muscle	sQTL	2.88183073.88185328.clu	1736	11.0047576027	51.2063171113	0.0161002723041	none
ENSG00000144115	THNSL2	2_88129052	Pazoki_ALP	Adipose - Visceral (Omentum)	sQTL	2.88183073.88185898.clu	1827	25.8538719643	28.7941216984	0.0524528280589	none
ENSG00000144115	THNSL2	2_88129052	Pazoki_ALP	Adipose - Visceral (Omentum)	sQTL	2.88183073.88185933.clu	1827	25.8538719643	13.2561815507	0.000308391240238	none
ENSG00000144115	THNSL2	2_88129052	Pazoki_ALP	Pancreas	sQTL	2.88183073.88185898.clu	1827	25.8538719643	8.51227320724	0.0322320438179	none
ENSG00000144115	THNSL2	2_88123991	ALT_UKB	Adipose - Subcutaneous	sQTL	2.88183073.88185898.clu	1736	11.0047576027	37.0874614033	0.0161273863691	none
ENSG00000144115	THNSL2	2_88123991	ALT_UKB	Adipose - Subcutaneous	sQTL	2.88170456.88173139.clu	1736	11.0047576027	17.3667541513	0.000924443234431	none
ENSG00000144115	THNSL2	2_88129052	Pazoki_ALP	Skeletal Muscle	sQTL	2.88185479.88185898.clu	1827	25.8538719643	25.0225951501	0.0645812483316	none
ENSG00000144115	THNSL2	2_88123991	ALT_UKB	Adipose - Visceral (Omentum)	eQTL	ENSG00000144115.16	1736	11.0047576027	150	0.00101486077203	none
ENSG00000144115	THNSL2	2_88129052	Pazoki_ALP	Adipose - Subcutaneous	sQTL	2.88185479.88185898.clu	1827	25.8538719643	16.2072541627	0.0625519170546	none
ENSG00000144115	THNSL2	2_88123991	ALT_UKB	Adipose - Subcutaneous	sQTL	2.88179013.88185898.clu	1736	11.0047576027	8.28117457285	0.00471600858527	none
ENSG00000144115	THNSL2	2_88123991	ALT_UKB	Adipose - Visceral (Omentum)	sQTL	2.88183073.88185528.clu	1736	11.0047576027	6.45958940527	0.0236632549049	none
ENSG00000144115	THNSL2	2_88123991	ALT_UKB	Pancreas	sQTL	2.88183073.88185328.clu	1736	11.0047576027	8.76868866298	0.0167882129908	none
ENSG00000144115	THNSL2	2_88123991	ALT_UKB	Adipose - Visceral (Omentum)	sQTL	2.88183073.88185328.clu	1736	11.0047576027	14.7099192754	0.0172864579063	none
ENSG00000144115	THNSL2	2_88123991	ALT_UKB	Skeletal Muscle	sQTL	2.88170456.88173139.clu	1736	11.0047576027	6.45486036474	0.0586291930212	none
ENSG00000144115	THNSL2	2_88123991	ALT_UKB	Pancreas	sQTL	2.88183073.88185528.clu	1736	11.0047576027	8.88705952955	0.00293445897378	none
ENSG00000144115	THNSL2	2_88129052	Pazoki_ALP	Pancreas	sQTL	2.88183073.88185528.clu	1827	25.8538719643	8.88705952955	0.00459884362003	none
ENSG00000144115	THNSL2	2_88129052	Pazoki_ALP	Skeletal Muscle	sQTL	2.88170456.88171227.clu	1827	25.8538719643	10.1979865381	0.703114900067	coloc
ENSG00000144115	THNSL2	2_88129052	Pazoki_ALP	Adipose - Subcutaneous	sQTL	2.88173373.88175249.clu	1827	25.8538719643	18.7829122132	0.000313293701218	none
ENSG00000144115	THNSL2	2_88123991	ALT_UKB	Skeletal Muscle	sQTL	2.88185479.88185551.clu	1736	11.0047576027	10.5434148694	0.02106988995	none
ENSG00000144115	THNSL2	2_88129052	Pazoki_ALP	Skeletal Muscle	eQTL	ENSG00000144115.16	1827	25.8538719643	150	0.000392874949529	none
ENSG00000144115	THNSL2	2_88129052	Pazoki_ALP	Adipose - Subcutaneous	sQTL	2.88170456.88173139.clu	1827	25.8538719643	17.3667541513	0.000220469160704	none
ENSG00000144115	THNSL2	2_88129052	Pazoki_ALP	Adipose - Visceral (Omentum)	eQTL	ENSG00000144115.16	1827	25.8538719643	150	0.000394544590718	none
ENSG00000144115	THNSL2	2_88123991	ALT_UKB	Skeletal Muscle	sQTL	2.88170456.88171227.clu	1736	11.0047576027	10.1979865381	0.181840386786	none
ENSG00000144115	THNSL2	2_88123991	ALT_UKB	Adipose - Subcutaneous	sQTL	2.88185724.88185933.clu	1736	11.0047576027	12.2593233635	0.00448081769434	none
ENSG00000144115	THNSL2	2_88129052	Pazoki_ALP	Adipose - Visceral (Omentum)	sQTL	2.88185724.88185933.clu	1827	25.8538719643	14.5063303366	0.0730967951656	none
ENSG00000144115	THNSL2	2_88129052	Pazoki_ALP	Skeletal Muscle	sQTL	2.88185724.88185933.clu	1827	25.8538719643	18.2749143433	0.0606764939452	none
ENSG00000144115	THNSL2	2_88123991	ALT_UKB	Adipose - Subcutaneous	sQTL	2.88183073.88185328.clu	1736	11.0047576027	16.8116452072	0.0206362296478	none
ENSG00000144115	THNSL2	2_88129052	Pazoki_ALP	Adipose - Visceral (Omentum)	sQTL	2.88183073.88185328.clu	1827	25.8538719643	14.7099192754	0.0536687966862	none
ENSG00000144115	THNSL2	2_88123991	ALT_UKB	Adipose - Visceral (Omentum)	sQTL	2.88185479.88185898.clu	1736	11.0047576027	11.1696201957	0.0183479422859	none
ENSG00000144115	THNSL2	2_88129052	Pazoki_ALP	Adipose - Subcutaneous	eQTL	ENSG00000144115.16	1827	25.8538719643	150	0.000394544590718	none
ENSG00000144115	THNSL2	2_88123991	ALT_UKB	Skeletal Muscle	sQTL	2.88185724.88185898.clu	1736	11.0047576027	14.2897123741	0.0113601548467	none
ENSG00000144115	THNSL2	2_88129052	Pazoki_ALP	Adipose - Subcutaneous	sQTL	2.88183073.88185328.clu	1827	25.8538719643	16.8116452072	0.0589957837626	none
ENSG00000144115	THNSL2	2_88129052	Pazoki_ALP	Adipose - Subcutaneous	sQTL	2.88185724.88185933.clu	1827	25.8538719643	12.2593233635	0.0102126373068	none
ENSG00000144115	THNSL2	2_88123991	ALT_UKB	Adipose - Visceral (Omentum)	sQTL	2.88170456.88173139.clu	1736	11.0047576027	13.3498083432	0.00236420770927	none
ENSG00000144115	THNSL2	2_88123991	ALT_UKB	Adipose - Subcutaneous	sQTL	2.88170456.88174639.clu	1736	11.0047576027	22.5115400793	0.000927081949007	none
ENSG00000144115	THNSL2	2_88129052	Pazoki_ALP	Skeletal Muscle	sQTL	2.88185724.88185898.clu	1827	25.8538719643	14.2897123741	0.0440253999659	none
ENSG00000144115	THNSL2	2_88129052	Pazoki_ALP	Skeletal Muscle	sQTL	2.88170456.88173139.clu	1827	25.8538719643	6.45486036474	0.234453081844	none
ENSG00000144115	THNSL2	2_88129052	Pazoki_ALP	Skeletal Muscle	sQTL	2.88173373.88175249.clu	1827	25.8538719643	10.6210586477	0.0111755037225	none
ENSG00000144115	THNSL2	2_88123991	ALT_UKB	Pancreas	sQTL	2.88185479.88185898.clu	1736	11.0047576027	7.01521115704	0.040479258007	none
ENSG00000144115	THNSL2	2_88129052	Pazoki_ALP	Skeletal Muscle	sQTL	2.88171418.88173139.clu	1827	25.8538719643	5.13624748528	0.28061918411	none
ENSG00000144115	THNSL2	2_88123991	ALT_UKB	Skeletal Muscle	sQTL	2.88185479.88185898.clu	1736	11.0047576027	25.0225951501	0.0240645521621	none
ENSG00000144115	THNSL2	2_88129052	Pazoki_ALP	Pancreas	eQTL	ENSG00000144115.16	1827	25.8538719643	143.408438538	0.000237498636637	none
ENSG00000144115	THNSL2	2_88129052	Pazoki_ALP	Adipose - Subcutaneous	sQTL	2.88170456.88174639.clu	1827	25.8538719643	22.5115400793	0.000245692333842	none
ENSG00000144115	THNSL2	2_88129052	Pazoki_ALP	Pancreas	sQTL	2.88185479.88185898.clu	1827	25.8538719643	7.01521115704	0.0914521816713	none
ENSG00000144115	THNSL2	2_88129052	Pazoki_ALP	Adipose - Visceral (Omentum)	sQTL	2.88185479.88185898.clu	1827	25.8538719643	11.1696201957	0.0569193237861	none
ENSG00000144115	THNSL2	2_88123991	ALT_UKB	Adipose - Subcutaneous	sQTL	2.88185479.88185898.clu	1736	11.0047576027	16.2072541627	0.0229087248903	none
ENSG00000144152	FBLN7	2_112260915	Pazoki_ALP	Skeletal Muscle	eQTL	ENSG00000144152.12	2226	8.38721614328	8.53385765542	0.0258353393755	none
ENSG00000144152	FBLN7	2_112007985	cALT	Adipose - Visceral (Omentum)	eQTL	ENSG00000144152.12	1828	10.0563076729	14.4595038662	0.00544363724705	none
ENSG00000144152	FBLN7	2_112260915	Pazoki_ALP	Adipose - Subcutaneous	eQTL	ENSG00000144152.12	2226	8.38721614328	22.9629137233	0.0970032970926	none
ENSG00000144152	FBLN7	2_112260915	Pazoki_ALP	Adipose - Visceral (Omentum)	eQTL	ENSG00000144152.12	2226	8.38721614328	14.4595038662	0.00615443978073	none
ENSG00000144152	FBLN7	2_112023248	ALT_UKB	Adipose - Visceral (Omentum)	eQTL	ENSG00000144152.12	2154	8.60924853589	14.4595038662	0.190902436352	none
ENSG00000144161	ZC3H8	2_112260915	Pazoki_ALP	Adipose - Visceral (Omentum)	eQTL	ENSG00000144161.12	2226	8.38721614328	5.56785893716	0.057649615318	none
ENSG00000144161	ZC3H8	2_112260915	Pazoki_ALP	Skeletal Muscle	eQTL	ENSG00000144161.12	2226	8.38721614328	13.5813036153	0.0588183546369	none
ENSG00000144161	ZC3H8	2_112260915	Pazoki_ALP	Adipose - Subcutaneous	eQTL	ENSG00000144161.12	2226	8.38721614328	19.6587095057	0.0586594349764	none
ENSG00000144229	THSD7B	2_136749687	MRI_ML	Skeletal Muscle	eQTL	ENSG00000144229.11	3296	5.60205999133	11.885200382	0.16754695694	none
ENSG00000144357	UBR3	2_169074756	Pazoki_ALP	Liver	sQTL	2.169877637.169878525.clu	2146	96.2291479884	5.55605442841	0.0578827293597	none
ENSG00000144357	UBR3	2_169074756	Pazoki_ALT	Liver	sQTL	2.169877637.169878525.clu	2146	21.8239087409	5.55605442841	0.0469265002367	none
ENSG00000144357	UBR3	2_169074756	ALT_UKB	Liver	sQTL	2.169877637.169878525.clu	1836	9.78968683196	5.55605442841	0.0279314749891	none
ENSG00000144357	UBR3	2_169077231	Pazoki_GGT	Liver	sQTL	2.169877637.169878525.clu	2153	26.8860566477	5.55605442841	0.0531631285242	none
ENSG00000144362	PHOSPHO2	2_169761958	Pazoki_ALT	Adipose - Subcutaneous	eQTL	ENSG00000144362.11	3599	11.0604807474	37.0039821528	0.0596524030504	none
ENSG00000144362	PHOSPHO2	2_169761958	Pazoki_ALT	Skeletal Muscle	sQTL	2.169694622.169695215.clu	3599	11.0604807474	49.5859332684	0.224232071183	none
ENSG00000144362	PHOSPHO2	2_169761958	Pazoki_ALT	Pancreas	sQTL	2.169694741.169695215.clu	3599	11.0604807474	30.5765065655	0.224232071183	none
ENSG00000144362	PHOSPHO2	2_169761958	Pazoki_ALT	Adipose - Subcutaneous	sQTL	2.169694741.169695215.clu	3599	11.0604807474	58.6387295731	0.224232071183	none
ENSG00000144362	PHOSPHO2	2_169761958	Pazoki_ALT	Liver	eQTL	ENSG00000144362.11	3599	11.0604807474	12.251677102	0.057531825886	none
ENSG00000144362	PHOSPHO2	2_169761958	Pazoki_ALT	Adipose - Subcutaneous	sQTL	2.169694622.169695215.clu	3599	11.0604807474	82.0835145745	0.224232071183	none
ENSG00000144362	PHOSPHO2	2_169761958	Pazoki_ALT	Pancreas	sQTL	2.169694622.169695215.clu	3599	11.0604807474	40.0896338367	0.224232071183	none
ENSG00000144362	PHOSPHO2	2_169761958	Pazoki_ALT	Adipose - Visceral (Omentum)	eQTL	ENSG00000144362.11	3599	11.0604807474	13.1429125921	0.0625509008821	none
ENSG00000144362	PHOSPHO2	2_169761958	Pazoki_ALT	Adipose - Visceral (Omentum)	sQTL	2.169694622.169695215.clu	3599	11.0604807474	36.5398120531	0.224232071183	none
ENSG00000144362	PHOSPHO2	2_169761958	Pazoki_ALT	Adipose - Visceral (Omentum)	sQTL	2.169694741.169695215.clu	3599	11.0604807474	35.2260102273	0.224232071183	none
ENSG00000144362	PHOSPHO2	2_169761958	Pazoki_ALT	Skeletal Muscle	sQTL	2.169694741.169695215.clu	3599	11.0604807474	44.4087617827	0.224232071183	none
ENSG00000144362	PHOSPHO2	2_169761958	Pazoki_ALT	Pancreas	eQTL	ENSG00000144362.11	3599	11.0604807474	17.067473171	0.0595940549753	none
ENSG00000144362	PHOSPHO2	2_169761958	Pazoki_ALT	Skeletal Muscle	eQTL	ENSG00000144362.11	3599	11.0604807474	23.8009310699	0.0598302967593	none
ENSG00000144401	METTL21A	2_207666959	Pazoki_ALP	Skeletal Muscle	sQTL	2.207613443.207621806.clu	2451	9.95860731484	20.1476327065	0.822140372048	coloc
ENSG00000144401	METTL21A	2_207666959	Pazoki_ALP	Pancreas	eQTL	ENSG00000144401.14	2451	9.95860731484	15.6916409192	0.830027636291	coloc
ENSG00000144401	METTL21A	2_207666959	Pazoki_ALP	Adipose - Visceral (Omentum)	eQTL	ENSG00000144401.14	2451	9.95860731484	10.5626122508	0.821462295843	coloc
ENSG00000144401	METTL21A	2_207666959	Pazoki_ALP	Adipose - Subcutaneous	eQTL	ENSG00000144401.14	2451	9.95860731484	11.9183652468	0.831314969022	coloc
ENSG00000144426	NBEAL1	2_203289829	Pazoki_ALP	Adipose - Visceral (Omentum)	eQTL	ENSG00000144426.18	1744	29.1739251973	11.822022872	0.179706246985	none
ENSG00000144426	NBEAL1	2_203289829	Pazoki_ALP	Adipose - Subcutaneous	eQTL	ENSG00000144426.18	1744	29.1739251973	21.7567926856	0.181935407434	none
ENSG00000144426	NBEAL1	2_202788115	Pazoki_ALP	Adipose - Visceral (Omentum)	eQTL	ENSG00000144426.18	1548	28.8538719643	11.822022872	0.180457980365	none
ENSG00000144426	NBEAL1	2_202788115	Pazoki_ALP	Adipose - Subcutaneous	eQTL	ENSG00000144426.18	1548	28.8538719643	21.7567926856	0.182142049681	none
ENSG00000144559	TAMM41	3_11844642	Pazoki_ALP	Skeletal Muscle	sQTL	3.11807895.11809517.clu	3055	20.8239087409	44.4080897038	0.00358818025296	none
ENSG00000144559	TAMM41	3_11844642	Pazoki_ALP	Adipose - Subcutaneous	sQTL	3.11808583.11809517.clu	3055	20.8239087409	150	0.00467837661659	none
ENSG00000144559	TAMM41	3_11844642	Pazoki_ALP	Pancreas	sQTL	3.11807895.11809517.clu	3055	20.8239087409	49.863959539	0.00373561201965	none
ENSG00000144559	TAMM41	3_11844642	Pazoki_ALP	Pancreas	sQTL	3.11844211.11846502.clu	3055	20.8239087409	64.4585432581	0.0060200849691	none
ENSG00000144559	TAMM41	3_11844642	Pazoki_ALP	Skeletal Muscle	sQTL	3.11808583.11809517.clu	3055	20.8239087409	69.0840999383	0.00384825061734	none
ENSG00000144559	TAMM41	3_11844642	Pazoki_ALP	Liver	sQTL	3.11808583.11809517.clu	3054	20.8239087409	16.6332061073	0.00403300274889	none
ENSG00000144559	TAMM41	3_11844642	Pazoki_ALP	Adipose - Visceral (Omentum)	sQTL	3.11807895.11808335.clu	3055	20.8239087409	83.6532920745	0.00405203256111	none
ENSG00000144559	TAMM41	3_11844642	Pazoki_ALP	Liver	sQTL	3.11807895.11809517.clu	3054	20.8239087409	24.8232103093	0.00393300877496	none
ENSG00000144559	TAMM41	3_11844642	Pazoki_ALP	Adipose - Visceral (Omentum)	sQTL	3.11807895.11809517.clu	3055	20.8239087409	93.9567704407	0.00442874442379	none
ENSG00000144559	TAMM41	3_11844642	Pazoki_ALP	Adipose - Subcutaneous	sQTL	3.11807895.11809517.clu	3055	20.8239087409	113.36352915	0.00470004057979	none
ENSG00000144559	TAMM41	3_11844642	Pazoki_ALP	Adipose - Subcutaneous	sQTL	3.11790581.11809517.clu	3055	20.8239087409	26.5219132913	0.00410511806657	none
ENSG00000144559	TAMM41	3_11844642	Pazoki_ALP	Liver	sQTL	3.11844211.11846502.clu	3054	20.8239087409	11.2663464459	0.0058478596436	none
ENSG00000144559	TAMM41	3_11844642	Pazoki_ALP	Skeletal Muscle	sQTL	3.11844211.11846502.clu	3055	20.8239087409	150	0.00592763320096	none
ENSG00000144559	TAMM41	3_11844642	Pazoki_ALP	Adipose - Visceral (Omentum)	sQTL	3.11844211.11846502.clu	3055	20.8239087409	116.464450745	0.00603558590458	none
ENSG00000144559	TAMM41	3_11844642	Pazoki_ALP	Adipose - Subcutaneous	sQTL	3.11845096.11846502.clu	3055	20.8239087409	129.210253733	0.00592636137957	none
ENSG00000144559	TAMM41	3_11844642	Pazoki_ALP	Pancreas	sQTL	3.11807895.11808335.clu	3055	20.8239087409	37.805467352	0.00422166965048	none
ENSG00000144559	TAMM41	3_11844642	Pazoki_ALP	Adipose - Subcutaneous	eQTL	ENSG00000144559.10	3055	20.8239087409	63.7968133794	0.00438004930242	none
ENSG00000144559	TAMM41	3_11844642	Pazoki_ALP	Pancreas	eQTL	ENSG00000144559.10	3055	20.8239087409	96.5159219876	0.00399004621637	none
ENSG00000144559	TAMM41	3_11844642	Pazoki_ALP	Adipose - Subcutaneous	sQTL	3.11844211.11846502.clu	3055	20.8239087409	150	0.00592729408499	none
ENSG00000144559	TAMM41	3_11844642	Pazoki_ALP	Adipose - Visceral (Omentum)	sQTL	3.11844211.11844891.clu	3055	20.8239087409	69.5610526783	0.00604632891353	none
ENSG00000144559	TAMM41	3_11844642	Pazoki_ALP	Adipose - Visceral (Omentum)	eQTL	ENSG00000144559.10	3055	20.8239087409	54.7232127602	0.00384156216623	none
ENSG00000144559	TAMM41	3_11844642	Pazoki_ALP	Adipose - Subcutaneous	sQTL	3.11844211.11844891.clu	3055	20.8239087409	150	0.00596324116373	none
ENSG00000144559	TAMM41	3_11844642	Pazoki_ALP	Liver	eQTL	ENSG00000144559.10	3054	20.8239087409	36.4188111047	0.00458911692181	none
ENSG00000144559	TAMM41	3_11844642	Pazoki_ALP	Pancreas	sQTL	3.11808583.11809517.clu	3055	20.8239087409	23.4647627022	0.00381680710634	none
ENSG00000144559	TAMM41	3_11844642	Pazoki_ALP	Adipose - Subcutaneous	sQTL	3.11807895.11808335.clu	3055	20.8239087409	138.119781083	0.00441856198755	none
ENSG00000144559	TAMM41	3_11844642	Pazoki_ALP	Skeletal Muscle	sQTL	3.11807895.11808335.clu	3055	20.8239087409	82.0963057011	0.00384765434912	none
ENSG00000144559	TAMM41	3_11844642	Pazoki_ALP	Adipose - Subcutaneous	sQTL	3.11829864.11839222.clu	3055	20.8239087409	6.26844732951	0.0137483826976	none
ENSG00000144559	TAMM41	3_11844642	Pazoki_ALP	Adipose - Visceral (Omentum)	sQTL	3.11808583.11809517.clu	3055	20.8239087409	98.7313551707	0.00431791007523	none
ENSG00000144559	TAMM41	3_11844642	Pazoki_ALP	Skeletal Muscle	sQTL	3.11845096.11846502.clu	3055	20.8239087409	140.379310058	0.00593447282538	none
ENSG00000144559	TAMM41	3_11844642	Pazoki_ALP	Skeletal Muscle	sQTL	3.11844211.11844891.clu	3055	20.8239087409	150	0.00596482370494	none
ENSG00000144559	TAMM41	3_11844642	Pazoki_ALP	Adipose - Visceral (Omentum)	sQTL	3.11790581.11809517.clu	3055	20.8239087409	9.43671083062	0.00374197055302	none
ENSG00000144559	TAMM41	3_11844642	Pazoki_ALP	Liver	sQTL	3.11807895.11808335.clu	3054	20.8239087409	23.7672973204	0.00369478798753	none
ENSG00000144559	TAMM41	3_11844642	Pazoki_ALP	Skeletal Muscle	eQTL	ENSG00000144559.10	3055	20.8239087409	47.9716938673	0.00592824805552	none
ENSG00000144674	GOLGA4	3_37081718	Pazoki_ALT	Skeletal Muscle	eQTL	ENSG00000144674.16	2307	14.3979400087	34.7722319403	0.589355171093	coloc
ENSG00000144674	GOLGA4	3_37081718	Pazoki_ALT	Skeletal Muscle	sQTL	3.37251484.37273536.clu	2307	14.3979400087	16.7724942086	0.592406152683	coloc
ENSG00000144674	GOLGA4	3_37081718	Pazoki_ALT	Pancreas	sQTL	3.37355187.37366080.clu	2307	14.3979400087	5.7110323142	0.0859842089148	none
ENSG00000144674	GOLGA4	3_36913030	Pazoki_ALP	Skeletal Muscle	eQTL	ENSG00000144674.16	2480	7.61978875829	34.100223778	0.463451444924	coloc
ENSG00000144674	GOLGA4	3_37081718	Pazoki_ALT	Adipose - Subcutaneous	sQTL	3.37321886.37328416.clu	2307	14.3979400087	10.8583052757	0.0216030037684	none
ENSG00000144674	GOLGA4	3_36981373	ALT_UKB	Skeletal Muscle	eQTL	ENSG00000144674.16	2263	7.41240688281	34.7722319403	0.580345789735	coloc
ENSG00000144674	GOLGA4	3_36965905	Pazoki_GGT	Pancreas	sQTL	3.37361305.37366080.clu	2262	48.9586073148	5.79282254888	0.147642606211	none
ENSG00000144674	GOLGA4	3_36981373	ALT_UKB	Pancreas	sQTL	3.37361305.37366080.clu	2263	7.41240688281	5.79282254888	0.143484295807	none
ENSG00000144674	GOLGA4	3_37474645	Pazoki_GGT	Skeletal Muscle	sQTL	3.37251484.37273536.clu	2174	48.920818754	16.7724942086	0.592074706106	coloc
ENSG00000144674	GOLGA4	3_36981373	ALT_UKB	Adipose - Subcutaneous	sQTL	3.37321886.37328416.clu	2263	7.41240688281	10.8583052757	0.0217732500144	none
ENSG00000144674	GOLGA4	3_37474645	Pazoki_GGT	Skeletal Muscle	eQTL	ENSG00000144674.16	2174	48.920818754	34.7722319403	0.588971180599	coloc
ENSG00000144674	GOLGA4	3_36965905	Pazoki_GGT	Skeletal Muscle	sQTL	3.37251484.37273536.clu	2262	48.9586073148	16.7724942086	0.590427518499	coloc
ENSG00000144674	GOLGA4	3_36965905	Pazoki_GGT	Skeletal Muscle	eQTL	ENSG00000144674.16	2262	48.9586073148	34.7722319403	0.587302921386	coloc
ENSG00000144674	GOLGA4	3_36981373	ALT_UKB	Pancreas	sQTL	3.37355187.37366080.clu	2263	7.41240688281	5.7110323142	0.0827084136257	none
ENSG00000144674	GOLGA4	3_36965905	Pazoki_GGT	Adipose - Subcutaneous	sQTL	3.37321886.37328416.clu	2262	48.9586073148	10.8583052757	0.0220679005436	none
ENSG00000144674	GOLGA4	3_36981373	ALT_UKB	Skeletal Muscle	sQTL	3.37251484.37273536.clu	2263	7.41240688281	16.7724942086	0.583232946951	coloc
ENSG00000144677	CTDSPL	3_36913030	Pazoki_ALP	Adipose - Subcutaneous	sQTL	3.37982643.37984248.clu	1050	7.61978875829	5.41107009387	0.216551501275	none
ENSG00000144712	CAND2	3_12296254	Pazoki_ALT	Adipose - Subcutaneous	eQTL	ENSG00000144712.11	2945	31.1487416513	5.39767192763	0.0324408991972	none
ENSG00000144712	CAND2	3_12459841	MRI_ML	Skeletal Muscle	eQTL	ENSG00000144712.11	2696	5.82390874094	105.76551176	0.0436472247368	none
ENSG00000144791	LIMD1	3_45869454	Pazoki_ALP	Adipose - Subcutaneous	eQTL	ENSG00000144791.9	2820	16.251811973	50.9721229986	0.0101670242021	none
ENSG00000144791	LIMD1	3_45869454	Pazoki_ALP	Skeletal Muscle	sQTL	3.45673505.45674343.clu	2820	16.251811973	150	0.0115718563128	none
ENSG00000144815	NXPE3	3_101365760	Pazoki_ALP	Pancreas	eQTL	ENSG00000144815.15	2444	19.7958800173	21.4000554095	0.0282070793999	none
ENSG00000144815	NXPE3	3_101523907	Pazoki_GGT	Skeletal Muscle	sQTL	3.101782780.101785402.clu	2499	9.69897000434	150	0.0174694101695	none
ENSG00000144815	NXPE3	3_101523907	Pazoki_GGT	Pancreas	eQTL	ENSG00000144815.15	2499	9.69897000434	21.4000554095	0.0311423774625	none
ENSG00000144815	NXPE3	3_101365760	Pazoki_ALP	Skeletal Muscle	sQTL	3.101782780.101785402.clu	2444	19.7958800173	150	0.0134955276971	none
ENSG00000144843	ADPRH	3_120099738	Pazoki_ALP	Skeletal Muscle	eQTL	ENSG00000144843.11	2507	18.638272164	17.12232653	0.0121327903758	none
ENSG00000144843	ADPRH	3_119810842	Pazoki_GGT	Liver	eQTL	ENSG00000144843.11	2654	20.721246399	6.12187478798	0.0867416537117	none
ENSG00000144843	ADPRH	3_120099738	Pazoki_ALP	Adipose - Subcutaneous	eQTL	ENSG00000144843.11	2507	18.638272164	23.7792418224	0.01181203839	none
ENSG00000144908	ALDH1L1	3_126186237	Pazoki_ALT	Pancreas	eQTL	ENSG00000144908.13	4291	9.2757241304	8.28283883435	0.412495448673	coloc
ENSG00000144908	ALDH1L1	3_126186237	Pazoki_ALT	Liver	eQTL	ENSG00000144908.13	4291	9.2757241304	9.24592274641	0.725594081445	coloc
ENSG00000145002	FAM86B2	8_12177073	Pazoki_ALP	Adipose - Subcutaneous	eQTL	ENSG00000145002.12	2486	71.0315170514	8.33806339634	0.0477216232797	none
ENSG00000145002	FAM86B2	8_12175588	Pazoki_ALT	Adipose - Subcutaneous	eQTL	ENSG00000145002.12	2483	17.7447274949	8.33806339634	0.0463612312292	none
ENSG00000145002	FAM86B2	8_12177073	Pazoki_ALP	Adipose - Visceral (Omentum)	eQTL	ENSG00000145002.12	2486	71.0315170514	5.43533087956	0.0538126183701	none
ENSG00000145002	FAM86B2	8_12177073	Pazoki_ALP	Pancreas	eQTL	ENSG00000145002.12	2486	71.0315170514	7.26190755984	0.0448985986275	none
ENSG00000145002	FAM86B2	8_12175588	Pazoki_ALT	Adipose - Visceral (Omentum)	eQTL	ENSG00000145002.12	2483	17.7447274949	5.43533087956	0.0418332797413	none
ENSG00000145002	FAM86B2	8_12175588	Pazoki_ALT	Pancreas	eQTL	ENSG00000145002.12	2483	17.7447274949	7.26190755984	0.0433539889762	none
ENSG00000145020	AMT	3_50015434	NAFLD-S	Adipose - Subcutaneous	eQTL	ENSG00000145020.15	1258	11.1906133643	101.089845691	0.00906837515968	none
ENSG00000145020	AMT	3_48683607	Pazoki_ALP	Adipose - Subcutaneous	eQTL	ENSG00000145020.15	755	17.3010299957	101.943306848	0.618142080596	coloc
ENSG00000145020	AMT	3_48683607	Pazoki_ALP	Adipose - Visceral (Omentum)	eQTL	ENSG00000145020.15	755	17.3010299957	94.7737268019	0.618142080596	coloc
ENSG00000145020	AMT	3_49449859	Pazoki_ALP	Skeletal Muscle	eQTL	ENSG00000145020.15	1222	15.1804560645	75.6708415362	0.889037623484	coloc
ENSG00000145020	AMT	3_48683607	Pazoki_ALP	Skeletal Muscle	eQTL	ENSG00000145020.15	755	17.3010299957	68.1805986146	0.618205982121	coloc
ENSG00000145020	AMT	3_49449859	Pazoki_ALP	Adipose - Visceral (Omentum)	sQTL	3.49421572.49422104.clu	1222	15.1804560645	15.7370790452	0.244357934967	none
ENSG00000145020	AMT	3_48683607	Pazoki_ALP	Pancreas	eQTL	ENSG00000145020.15	755	17.3010299957	18.609824977	0.781827687763	coloc
ENSG00000145020	AMT	3_48683607	Pazoki_ALP	Adipose - Visceral (Omentum)	sQTL	3.49421572.49422104.clu	755	17.3010299957	7.81626299855	0.258817690528	none
ENSG00000145020	AMT	3_49449859	Pazoki_ALP	Pancreas	eQTL	ENSG00000145020.15	1222	15.1804560645	22.1089240021	0.884150091562	coloc
ENSG00000145020	AMT	3_49449859	Pazoki_ALP	Adipose - Visceral (Omentum)	eQTL	ENSG00000145020.15	1222	15.1804560645	102.893819864	0.887341480935	coloc
ENSG00000145020	AMT	3_49449859	Pazoki_ALP	Adipose - Subcutaneous	eQTL	ENSG00000145020.15	1222	15.1804560645	105.032376815	0.888175624995	coloc
ENSG00000145020	AMT	3_50015434	NAFLD-S	Adipose - Visceral (Omentum)	eQTL	ENSG00000145020.15	1258	11.1906133643	98.6369918269	0.00906658028261	none
ENSG00000145020	AMT	3_50015434	NAFLD-S	Skeletal Muscle	eQTL	ENSG00000145020.15	1258	11.1906133643	75.2120976581	0.00909127807698	none
ENSG00000145022	TCTA	3_49449859	Pazoki_ALP	Adipose - Subcutaneous	eQTL	ENSG00000145022.4	1222	15.1804560645	9.06967458002	0.840681530779	coloc
ENSG00000145022	TCTA	3_48683607	Pazoki_ALP	Adipose - Subcutaneous	eQTL	ENSG00000145022.4	766	17.3010299957	9.06967458002	0.672783662422	coloc
ENSG00000145029	NICN1	3_48683607	Pazoki_ALP	Adipose - Subcutaneous	eQTL	ENSG00000145029.13	747	17.3010299957	30.7607925684	0.618144632422	coloc
ENSG00000145029	NICN1	3_48683607	Pazoki_ALP	Adipose - Visceral (Omentum)	eQTL	ENSG00000145029.13	747	17.3010299957	30.1605226373	0.618132565862	coloc
ENSG00000145029	NICN1	3_49449859	Pazoki_ALP	Adipose - Visceral (Omentum)	eQTL	ENSG00000145029.13	1222	15.1804560645	30.1605226373	0.846075436541	coloc
ENSG00000145029	NICN1	3_49449859	Pazoki_ALP	Skeletal Muscle	eQTL	ENSG00000145029.13	1222	15.1804560645	19.2850507498	0.864521103723	coloc
ENSG00000145029	NICN1	3_50015434	NAFLD-S	Adipose - Subcutaneous	eQTL	ENSG00000145029.13	1264	11.1906133643	33.9752683418	0.00907413812299	none
ENSG00000145029	NICN1	3_49449859	Pazoki_ALP	Pancreas	eQTL	ENSG00000145029.13	1222	15.1804560645	12.5512796719	0.870992087161	coloc
ENSG00000145029	NICN1	3_49449859	Pazoki_ALP	Adipose - Subcutaneous	eQTL	ENSG00000145029.13	1222	15.1804560645	35.2021667097	0.888624828025	coloc
ENSG00000145029	NICN1	3_48683607	Pazoki_ALP	Skeletal Muscle	eQTL	ENSG00000145029.13	747	17.3010299957	18.858529161	0.619599727683	coloc
ENSG00000145088	EAF2	3_121750378	Pazoki_ALP	Adipose - Subcutaneous	eQTL	ENSG00000145088.8	2602	9.88605664769	6.86062594462	0.607478348684	coloc
ENSG00000145088	EAF2	3_121750378	Pazoki_ALP	Skeletal Muscle	eQTL	ENSG00000145088.8	2602	9.88605664769	8.78398855712	0.239827128476	none
ENSG00000145107	TM4SF19	3_196286447	Pazoki_ALP	Skeletal Muscle	eQTL	ENSG00000145107.15	3461	8.48148606012	117.030514398	0.299718305727	none
ENSG00000145214	DGKQ	4_1018512	Pazoki_ALP	Adipose - Subcutaneous	eQTL	ENSG00000145214.13	3469	11.0757207139	136.055248667	0.0273116081117	none
ENSG00000145214	DGKQ	4_1018512	Pazoki_ALP	Skeletal Muscle	eQTL	ENSG00000145214.13	3469	11.0757207139	13.3322797587	0.0202744400562	none
ENSG00000145214	DGKQ	4_1018512	Pazoki_ALP	Adipose - Visceral (Omentum)	eQTL	ENSG00000145214.13	3469	11.0757207139	85.8142639572	0.0276084044105	none
ENSG00000145217	SLC26A1	4_1018512	Pazoki_ALP	Adipose - Subcutaneous	eQTL	ENSG00000145217.13	3469	11.0757207139	150	0.0188236882482	none
ENSG00000145217	SLC26A1	4_1018512	Pazoki_ALP	Adipose - Visceral (Omentum)	eQTL	ENSG00000145217.13	3469	11.0757207139	150	0.0188416426733	none
ENSG00000145331	TRMT10A	4_99566158	Pazoki_ALT	Pancreas	eQTL	ENSG00000145331.13	3363	12.017728767	5.30547928342	0.037457649787	none
ENSG00000145331	TRMT10A	4_99566158	Pazoki_ALT	Adipose - Visceral (Omentum)	eQTL	ENSG00000145331.13	3363	12.017728767	12.7363665961	0.0311652170508	none
ENSG00000145331	TRMT10A	4_99566158	Pazoki_ALT	Adipose - Subcutaneous	sQTL	4.99549356.99550885.clu	3363	12.017728767	7.0068860811	0.0296574273536	none
ENSG00000145331	TRMT10A	4_99566158	Pazoki_ALT	Adipose - Subcutaneous	eQTL	ENSG00000145331.13	3363	12.017728767	8.47466476145	0.0160450716246	none
ENSG00000145354	CISD2	4_102860423	Pazoki_ALT	Adipose - Visceral (Omentum)	eQTL	ENSG00000145354.9	2195	7.52287874528	15.3295277694	0.931124540871	coloc
ENSG00000145354	CISD2	4_102860423	Pazoki_ALT	Adipose - Subcutaneous	eQTL	ENSG00000145354.9	2195	7.52287874528	26.7205092072	0.935272579435	coloc
ENSG00000145354	CISD2	4_103021485	Pazoki_ALP	Adipose - Visceral (Omentum)	eQTL	ENSG00000145354.9	2141	15.0043648054	15.3295277694	0.950599644174	coloc
ENSG00000145354	CISD2	4_103021485	Pazoki_ALP	Adipose - Subcutaneous	eQTL	ENSG00000145354.9	2141	15.0043648054	26.7205092072	0.951539526728	coloc
ENSG00000145365	TIFA	4_111793842	Pazoki_GGT	Skeletal Muscle	eQTL	ENSG00000145365.10	2425	11.468521083	14.8176188249	0.0102413327347	none
ENSG00000145555	MYO10	5_17102253	Pazoki_GGT	Adipose - Subcutaneous	eQTL	ENSG00000145555.14	3137	10.3872161433	13.6130403045	0.000283570903306	none
ENSG00000145692	BHMT	5_79123986	Pazoki_GGT	Adipose - Visceral (Omentum)	eQTL	ENSG00000145692.14	2607	10.0705810743	17.0929839801	0.0742462469029	none
ENSG00000145692	BHMT	5_79123986	Pazoki_GGT	Skeletal Muscle	eQTL	ENSG00000145692.14	2607	10.0705810743	16.2710203679	0.0897314051377	none
ENSG00000145692	BHMT	5_79123986	Pazoki_GGT	Liver	eQTL	ENSG00000145692.14	2606	10.0705810743	7.36165733116	0.0455007774536	none
ENSG00000145692	BHMT	5_79123986	Pazoki_GGT	Adipose - Subcutaneous	eQTL	ENSG00000145692.14	2607	10.0705810743	58.2629200507	0.091002551597	none
ENSG00000145703	IQGAP2	5_75707853	NAFLD-S	Adipose - Visceral (Omentum)	sQTL	5.76606303.76611020.clu	2179	17.2574358938	5.14005513708	0.394451144896	coloc
ENSG00000145703	IQGAP2	5_76409306	Pazoki_GGT	Pancreas	eQTL	ENSG00000145703.15	3104	13.3767507096	16.9201692298	0.9056481597	coloc
ENSG00000145740	SLC30A5	5_69117215	Pazoki_ALP	Skeletal Muscle	sQTL	5.69094338.69103062.clu	2132	13.30980392	13.73282978	0.941871298794	coloc
ENSG00000145740	SLC30A5	5_69117215	Pazoki_ALP	Adipose - Subcutaneous	eQTL	ENSG00000145740.18	2132	13.30980392	7.78982493768	0.894322579424	coloc
ENSG00000145740	SLC30A5	5_69117215	Pazoki_ALP	Adipose - Subcutaneous	sQTL	5.69094338.69103062.clu	2132	13.30980392	7.23033985087	0.471932413632	coloc
ENSG00000145741	BTF3	5_73693574	ALT_UKB	Pancreas	eQTL	ENSG00000145741.15	3058	7.35480377981	14.3480251145	0.00272774861858	none
ENSG00000145743	FBXL17	5_108064804	Pazoki_ALT	Skeletal Muscle	eQTL	ENSG00000145743.15	2596	10.0043648054	21.7647185443	0.161374245207	none
ENSG00000145782	ATG12	5_115824356	Pazoki_ALP	Adipose - Visceral (Omentum)	sQTL	5.115840612.115840818.clu	3721	13.6575773192	8.33616561174	0.165454150014	none
ENSG00000145782	ATG12	5_115824356	Pazoki_ALP	Adipose - Subcutaneous	eQTL	ENSG00000145782.12	3721	13.6575773192	7.79578815729	0.0465579818244	none
ENSG00000145782	ATG12	5_115824356	Pazoki_ALP	Pancreas	eQTL	ENSG00000145782.12	3721	13.6575773192	11.4200480334	0.117941974548	none
ENSG00000145782	ATG12	5_115824356	Pazoki_ALP	Adipose - Visceral (Omentum)	eQTL	ENSG00000145782.12	3721	13.6575773192	5.32220777402	0.133473129525	none
ENSG00000145934	TENM2	5_167404689	Pazoki_GGT	Liver	eQTL	ENSG00000145934.16	2202	43	31.9997656998	0.963782958582	coloc
ENSG00000145949	MYLK4	6_2680498	Pazoki_ALP	Skeletal Muscle	sQTL	6.2680291.2683021.clu	3273	14.6020599913	27.1232324882	0.972782805677	coloc
ENSG00000145949	MYLK4	6_2680498	Pazoki_ALP	Adipose - Visceral (Omentum)	eQTL	ENSG00000145949.9	3273	14.6020599913	46.3341267764	0.997601625486	coloc
ENSG00000145949	MYLK4	6_2680498	Pazoki_ALP	Liver	eQTL	ENSG00000145949.9	3273	14.6020599913	11.4365201195	0.973420584329	coloc
ENSG00000145949	MYLK4	6_2680498	Pazoki_ALP	Skeletal Muscle	sQTL	6.2680551.2683021.clu	3273	14.6020599913	27.3410772297	0.988446075506	coloc
ENSG00000145949	MYLK4	6_2680498	Pazoki_ALP	Adipose - Subcutaneous	eQTL	ENSG00000145949.9	3273	14.6020599913	57.1675389297	0.126852604602	none
ENSG00000145949	MYLK4	6_2680498	Pazoki_ALP	Pancreas	eQTL	ENSG00000145949.9	3273	14.6020599913	32.6419407092	0.997601625486	coloc
ENSG00000146021	KLHL3	5_137676798	Pazoki_ALP	Pancreas	eQTL	ENSG00000146021.14	2062	7.44369749923	5.54328794926	0.409806665964	coloc
ENSG00000146054	TRIM7	5_181234980	Pazoki_ALP	Adipose - Visceral (Omentum)	eQTL	ENSG00000146054.17	2003	9.88605664769	35.0959321802	0.00897193023224	none
ENSG00000146147	MLIP	6_54059899	Pazoki_GGT	Liver	eQTL	ENSG00000146147.14	2747	72.6989700043	88.6218318864	0.96584333015	coloc
ENSG00000146147	MLIP	6_54092790	Pazoki_ALT	Liver	sQTL	6.54202233.54210105.clu	2765	12.585026652	6.17511946657	0.636522456029	coloc
ENSG00000146147	MLIP	6_54038045	Pazoki_ALP	Liver	eQTL	ENSG00000146147.14	2678	16.8239087409	88.6218318864	0.953311259287	coloc
ENSG00000146147	MLIP	6_54059899	Pazoki_GGT	Liver	sQTL	6.54202233.54210105.clu	2747	72.6989700043	6.17511946657	0.644475576441	coloc
ENSG00000146147	MLIP	6_54059899	Pazoki_GGT	Liver	sQTL	6.54210231.54257308.clu	2747	72.6989700043	11.1618440697	0.955987389789	coloc
ENSG00000146147	MLIP	6_54038045	Pazoki_ALP	Skeletal Muscle	sQTL	6.54202233.54257308.clu	2678	16.8239087409	30.6572121033	0.112569782959	none
ENSG00000146147	MLIP	6_54038045	Pazoki_ALP	Adipose - Visceral (Omentum)	eQTL	ENSG00000146147.14	2678	16.8239087409	6.18663009747	0.449044175165	coloc
ENSG00000146147	MLIP	6_54038045	Pazoki_ALP	Liver	sQTL	6.54124865.54160367.clu	2678	16.8239087409	7.60147855611	0.812007226643	coloc
ENSG00000146147	MLIP	6_54059899	Pazoki_GGT	Liver	sQTL	6.54257361.54261635.clu	2747	72.6989700043	11.4124872853	0.927410175849	coloc
ENSG00000146147	MLIP	6_54092790	Pazoki_ALT	Liver	sQTL	6.54124865.54136715.clu	2765	12.585026652	19.8783902424	0.920128949436	coloc
ENSG00000146147	MLIP	6_54059899	Pazoki_GGT	Skeletal Muscle	sQTL	6.54230917.54257308.clu	2747	72.6989700043	13.4723213774	0.110083606585	none
ENSG00000146147	MLIP	6_54059899	Pazoki_GGT	Liver	sQTL	6.54124865.54160367.clu	2747	72.6989700043	7.60147855611	0.814014111562	coloc
ENSG00000146147	MLIP	6_54092790	Pazoki_ALT	Skeletal Muscle	sQTL	6.54019091.54124473.clu	2765	12.585026652	13.4280253316	0.265831743481	none
ENSG00000146147	MLIP	6_54092790	Pazoki_ALT	Liver	sQTL	6.54257361.54261635.clu	2765	12.585026652	11.4124872853	0.901844062995	coloc
ENSG00000146147	MLIP	6_54092790	Pazoki_ALT	Skeletal Muscle	sQTL	6.54202233.54257308.clu	2765	12.585026652	30.6572121033	0.112751984414	none
ENSG00000146147	MLIP	6_54059899	Pazoki_GGT	Liver	sQTL	6.54124865.54169528.clu	2747	72.6989700043	11.1735409653	0.921704019327	coloc
ENSG00000146147	MLIP	6_54059899	Pazoki_GGT	Adipose - Visceral (Omentum)	eQTL	ENSG00000146147.14	2747	72.6989700043	6.18663009747	0.447849711083	coloc
ENSG00000146147	MLIP	6_54038045	Pazoki_ALP	Liver	sQTL	6.54257361.54261635.clu	2678	16.8239087409	11.4124872853	0.914755134421	coloc
ENSG00000146147	MLIP	6_54038045	Pazoki_ALP	Liver	sQTL	6.54124865.54169528.clu	2678	16.8239087409	11.1735409653	0.920093205143	coloc
ENSG00000146147	MLIP	6_54092790	Pazoki_ALT	Liver	sQTL	6.54210231.54257308.clu	2765	12.585026652	11.1618440697	0.929925582818	coloc
ENSG00000146147	MLIP	6_54092790	Pazoki_ALT	Liver	sQTL	6.54124865.54160367.clu	2765	12.585026652	7.60147855611	0.808817934125	coloc
ENSG00000146147	MLIP	6_54092790	Pazoki_ALT	Liver	eQTL	ENSG00000146147.14	2765	12.585026652	88.6218318864	0.940739418065	coloc
ENSG00000146147	MLIP	6_54038045	Pazoki_ALP	Liver	sQTL	6.54202233.54210105.clu	2678	16.8239087409	6.17511946657	0.643213009841	coloc
ENSG00000146147	MLIP	6_54059899	Pazoki_GGT	Skeletal Muscle	sQTL	6.54202233.54257308.clu	2747	72.6989700043	30.6572121033	0.113844400026	none
ENSG00000146147	MLIP	6_54092790	Pazoki_ALT	Adipose - Subcutaneous	eQTL	ENSG00000146147.14	2765	12.585026652	17.8711531196	0.919687570182	coloc
ENSG00000146147	MLIP	6_54038045	Pazoki_ALP	Adipose - Subcutaneous	eQTL	ENSG00000146147.14	2678	16.8239087409	17.8711531196	0.913525094703	coloc
ENSG00000146147	MLIP	6_54092790	Pazoki_ALT	Adipose - Visceral (Omentum)	eQTL	ENSG00000146147.14	2765	12.585026652	6.18663009747	0.444617698561	coloc
ENSG00000146147	MLIP	6_54038045	Pazoki_ALP	Liver	sQTL	6.54210231.54257308.clu	2678	16.8239087409	11.1618440697	0.942945743754	coloc
ENSG00000146147	MLIP	6_54038045	Pazoki_ALP	Liver	sQTL	6.54124865.54136715.clu	2678	16.8239087409	19.8783902424	0.91248232434	coloc
ENSG00000146147	MLIP	6_54059899	Pazoki_GGT	Adipose - Subcutaneous	eQTL	ENSG00000146147.14	2747	72.6989700043	17.8711531196	0.910567629333	coloc
ENSG00000146147	MLIP	6_54092790	Pazoki_ALT	Liver	sQTL	6.54124865.54169528.clu	2765	12.585026652	11.1735409653	0.920631972098	coloc
ENSG00000146147	MLIP	6_54059899	Pazoki_GGT	Liver	sQTL	6.54124865.54136715.clu	2747	72.6989700043	19.8783902424	0.908078437735	coloc
ENSG00000146147	MLIP	6_54092790	Pazoki_ALT	Skeletal Muscle	sQTL	6.54230917.54257308.clu	2765	12.585026652	13.4723213774	0.108854692145	none
ENSG00000146205	ANO7	2_241333621	Pazoki_ALP	Liver	eQTL	ENSG00000146205.13	3184	15.468521083	10.0565020949	0.079013335305	none
ENSG00000146205	ANO7	2_241333621	Pazoki_ALP	Skeletal Muscle	eQTL	ENSG00000146205.13	3184	15.468521083	19.5286317757	0.665184265861	coloc
ENSG00000146205	ANO7	2_241482989	Pazoki_GGT	Skeletal Muscle	eQTL	ENSG00000146205.13	3246	9.58502665203	19.5286317757	0.272589713188	none
ENSG00000146205	ANO7	2_241333621	Pazoki_ALP	Adipose - Visceral (Omentum)	eQTL	ENSG00000146205.13	3184	15.468521083	35.0970464953	0.203178252725	none
ENSG00000146205	ANO7	2_241482989	Pazoki_GGT	Adipose - Visceral (Omentum)	eQTL	ENSG00000146205.13	3246	9.58502665203	35.0970464953	0.450328515647	coloc
ENSG00000146205	ANO7	2_241482989	Pazoki_GGT	Pancreas	eQTL	ENSG00000146205.13	3246	9.58502665203	7.12336993493	0.761261404678	coloc
ENSG00000146205	ANO7	2_241482989	Pazoki_GGT	Liver	eQTL	ENSG00000146205.13	3246	9.58502665203	10.0565020949	0.0431076622707	none
ENSG00000146205	ANO7	2_241333621	Pazoki_ALP	Pancreas	eQTL	ENSG00000146205.13	3184	15.468521083	7.12336993493	0.408201549533	coloc
ENSG00000146205	ANO7	2_241482989	Pazoki_GGT	Adipose - Subcutaneous	eQTL	ENSG00000146205.13	3246	9.58502665203	42.2328463597	0.450890178961	coloc
ENSG00000146205	ANO7	2_241333621	Pazoki_ALP	Adipose - Subcutaneous	eQTL	ENSG00000146205.13	3184	15.468521083	42.2328463597	0.203644596384	none
ENSG00000146223	RPL7L1	6_42962101	Pazoki_ALT	Adipose - Subcutaneous	sQTL	6.42883614.42884613.clu	2170	13.1804560645	27.214388665	0.0107177199236	none
ENSG00000146223	RPL7L1	6_42962101	Pazoki_ALT	Skeletal Muscle	eQTL	ENSG00000146223.14	2170	13.1804560645	40.8855134006	0.144136257893	none
ENSG00000146223	RPL7L1	6_42962101	Pazoki_ALT	Skeletal Muscle	sQTL	6.42884750.42886256.clu	2170	13.1804560645	40.6051797563	0.0871117583803	none
ENSG00000146223	RPL7L1	6_42977250	ALT_UKB	Adipose - Visceral (Omentum)	sQTL	6.42884750.42886256.clu	2159	7.92545050583	38.3499009281	0.0866171518715	none
ENSG00000146223	RPL7L1	6_42977250	ALT_UKB	Adipose - Visceral (Omentum)	sQTL	6.42883614.42884613.clu	2159	7.92545050583	6.76554709969	0.0212783888728	none
ENSG00000146223	RPL7L1	6_42962101	Pazoki_ALT	Adipose - Subcutaneous	eQTL	ENSG00000146223.14	2170	13.1804560645	23.4456600727	0.139586423727	none
ENSG00000146223	RPL7L1	6_42977250	ALT_UKB	Adipose - Subcutaneous	eQTL	ENSG00000146223.14	2159	7.92545050583	23.4456600727	0.138172597393	none
ENSG00000146223	RPL7L1	6_42977250	ALT_UKB	Skeletal Muscle	eQTL	ENSG00000146223.14	2159	7.92545050583	40.8855134006	0.142610185831	none
ENSG00000146223	RPL7L1	6_42977250	ALT_UKB	Adipose - Subcutaneous	sQTL	6.42883614.42884613.clu	2159	7.92545050583	27.214388665	0.0105819405209	none
ENSG00000146223	RPL7L1	6_42962101	Pazoki_ALT	Adipose - Visceral (Omentum)	sQTL	6.42883614.42884613.clu	2170	13.1804560645	6.76554709969	0.0216120632512	none
ENSG00000146223	RPL7L1	6_42962101	Pazoki_ALT	Adipose - Visceral (Omentum)	sQTL	6.42884750.42886256.clu	2170	13.1804560645	38.3499009281	0.0868252050336	none
ENSG00000146223	RPL7L1	6_42977250	ALT_UKB	Skeletal Muscle	sQTL	6.42884750.42886256.clu	2159	7.92545050583	40.6051797563	0.0868969076812	none
ENSG00000146374	RSPO3	6_127118902	Pazoki_ALP	Adipose - Subcutaneous	eQTL	ENSG00000146374.13	2126	11.3767507096	6.94801951307	0.319099136641	none
ENSG00000146374	RSPO3	6_127113961	ALT_UKB	Adipose - Subcutaneous	eQTL	ENSG00000146374.13	2107	8.38978820057	6.94801951307	0.155339032265	none
ENSG00000146374	RSPO3	6_127118902	Miao_NAFDL-S	Adipose - Subcutaneous	eQTL	ENSG00000146374.13	2108	10.4814860601	6.94801951307	0.189714153677	none
ENSG00000146374	RSPO3	6_127133748	Pazoki_ALT	Adipose - Subcutaneous	eQTL	ENSG00000146374.13	2155	15.1135092748	6.94801951307	0.340233568708	none
ENSG00000146374	RSPO3	6_127113961	Pazoki_GGT	Adipose - Subcutaneous	eQTL	ENSG00000146374.13	2118	12.3187587626	6.94801951307	0.174883626134	none
ENSG00000146386	ABRACL	6_139514192	NAFLD-S	Adipose - Subcutaneous	sQTL	6.139028875.139034159.clu	2816	9.89990873397	5.69633662308	0.075486057625	none
ENSG00000146386	ABRACL	6_138996690	Pazoki_GGT	Adipose - Visceral (Omentum)	sQTL	6.139034221.139042719.clu	3059	8.92081875395	27.1707989961	0.000121451488134	none
ENSG00000146386	ABRACL	6_138996690	Pazoki_GGT	Liver	sQTL	6.139028875.139034155.clu	3058	8.92081875395	73.3046642464	0.200125392532	none
ENSG00000146386	ABRACL	6_138996690	Pazoki_GGT	Adipose - Subcutaneous	eQTL	ENSG00000146386.7	3059	8.92081875395	22.5265002335	0.0164279657143	none
ENSG00000146386	ABRACL	6_138996690	Pazoki_GGT	Adipose - Visceral (Omentum)	sQTL	6.139028875.139034155.clu	3059	8.92081875395	37.32626716	0.200125392532	none
ENSG00000146386	ABRACL	6_138996690	Pazoki_GGT	Adipose - Visceral (Omentum)	eQTL	ENSG00000146386.7	3059	8.92081875395	15.7588895873	0.0157745250182	none
ENSG00000146386	ABRACL	6_139514286	Pazoki_ALT	Adipose - Subcutaneous	sQTL	6.139028875.139034159.clu	2879	11	5.69633662308	0.0770533722276	none
ENSG00000146416	AIG1	6_143159048	Pazoki_ALP	Adipose - Subcutaneous	sQTL	6.143096069.143136835.clu	2420	8.21467016499	8.82833555493	0.103186252238	none
ENSG00000146416	AIG1	6_143159048	Pazoki_ALP	Adipose - Subcutaneous	sQTL	6.143061066.143095929.clu	2420	8.21467016499	13.3235197	0.116069066227	none
ENSG00000146416	AIG1	6_143159048	Pazoki_ALP	Adipose - Visceral (Omentum)	eQTL	ENSG00000146416.17	2420	8.21467016499	11.1714007122	0.00356979128814	none
ENSG00000146469	VIP	6_152721900	Pazoki_GGT	Adipose - Subcutaneous	eQTL	ENSG00000146469.12	3216	21.3767507096	17.1859697566	0.00103504044339	none
ENSG00000146469	VIP	6_152721900	Pazoki_GGT	Adipose - Visceral (Omentum)	eQTL	ENSG00000146469.12	3216	21.3767507096	5.16301769125	0.0400935658096	none
ENSG00000146469	VIP	6_152721900	Pazoki_ALT	Skeletal Muscle	eQTL	ENSG00000146469.12	3216	8.95860731484	5.48611678338	0.0422535034535	none
ENSG00000146469	VIP	6_152721900	Pazoki_ALT	Adipose - Visceral (Omentum)	eQTL	ENSG00000146469.12	3216	8.95860731484	5.16301769125	0.0380761931208	none
ENSG00000146469	VIP	6_152721900	Pazoki_ALT	Adipose - Subcutaneous	eQTL	ENSG00000146469.12	3216	8.95860731484	17.1859697566	0.00158707309412	none
ENSG00000146469	VIP	6_152721900	Pazoki_GGT	Skeletal Muscle	eQTL	ENSG00000146469.12	3216	21.3767507096	5.48611678338	0.0437440385653	none
ENSG00000146477	SLC22A3	6_160143444	Pazoki_GGT	Skeletal Muscle	sQTL	6.160349185.160397979.clu	2774	11.9586073148	150	0.059617927654	none
ENSG00000146477	SLC22A3	6_160345738	Pazoki_ALT	Liver	sQTL	6.160443742.160447719.clu	2784	8.02227639471	13.5686241968	0.0561810983408	none
ENSG00000146477	SLC22A3	6_160345738	Pazoki_ALT	Skeletal Muscle	sQTL	6.160410846.160442761.clu	2784	8.02227639471	13.8546600854	0.324565005422	none
ENSG00000146477	SLC22A3	6_160345738	Pazoki_ALT	Liver	eQTL	ENSG00000146477.5	2784	8.02227639471	13.8134234502	0.822852540439	coloc
ENSG00000146477	SLC22A3	6_160345738	Pazoki_ALT	Adipose - Subcutaneous	eQTL	ENSG00000146477.5	2784	8.02227639471	17.9370760216	0.319688323631	none
ENSG00000146477	SLC22A3	6_160122116	Pazoki_ALP	Skeletal Muscle	sQTL	6.160349185.160397979.clu	2816	15.1804560645	150	0.00263359849906	none
ENSG00000146477	SLC22A3	6_160345738	Pazoki_ALT	Skeletal Muscle	sQTL	6.160350670.160397979.clu	2784	8.02227639471	5.27362728779	0.223176298592	none
ENSG00000146477	SLC22A3	6_160345738	Pazoki_ALT	Skeletal Muscle	sQTL	6.160349058.160397979.clu	2784	8.02227639471	27.7625982681	0.077094086635	none
ENSG00000146477	SLC22A3	6_160345738	Pazoki_ALT	Skeletal Muscle	sQTL	6.160349185.160397979.clu	2784	8.02227639471	150	0.077094086635	none
ENSG00000146477	SLC22A3	6_160345738	Pazoki_ALT	Skeletal Muscle	sQTL	6.160348848.160397979.clu	2784	8.02227639471	20.5272019913	0.077094086635	none
ENSG00000146477	SLC22A3	6_160345738	Pazoki_ALT	Adipose - Visceral (Omentum)	eQTL	ENSG00000146477.5	2784	8.02227639471	19.7930116668	0.334473531516	none
ENSG00000146530	VWDE	7_12213276	Pazoki_ALP	Pancreas	eQTL	ENSG00000146530.11	4817	13.468521083	13.9682970927	0.0265483600154	none
ENSG00000146530	VWDE	7_12213462	NAFLD-S	Pancreas	eQTL	ENSG00000146530.11	4793	8.60040587763	13.9682970927	0.0266900005898	none
ENSG00000146540	C7orf50	7_989913	Pazoki_GGT	Liver	sQTL	7.1127386.1138218.clu	3967	23.2924298239	19.479057984	0.433068014476	coloc
ENSG00000146540	C7orf50	7_989913	Pazoki_GGT	Adipose - Subcutaneous	eQTL	ENSG00000146540.14	3968	23.2924298239	7.05792037037	0.031502804341	none
ENSG00000146540	C7orf50	7_989913	Pazoki_GGT	Adipose - Visceral (Omentum)	eQTL	ENSG00000146540.14	3968	23.2924298239	11.1448056039	0.00769010316132	none
ENSG00000146540	C7orf50	7_989913	Pazoki_GGT	Skeletal Muscle	sQTL	7.1127386.1138218.clu	3968	23.2924298239	88.079112729	0.439610528533	coloc
ENSG00000146540	C7orf50	7_989913	Pazoki_GGT	Skeletal Muscle	eQTL	ENSG00000146540.14	3968	23.2924298239	14.8487237761	0.00656485483286	none
ENSG00000146540	C7orf50	7_933484	Pazoki_ALP	Skeletal Muscle	eQTL	ENSG00000146540.14	4039	10.6989700043	14.8487237761	0.00203784508391	none
ENSG00000146540	C7orf50	7_989913	Pazoki_GGT	Skeletal Muscle	sQTL	7.1127386.1137315.clu	3968	23.2924298239	13.7391578507	0.20839232611	none
ENSG00000146540	C7orf50	7_989913	Pazoki_GGT	Skeletal Muscle	sQTL	7.1010143.1028258.clu	3968	23.2924298239	8.84395118299	0.575526385597	coloc
ENSG00000146540	C7orf50	7_989913	Pazoki_GGT	Adipose - Visceral (Omentum)	sQTL	7.1127386.1138218.clu	3968	23.2924298239	67.5786922412	0.439610528533	coloc
ENSG00000146540	C7orf50	7_989913	Pazoki_GGT	Skeletal Muscle	sQTL	7.1127386.1138189.clu	3968	23.2924298239	38.5068609594	0.439572890096	coloc
ENSG00000146540	C7orf50	7_989913	Pazoki_GGT	Skeletal Muscle	sQTL	7.1000551.1009950.clu	3968	23.2924298239	9.39618920035	0.294831926229	none
ENSG00000146540	C7orf50	7_989913	Pazoki_GGT	Adipose - Visceral (Omentum)	sQTL	7.1127386.1138189.clu	3968	23.2924298239	22.6018210174	0.436299344975	coloc
ENSG00000146540	C7orf50	7_989913	Pazoki_GGT	Pancreas	sQTL	7.1010143.1010232.clu	3968	23.2924298239	7.3236510902	0.68589182524	coloc
ENSG00000146540	C7orf50	7_989913	Pazoki_GGT	Adipose - Subcutaneous	sQTL	7.1127386.1138218.clu	3968	23.2924298239	89.9615691716	0.439610528533	coloc
ENSG00000146540	C7orf50	7_989913	Pazoki_GGT	Adipose - Subcutaneous	sQTL	7.1127386.1138189.clu	3968	23.2924298239	39.2734178079	0.439608547562	coloc
ENSG00000146540	C7orf50	7_989913	Pazoki_GGT	Pancreas	eQTL	ENSG00000146540.14	3968	23.2924298239	7.45577140624	0.226063917088	none
ENSG00000146556	WASH2P	2_113965225	Pazoki_GGT	Skeletal Muscle	sQTL	2.113584136.113588550.clu	2302	7.88605664769	54.87927032	0.0720490256097	none
ENSG00000146556	WASH2P	2_113909621	ALT_UKB	Adipose - Subcutaneous	sQTL	2.113595829.113596068.clu	2175	7.87231544913	105.366153335	0.0240819458357	none
ENSG00000146556	WASH2P	2_113965225	Pazoki_GGT	Adipose - Visceral (Omentum)	sQTL	2.113595829.113596068.clu	2302	7.88605664769	108.499839451	0.0563944608884	none
ENSG00000146556	WASH2P	2_113909621	ALT_UKB	Skeletal Muscle	sQTL	2.113584136.113588550.clu	2175	7.87231544913	47.0310582461	0.0266391600042	none
ENSG00000146556	WASH2P	2_113965225	Pazoki_GGT	Adipose - Subcutaneous	sQTL	2.113596203.113596381.clu	2302	7.88605664769	150	0.0737718416692	none
ENSG00000146556	WASH2P	2_113965225	Pazoki_GGT	Pancreas	sQTL	2.113594516.113595060.clu	2302	7.88605664769	5.61752331478	0.0421946719663	none
ENSG00000146556	WASH2P	2_113909621	ALT_UKB	Skeletal Muscle	eQTL	ENSG00000146556.14	2175	7.87231544913	89.2780706739	0.0240819458357	none
ENSG00000146556	WASH2P	2_113909621	ALT_UKB	Adipose - Subcutaneous	sQTL	2.113598466.113598607.clu	2175	7.87231544913	41.9754550472	0.0244632420681	none
ENSG00000146556	WASH2P	2_113965225	Pazoki_GGT	Adipose - Subcutaneous	sQTL	2.113595829.113596068.clu	2302	7.88605664769	150	0.0747494121718	none
ENSG00000146556	WASH2P	2_113909621	ALT_UKB	Adipose - Visceral (Omentum)	sQTL	2.113596203.113596381.clu	2175	7.87231544913	86.238568048	0.0240819458357	none
ENSG00000146556	WASH2P	2_113909621	ALT_UKB	Skeletal Muscle	sQTL	2.113596203.113596381.clu	2175	7.87231544913	127.26594896	0.0240819458357	none
ENSG00000146556	WASH2P	2_113965225	Pazoki_GGT	Adipose - Visceral (Omentum)	sQTL	2.113596203.113596381.clu	2302	7.88605664769	141.893930002	0.0509554910483	none
ENSG00000146556	WASH2P	2_113965225	Pazoki_GGT	Adipose - Subcutaneous	sQTL	2.113598466.113598607.clu	2302	7.88605664769	48.8186193154	0.0927227639735	none
ENSG00000146556	WASH2P	2_113909621	ALT_UKB	Adipose - Subcutaneous	sQTL	2.113598506.113598607.clu	2175	7.87231544913	43.0421148818	0.0241527955771	none
ENSG00000146556	WASH2P	2_113909621	ALT_UKB	Adipose - Visceral (Omentum)	sQTL	2.113595829.113596068.clu	2175	7.87231544913	62.8111517111	0.0240819458357	none
ENSG00000146556	WASH2P	2_113965225	Pazoki_GGT	Pancreas	eQTL	ENSG00000146556.14	2302	7.88605664769	84.8584046292	0.0733227894947	none
ENSG00000146556	WASH2P	2_113909621	ALT_UKB	Adipose - Subcutaneous	eQTL	ENSG00000146556.14	2175	7.87231544913	124.549567834	0.0240819458357	none
ENSG00000146556	WASH2P	2_113909621	ALT_UKB	Adipose - Visceral (Omentum)	eQTL	ENSG00000146556.14	2175	7.87231544913	128.964183154	0.0240819458357	none
ENSG00000146556	WASH2P	2_113965225	Pazoki_GGT	Skeletal Muscle	eQTL	ENSG00000146556.14	2302	7.88605664769	125.385733336	0.129291898439	none
ENSG00000146556	WASH2P	2_113909621	ALT_UKB	Adipose - Subcutaneous	sQTL	2.113596203.113596381.clu	2175	7.87231544913	135.417140195	0.0240819458357	none
ENSG00000146556	WASH2P	2_113965225	Pazoki_GGT	Skeletal Muscle	sQTL	2.113596203.113596381.clu	2302	7.88605664769	150	0.0655645406131	none
ENSG00000146556	WASH2P	2_113965225	Pazoki_GGT	Adipose - Visceral (Omentum)	eQTL	ENSG00000146556.14	2302	7.88605664769	150	0.0737431123812	none
ENSG00000146556	WASH2P	2_113965225	Pazoki_GGT	Adipose - Subcutaneous	eQTL	ENSG00000146556.14	2302	7.88605664769	150	0.126242600961	none
ENSG00000146556	WASH2P	2_113909621	ALT_UKB	Pancreas	eQTL	ENSG00000146556.14	2175	7.87231544913	52.8184661838	0.0240819458357	none
ENSG00000146556	WASH2P	2_113965225	Pazoki_GGT	Adipose - Subcutaneous	sQTL	2.113598506.113598607.clu	2302	7.88605664769	51.2521443027	0.117658279376	none
ENSG00000146700	SSC4D	7_75998140	Pazoki_ALP	Adipose - Subcutaneous	eQTL	ENSG00000146700.8	2648	7.82390874094	41.2336763611	0.0310659541662	none
ENSG00000146700	SSC4D	7_75986121	Pazoki_GGT	Adipose - Subcutaneous	eQTL	ENSG00000146700.8	2665	14.1023729087	41.2336763611	0.0054325436417	none
ENSG00000146701	MDH2	7_75986121	Pazoki_GGT	Skeletal Muscle	sQTL	7.76048226.76048576.clu	2665	14.1023729087	25.6814523693	0.00117942518458	none
ENSG00000146701	MDH2	7_75998140	Pazoki_ALP	Pancreas	sQTL	7.76048226.76057410.clu	2648	7.82390874094	7.7119215943	0.233108809916	none
ENSG00000146701	MDH2	7_75986121	Pazoki_GGT	Pancreas	sQTL	7.76048226.76054830.clu	2665	14.1023729087	5.69696064888	0.00141176119507	none
ENSG00000146701	MDH2	7_75986121	Pazoki_GGT	Adipose - Visceral (Omentum)	sQTL	7.76048226.76048576.clu	2665	14.1023729087	22.1681228447	0.00131416851734	none
ENSG00000146701	MDH2	7_75998140	Pazoki_ALP	Adipose - Subcutaneous	sQTL	7.76048226.76048576.clu	2648	7.82390874094	25.1405170655	0.0499159871348	none
ENSG00000146701	MDH2	7_75998140	Pazoki_ALP	Adipose - Visceral (Omentum)	sQTL	7.76048226.76048576.clu	2648	7.82390874094	22.1681228447	0.0556505909854	none
ENSG00000146701	MDH2	7_75986121	Pazoki_GGT	Skeletal Muscle	sQTL	7.76048226.76054830.clu	2665	14.1023729087	22.2646171228	0.00117982360836	none
ENSG00000146701	MDH2	7_75986121	Pazoki_GGT	Pancreas	sQTL	7.76048226.76048576.clu	2665	14.1023729087	13.4852152706	0.00111386629186	none
ENSG00000146701	MDH2	7_75986121	Pazoki_GGT	Pancreas	sQTL	7.76048226.76057410.clu	2665	14.1023729087	7.7119215943	7.53993558197e-05	none
ENSG00000146701	MDH2	7_75986121	Pazoki_GGT	Adipose - Visceral (Omentum)	sQTL	7.76048226.76054830.clu	2665	14.1023729087	9.41353487275	0.000167676387254	none
ENSG00000146701	MDH2	7_75986121	Pazoki_GGT	Adipose - Visceral (Omentum)	eQTL	ENSG00000146701.11	2665	14.1023729087	8.24047619588	0.000242830173128	none
ENSG00000146701	MDH2	7_75986121	Pazoki_GGT	Adipose - Visceral (Omentum)	sQTL	7.76054998.76057410.clu	2665	14.1023729087	7.21248710106	0.000173749840167	none
ENSG00000146701	MDH2	7_75986121	Pazoki_GGT	Adipose - Subcutaneous	sQTL	7.76048226.76057410.clu	2665	14.1023729087	10.4423807256	0.000467343237674	none
ENSG00000146701	MDH2	7_75998140	Pazoki_ALP	Adipose - Visceral (Omentum)	eQTL	ENSG00000146701.11	2648	7.82390874094	8.24047619588	0.213953396924	none
ENSG00000146701	MDH2	7_75998140	Pazoki_ALP	Adipose - Visceral (Omentum)	sQTL	7.76054998.76057410.clu	2648	7.82390874094	7.21248710106	0.230322051451	none
ENSG00000146701	MDH2	7_75998140	Pazoki_ALP	Skeletal Muscle	sQTL	7.76048226.76048576.clu	2648	7.82390874094	25.6814523693	0.0573506960922	none
ENSG00000146701	MDH2	7_75986121	Pazoki_GGT	Adipose - Subcutaneous	sQTL	7.76048226.76048576.clu	2665	14.1023729087	25.1405170655	0.00219982820316	none
ENSG00000146701	MDH2	7_75998140	Pazoki_ALP	Adipose - Visceral (Omentum)	sQTL	7.76048226.76054830.clu	2648	7.82390874094	9.41353487275	0.22692120584	none
ENSG00000146701	MDH2	7_75986121	Pazoki_GGT	Adipose - Visceral (Omentum)	sQTL	7.76048226.76057410.clu	2665	14.1023729087	11.3334922028	0.000196716088396	none
ENSG00000146701	MDH2	7_75998140	Pazoki_ALP	Skeletal Muscle	sQTL	7.76048226.76054830.clu	2648	7.82390874094	22.2646171228	0.0570706719026	none
ENSG00000146701	MDH2	7_75998140	Pazoki_ALP	Pancreas	sQTL	7.76048226.76054830.clu	2648	7.82390874094	5.69696064888	0.0951439342775	none
ENSG00000146701	MDH2	7_75998140	Pazoki_ALP	Pancreas	sQTL	7.76048226.76048576.clu	2648	7.82390874094	13.4852152706	0.0574315723356	none
ENSG00000146701	MDH2	7_75998140	Pazoki_ALP	Adipose - Visceral (Omentum)	sQTL	7.76048226.76057410.clu	2648	7.82390874094	11.3334922028	0.228746176866	none
ENSG00000146701	MDH2	7_75998140	Pazoki_ALP	Adipose - Subcutaneous	sQTL	7.76048226.76057410.clu	2648	7.82390874094	10.4423807256	0.229536134704	none
ENSG00000146701	MDH2	7_75998140	Pazoki_ALP	Liver	sQTL	7.76048226.76048576.clu	2648	7.82390874094	8.51503962368	0.0633246920562	none
ENSG00000146701	MDH2	7_75998140	Pazoki_ALP	Skeletal Muscle	eQTL	ENSG00000146701.11	2648	7.82390874094	18.5286804189	0.235411180767	none
ENSG00000146701	MDH2	7_75986121	Pazoki_GGT	Skeletal Muscle	eQTL	ENSG00000146701.11	2665	14.1023729087	18.5286804189	1.71158701653e-05	none
ENSG00000146701	MDH2	7_75986121	Pazoki_GGT	Liver	sQTL	7.76048226.76048576.clu	2665	14.1023729087	8.51503962368	0.00124019473961	none
ENSG00000146707	POMZP3	7_75998140	Pazoki_ALP	Skeletal Muscle	eQTL	ENSG00000146707.14	2338	7.82390874094	75.9247078845	0.117403733518	none
ENSG00000146707	POMZP3	7_75998140	Pazoki_ALP	Pancreas	sQTL	7.76618615.76625522.clu	2338	7.82390874094	11.5402455459	0.0222228811891	none
ENSG00000146707	POMZP3	7_75998140	Pazoki_ALP	Adipose - Visceral (Omentum)	eQTL	ENSG00000146707.14	2338	7.82390874094	47.996352543	0.127121416004	none
ENSG00000146707	POMZP3	7_75998140	Pazoki_ALP	Skeletal Muscle	sQTL	7.76610215.76611454.clu	2338	7.82390874094	150	0.006685580031	none
ENSG00000146707	POMZP3	7_75998140	Pazoki_ALP	Adipose - Subcutaneous	sQTL	7.76618300.76618497.clu	2338	7.82390874094	38.2650346248	0.0302864174698	none
ENSG00000146707	POMZP3	7_75998140	Pazoki_ALP	Adipose - Subcutaneous	sQTL	7.76618300.76625522.clu	2338	7.82390874094	43.0720159251	0.124256178764	none
ENSG00000146707	POMZP3	7_75998140	Pazoki_ALP	Adipose - Subcutaneous	sQTL	7.76610215.76611454.clu	2338	7.82390874094	150	0.00668643990818	none
ENSG00000146707	POMZP3	7_75998140	Pazoki_ALP	Adipose - Visceral (Omentum)	sQTL	7.76610215.76611454.clu	2338	7.82390874094	150	0.00699996499983	none
ENSG00000146729	NIPSNAP2	7_56004557	Pazoki_ALT	Adipose - Visceral (Omentum)	sQTL	7.55984878.55994894.clu	3315	9.35654732351	6.81471757565	0.586826875962	coloc
ENSG00000146729	NIPSNAP2	7_56004557	Pazoki_ALT	Skeletal Muscle	sQTL	7.55991884.55994894.clu	3315	9.35654732351	13.3553689627	0.620230475235	coloc
ENSG00000146729	NIPSNAP2	7_56004557	Pazoki_ALT	Pancreas	eQTL	ENSG00000146729.9	3315	9.35654732351	25.3955909609	0.674213592531	coloc
ENSG00000146729	NIPSNAP2	7_56004557	Pazoki_ALT	Skeletal Muscle	sQTL	7.55964701.55978126.clu	3315	9.35654732351	101.421786937	0.191032330401	none
ENSG00000146729	NIPSNAP2	7_56004557	Pazoki_ALT	Adipose - Subcutaneous	sQTL	7.55965150.55978126.clu	3315	9.35654732351	7.22579638707	0.0573076543659	none
ENSG00000146729	NIPSNAP2	7_56004557	Pazoki_ALT	Pancreas	sQTL	7.55991884.55994894.clu	3315	9.35654732351	7.54101143183	0.509094625926	coloc
ENSG00000146729	NIPSNAP2	7_56004557	Pazoki_ALT	Adipose - Subcutaneous	sQTL	7.55991884.55994894.clu	3315	9.35654732351	13.9698199877	0.517365382571	coloc
ENSG00000146729	NIPSNAP2	7_56004557	Pazoki_ALT	Skeletal Muscle	sQTL	7.55965150.55978126.clu	3315	9.35654732351	104.90670337	0.191007605412	none
ENSG00000146729	NIPSNAP2	7_56004557	Pazoki_ALT	Adipose - Visceral (Omentum)	sQTL	7.55964701.55978126.clu	3315	9.35654732351	5.7083300238	0.0562993308322	none
ENSG00000146729	NIPSNAP2	7_56004557	Pazoki_ALT	Adipose - Visceral (Omentum)	sQTL	7.55984878.55991828.clu	3315	9.35654732351	5.93589182974	0.4763871918	coloc
ENSG00000146729	NIPSNAP2	7_56004557	Pazoki_ALT	Adipose - Visceral (Omentum)	sQTL	7.55965150.55978126.clu	3315	9.35654732351	5.82979199754	0.0644298991499	none
ENSG00000146729	NIPSNAP2	7_56004557	Pazoki_ALT	Adipose - Subcutaneous	sQTL	7.55964701.55978126.clu	3315	9.35654732351	6.69668821981	0.0557905465555	none
ENSG00000146729	NIPSNAP2	7_56004557	Pazoki_ALT	Pancreas	sQTL	7.55984878.55994894.clu	3315	9.35654732351	8.57608551444	0.662052680103	coloc
ENSG00000146729	NIPSNAP2	7_56004557	Pazoki_ALT	Skeletal Muscle	eQTL	ENSG00000146729.9	3315	9.35654732351	21.6688481893	0.0392889178266	none
ENSG00000146729	NIPSNAP2	7_56004557	Pazoki_ALT	Adipose - Subcutaneous	eQTL	ENSG00000146729.9	3315	9.35654732351	20.6420780936	0.0433637987919	none
ENSG00000146729	NIPSNAP2	7_56004557	Pazoki_ALT	Skeletal Muscle	sQTL	7.55984878.55994894.clu	3315	9.35654732351	12.5704499877	0.60368881239	coloc
ENSG00000146729	NIPSNAP2	7_56004557	Pazoki_ALT	Adipose - Subcutaneous	sQTL	7.55984878.55994894.clu	3315	9.35654732351	21.1146065804	0.577513552535	coloc
ENSG00000146729	NIPSNAP2	7_56004557	Pazoki_ALT	Adipose - Subcutaneous	sQTL	7.55984878.55991828.clu	3315	9.35654732351	17.0354680368	0.584614441778	coloc
ENSG00000146729	NIPSNAP2	7_56004557	Pazoki_ALT	Adipose - Visceral (Omentum)	eQTL	ENSG00000146729.9	3315	9.35654732351	7.57817602712	0.0367557814998	none
ENSG00000146729	NIPSNAP2	7_56004557	Pazoki_ALT	Skeletal Muscle	sQTL	7.55984878.55991828.clu	3315	9.35654732351	7.83292195854	0.410589115849	coloc
ENSG00000146731	CCT6A	7_56004557	Pazoki_ALT	Adipose - Subcutaneous	eQTL	ENSG00000146731.10	3315	9.35654732351	10.7639419886	0.666349444259	coloc
ENSG00000146733	PSPH	7_56004557	Pazoki_ALT	Adipose - Subcutaneous	eQTL	ENSG00000146733.13	3315	9.35654732351	118.435140241	0.00427452089194	none
ENSG00000146733	PSPH	7_56004557	Pazoki_ALT	Adipose - Visceral (Omentum)	eQTL	ENSG00000146733.13	3315	9.35654732351	71.2990606804	0.00424238383213	none
ENSG00000146733	PSPH	7_56004557	Pazoki_ALT	Pancreas	eQTL	ENSG00000146733.13	3315	9.35654732351	43.2422628379	0.0042481494064	none
ENSG00000146733	PSPH	7_56004557	Pazoki_ALT	Skeletal Muscle	eQTL	ENSG00000146733.13	3315	9.35654732351	150	0.00425885961646	none
ENSG00000146733	PSPH	7_56004557	Pazoki_ALT	Adipose - Visceral (Omentum)	sQTL	7.56042643.56051138.clu	3315	9.35654732351	8.01592129793	0.125237645139	none
ENSG00000146828	SLC12A9	7_100885099	Pazoki_ALP	Adipose - Visceral (Omentum)	sQTL	7.100860232.100861392.clu	2616	20.1079053973	8.35528105526	0.176567274022	none
ENSG00000146828	SLC12A9	7_100885099	Pazoki_ALP	Adipose - Subcutaneous	eQTL	ENSG00000146828.17	2616	20.1079053973	10.4512290232	0.172017286757	none
ENSG00000146830	GIGYF1	7_100885099	Pazoki_ALP	Adipose - Visceral (Omentum)	eQTL	ENSG00000146830.9	2616	20.1079053973	17.2512374555	0.0207144963767	none
ENSG00000146830	GIGYF1	7_100885099	Pazoki_ALP	Adipose - Subcutaneous	eQTL	ENSG00000146830.9	2616	20.1079053973	36.5872361519	0.165891531499	none
ENSG00000146830	GIGYF1	7_100885099	Pazoki_ALP	Skeletal Muscle	eQTL	ENSG00000146830.9	2616	20.1079053973	24.2355568868	0.157507565445	none
ENSG00000146833	TRIM4	7_99259849	MRI_ML	Adipose - Subcutaneous	eQTL	ENSG00000146833.15	1658	5.82390874094	17.2919802427	0.00409273658083	none
ENSG00000146856	AGBL3	7_135227653	Pazoki_ALP	Skeletal Muscle	eQTL	ENSG00000146856.14	2595	22.15490196	9.72343521003	0.0139885205896	none
ENSG00000146856	AGBL3	7_135199830	Pazoki_ALT	Skeletal Muscle	eQTL	ENSG00000146856.14	2585	11.3372421683	9.72343521003	0.014258708155	none
ENSG00000146856	AGBL3	7_135199830	Pazoki_ALT	Skeletal Muscle	sQTL	7.134987996.135010042.clu	2585	11.3372421683	8.77949100427	0.534856972729	coloc
ENSG00000146856	AGBL3	7_135227653	Pazoki_ALP	Skeletal Muscle	sQTL	7.134987996.135010042.clu	2595	22.15490196	8.77949100427	0.524642257848	coloc
ENSG00000146856	AGBL3	7_135199830	Pazoki_ALT	Pancreas	eQTL	ENSG00000146856.14	2585	11.3372421683	6.10286773048	0.25978678893	none
ENSG00000146856	AGBL3	7_135199830	Pazoki_ALT	Adipose - Subcutaneous	eQTL	ENSG00000146856.14	2585	11.3372421683	10.5263053804	0.143648653219	none
ENSG00000146859	TMEM140	7_135227653	Pazoki_ALP	Adipose - Visceral (Omentum)	sQTL	7.135148270.135171700.clu	2595	22.15490196	21.2835753262	0.0659801777501	none
ENSG00000146859	TMEM140	7_135199830	Pazoki_ALT	Adipose - Subcutaneous	sQTL	7.135148270.135171700.clu	2585	11.3372421683	18.1952682948	0.0657663705972	none
ENSG00000146859	TMEM140	7_135199830	Pazoki_ALT	Skeletal Muscle	eQTL	ENSG00000146859.6	2585	11.3372421683	49.41322565	0.0624624481758	none
ENSG00000146859	TMEM140	7_135227653	Pazoki_ALP	Skeletal Muscle	eQTL	ENSG00000146859.6	2595	22.15490196	49.41322565	0.0623391769868	none
ENSG00000146859	TMEM140	7_135199830	Pazoki_ALT	Adipose - Visceral (Omentum)	sQTL	7.135148270.135171700.clu	2585	11.3372421683	21.2835753262	0.0661768891645	none
ENSG00000146859	TMEM140	7_135199830	Pazoki_ALT	Adipose - Visceral (Omentum)	sQTL	7.135148270.135164418.clu	2585	11.3372421683	13.3800724077	0.0668058431232	none
ENSG00000146904	EPHA1	7_143395176	Pazoki_GGT	Pancreas	eQTL	ENSG00000146904.8	1501	26.408935393	7.21134880938	0.00435825950025	none
ENSG00000146904	EPHA1	7_143395176	Pazoki_ALT	Adipose - Visceral (Omentum)	eQTL	ENSG00000146904.8	1501	7.35654732351	7.25926677242	0.01984210434	none
ENSG00000146904	EPHA1	7_143395176	Pazoki_ALT	Adipose - Subcutaneous	eQTL	ENSG00000146904.8	1501	7.35654732351	9.26100237801	0.0167494260992	none
ENSG00000146904	EPHA1	7_143395176	Pazoki_ALT	Pancreas	eQTL	ENSG00000146904.8	1501	7.35654732351	7.21134880938	0.0161086930407	none
ENSG00000146904	EPHA1	7_143395176	Pazoki_GGT	Adipose - Visceral (Omentum)	eQTL	ENSG00000146904.8	1501	26.408935393	7.25926677242	0.0143326677703	none
ENSG00000146904	EPHA1	7_143395176	Pazoki_GGT	Adipose - Subcutaneous	eQTL	ENSG00000146904.8	1501	26.408935393	9.26100237801	0.0123326005959	none
ENSG00000147324	MFHAS1	8_8310872	Pazoki_ALT	Skeletal Muscle	eQTL	ENSG00000147324.10	2739	24.0087739243	24.2705636233	0.410675435974	coloc
ENSG00000147324	MFHAS1	8_8749931	Pazoki_GGT	Skeletal Muscle	eQTL	ENSG00000147324.10	4456	9.34678748622	24.2705636233	0.179541630804	none
ENSG00000147324	MFHAS1	8_8280933	ALT_UKB	Skeletal Muscle	eQTL	ENSG00000147324.10	2512	15.5885654978	24.2705636233	0.245180737592	none
ENSG00000147324	MFHAS1	8_8829544	Pazoki_ALT	Liver	eQTL	ENSG00000147324.10	4610	43.6197887583	5.41481455194	0.0175019306368	none
ENSG00000147324	MFHAS1	8_8829544	Pazoki_ALT	Skeletal Muscle	eQTL	ENSG00000147324.10	4611	43.6197887583	24.2705636233	0.0513602163462	none
ENSG00000147324	MFHAS1	8_8796547	Pazoki_ALP	Skeletal Muscle	eQTL	ENSG00000147324.10	4541	74.15490196	24.2705636233	0.263896820212	none
ENSG00000147324	MFHAS1	8_8803028	ALT_UKB	Skeletal Muscle	eQTL	ENSG00000147324.10	4504	15.7627705353	24.2705636233	0.311322907931	none
ENSG00000147324	MFHAS1	8_8230708	Pazoki_ALP	Skeletal Muscle	eQTL	ENSG00000147324.10	2210	64.5686362358	16.0926427616	0.829126637377	coloc
ENSG00000147439	BIN3	8_22674766	Pazoki_ALP	Adipose - Visceral (Omentum)	eQTL	ENSG00000147439.12	2736	7.72124639905	14.3082830311	0.0131046862831	none
ENSG00000147439	BIN3	8_22674766	Pazoki_ALP	Skeletal Muscle	eQTL	ENSG00000147439.12	2736	7.72124639905	6.22067280454	0.0163589758191	none
ENSG00000147439	BIN3	8_22674766	Pazoki_ALP	Adipose - Subcutaneous	sQTL	8.22624363.22629964.clu	2736	7.72124639905	40.5681727756	0.0125305273243	none
ENSG00000147439	BIN3	8_22674766	Pazoki_ALP	Adipose - Subcutaneous	eQTL	ENSG00000147439.12	2736	7.72124639905	21.3916730053	0.0165199039889	none
ENSG00000147439	BIN3	8_22674766	Pazoki_ALP	Pancreas	eQTL	ENSG00000147439.12	2736	7.72124639905	8.65265811296	0.0126608626868	none
ENSG00000147457	CHMP7	8_23222622	Pazoki_GGT	Adipose - Subcutaneous	sQTL	8.23246994.23247987.clu	3624	8.50863830617	12.8291762592	0.0612340580835	none
ENSG00000147457	CHMP7	8_23222622	Pazoki_GGT	Adipose - Subcutaneous	eQTL	ENSG00000147457.13	3624	8.50863830617	10.6355393799	0.0226468485063	none
ENSG00000147457	CHMP7	8_23222622	Pazoki_GGT	Skeletal Muscle	eQTL	ENSG00000147457.13	3624	8.50863830617	21.4221502756	0.136347548898	none
ENSG00000147457	CHMP7	8_23222622	Pazoki_GGT	Skeletal Muscle	sQTL	8.23246994.23249210.clu	3624	8.50863830617	6.32019494139	0.0353450769802	none
ENSG00000147475	ERLIN2	8_38175486	Pazoki_ALP	Pancreas	sQTL	8.37740446.37744355.clu	1538	7.31875876262	8.11650581647	0.0389139194335	none
ENSG00000147475	ERLIN2	8_38466247	Pazoki_ALT	Pancreas	sQTL	8.37740446.37744355.clu	1432	7.72124639905	8.11650581647	0.0203865131942	none
ENSG00000147535	PLPP5	8_38175486	Pazoki_ALP	Pancreas	sQTL	8.38267391.38267897.clu	1538	7.31875876262	25.8581883444	0.893301722717	coloc
ENSG00000147535	PLPP5	8_38175486	Pazoki_ALP	Pancreas	sQTL	8.38267391.38267606.clu	1538	7.31875876262	20.2993903863	0.889671133828	coloc
ENSG00000147535	PLPP5	8_38175486	Pazoki_ALP	Pancreas	eQTL	ENSG00000147535.16	1538	7.31875876262	6.2368501496	0.858857705645	coloc
ENSG00000147535	PLPP5	8_38175486	Pazoki_ALP	Liver	sQTL	8.38267391.38267897.clu	1538	7.31875876262	7.97998690324	0.881484598993	coloc
ENSG00000147535	PLPP5	8_38175486	Pazoki_ALP	Pancreas	sQTL	8.38267732.38267897.clu	1538	7.31875876262	6.39949505759	0.806843999042	coloc
ENSG00000147535	PLPP5	8_38175486	Pazoki_ALP	Liver	sQTL	8.38267391.38267606.clu	1538	7.31875876262	9.43099327401	0.88154739102	coloc
ENSG00000147535	PLPP5	8_38175486	Pazoki_ALP	Pancreas	sQTL	8.38267693.38267897.clu	1538	7.31875876262	6.81609542335	0.875910645811	coloc
ENSG00000147535	PLPP5	8_38175486	Pazoki_ALP	Skeletal Muscle	eQTL	ENSG00000147535.16	1538	7.31875876262	7.03740316436	0.883466962287	coloc
ENSG00000147535	PLPP5	8_38175486	Pazoki_ALP	Adipose - Subcutaneous	sQTL	8.38267391.38267606.clu	1538	7.31875876262	5.98769692164	0.861229039024	coloc
ENSG00000147535	PLPP5	8_38466247	Pazoki_ALT	Liver	sQTL	8.38267960.38268371.clu	1913	7.72124639905	5.46905250009	0.085524321909	none
ENSG00000147586	MRPS28	8_79982990	Pazoki_ALP	Adipose - Visceral (Omentum)	sQTL	8.80003180.80029761.clu	2571	7.76955107862	12.8938424048	0.0261177070823	none
ENSG00000147586	MRPS28	8_79982990	Pazoki_ALP	Skeletal Muscle	sQTL	8.80003180.80029761.clu	2571	7.76955107862	16.0929876201	0.0261134344303	none
ENSG00000147676	MAL2	8_119115831	Pazoki_GGT	Adipose - Subcutaneous	eQTL	ENSG00000147676.13	3099	18.8860566477	67.0702827861	0.0456126348886	none
ENSG00000147804	SLC39A4	8_144414342	Pazoki_ALP	Adipose - Visceral (Omentum)	eQTL	ENSG00000147804.9	1570	69.2218487496	11.9923100316	0.0364972206315	none
ENSG00000147804	SLC39A4	8_144414342	Pazoki_ALP	Adipose - Subcutaneous	eQTL	ENSG00000147804.9	1570	69.2218487496	17.2771215683	0.0367411632558	none
ENSG00000147804	SLC39A4	8_144414342	Pazoki_ALP	Liver	eQTL	ENSG00000147804.9	1570	69.2218487496	9.83804778082	0.177414641624	none
ENSG00000147804	SLC39A4	8_144414342	Pazoki_ALP	Skeletal Muscle	eQTL	ENSG00000147804.9	1570	69.2218487496	19.7251531856	0.0364126624664	none
ENSG00000147804	SLC39A4	8_143910535	ALT_UKB	Adipose - Visceral (Omentum)	eQTL	ENSG00000147804.9	1218	32.5915124217	10.4009370366	0.0186085574545	none
ENSG00000147804	SLC39A4	8_143910535	Pazoki_ALT	Adipose - Visceral (Omentum)	eQTL	ENSG00000147804.9	2135	56.3565473235	10.4009370366	0.018573907733	none
ENSG00000147813	NAPRT	8_143352817	ALT_UKB	Adipose - Subcutaneous	eQTL	ENSG00000147813.15	1848	8.8630639241	37.3601031802	0.00768319634801	none
ENSG00000147813	NAPRT	8_143352817	ALT_UKB	Skeletal Muscle	eQTL	ENSG00000147813.15	1848	8.8630639241	33.4284426929	0.0029931928439	none
ENSG00000147813	NAPRT	8_143352817	ALT_UKB	Adipose - Visceral (Omentum)	eQTL	ENSG00000147813.15	1848	8.8630639241	48.3341112553	0.00768319634801	none
ENSG00000147853	AK3	9_4789360	Pazoki_ALP	Skeletal Muscle	eQTL	ENSG00000147853.16	3543	7.34678748622	150	0.00304487457974	none
ENSG00000147853	AK3	9_4789360	Pazoki_ALP	Adipose - Visceral (Omentum)	eQTL	ENSG00000147853.16	3543	7.34678748622	21.3561183873	0.0281685718904	none
ENSG00000147853	AK3	9_4789360	Pazoki_ALP	Adipose - Subcutaneous	eQTL	ENSG00000147853.16	3543	7.34678748622	46.939471446	0.0281807961904	none
ENSG00000147854	UHRF2	9_6663449	Pazoki_ALT	Adipose - Subcutaneous	eQTL	ENSG00000147854.16	3810	7.72124639905	5.68284129289	0.0386328695084	none
ENSG00000147894	C9orf72	9_27547988	Pazoki_GGT	Adipose - Subcutaneous	sQTL	9.27548666.27550650.clu	3742	7.82390874094	5.95230990459	0.0178393139324	none
ENSG00000147894	C9orf72	9_27547988	Pazoki_GGT	Adipose - Visceral (Omentum)	eQTL	ENSG00000147894.14	3742	7.82390874094	15.6247002598	0.0135484185139	none
ENSG00000147894	C9orf72	9_27547988	Pazoki_GGT	Adipose - Visceral (Omentum)	sQTL	9.27565590.27566677.clu	3742	7.82390874094	7.67033847014	0.00639475724992	none
ENSG00000147894	C9orf72	9_27547988	Pazoki_GGT	Skeletal Muscle	eQTL	ENSG00000147894.14	3742	7.82390874094	27.0614310289	0.0275741255557	none
ENSG00000147894	C9orf72	9_27547988	Pazoki_GGT	Adipose - Visceral (Omentum)	sQTL	9.27548666.27550650.clu	3742	7.82390874094	5.68852321966	0.0155472650249	none
ENSG00000147894	C9orf72	9_27547988	Pazoki_GGT	Pancreas	eQTL	ENSG00000147894.14	3742	7.82390874094	15.7632378885	0.0151525660644	none
ENSG00000147894	C9orf72	9_27547988	Pazoki_GGT	Skeletal Muscle	sQTL	9.27565590.27566677.clu	3742	7.82390874094	7.94912495628	0.00839957364018	none
ENSG00000147894	C9orf72	9_27547988	Pazoki_GGT	Liver	eQTL	ENSG00000147894.14	3741	7.82390874094	8.53425625028	0.00773593629779	none
ENSG00000147894	C9orf72	9_27547988	Pazoki_GGT	Adipose - Subcutaneous	eQTL	ENSG00000147894.14	3742	7.82390874094	25.6098193082	0.0113635735855	none
ENSG00000147912	FBXO10	9_37197771	MRI_ML	Skeletal Muscle	sQTL	9.37522488.37522825.clu	2637	5.65757731918	78.5957932504	0.0178068883497	none
ENSG00000147912	FBXO10	9_37197771	MRI_ML	Skeletal Muscle	sQTL	9.37521838.37522825.clu	2637	5.65757731918	121.080551464	0.0178068883497	none
ENSG00000147955	SIGMAR1	9_34655439	Pazoki_ALP	Pancreas	eQTL	ENSG00000147955.16	2154	10.6989700043	9.6450750071	0.0204168777775	none
ENSG00000148057	IDNK	9_84026208	Pazoki_GGT	Adipose - Subcutaneous	sQTL	9.83623221.83628873.clu	2784	8.50863830617	6.19648660553	0.0757502817772	none
ENSG00000148120	C9orf3	9_95474382	Pazoki_ALT	Pancreas	sQTL	9.95005383.95005542.clu	1627	7.79588001734	6.32886988897	0.543618644192	coloc
ENSG00000148154	UGCG	9_111937477	Pazoki_ALP	Pancreas	eQTL	ENSG00000148154.9	3265	7.65757731918	12.4080845832	0.0127393089229	none
ENSG00000148154	UGCG	9_111937477	Pazoki_ALP	Adipose - Subcutaneous	sQTL	9.111926496.111927473.clu	3265	7.65757731918	6.96316026481	0.0160373012087	none
ENSG00000148154	UGCG	9_111937477	Pazoki_ALP	Adipose - Subcutaneous	sQTL	9.111926496.111929500.clu	3265	7.65757731918	8.03767435559	0.0163216800708	none
ENSG00000148175	STOM	9_121250353	Pazoki_ALP	Skeletal Muscle	sQTL	9.121356156.121370127.clu	2313	11.0087739243	25.5218040693	0.0151722446839	none
ENSG00000148175	STOM	9_121250353	Pazoki_ALP	Liver	sQTL	9.121341408.121348015.clu	2313	11.0087739243	7.0986021479	0.466282255558	coloc
ENSG00000148175	STOM	9_121250353	Pazoki_ALP	Liver	sQTL	9.121329625.121348015.clu	2313	11.0087739243	6.62201381859	0.464599782573	coloc
ENSG00000148248	SURF4	9_133166877	Pazoki_ALP	Pancreas	eQTL	ENSG00000148248.13	3239	150	6.06816249925	0.026624023425	none
ENSG00000148288	GBGT1	9_133166877	Pazoki_ALP	Adipose - Subcutaneous	eQTL	ENSG00000148288.11	3239	150	6.54499691659	0.0207939153573	none
ENSG00000148290	SURF1	9_133268896	Pazoki_ALT	Adipose - Visceral (Omentum)	eQTL	ENSG00000148290.9	3374	31.3565473235	51.9343135762	0.00730812281444	none
ENSG00000148290	SURF1	9_133268896	Pazoki_ALT	Skeletal Muscle	eQTL	ENSG00000148290.9	3374	31.3565473235	53.7002132087	0.00403226964287	none
ENSG00000148290	SURF1	9_133166877	Pazoki_ALP	Adipose - Subcutaneous	eQTL	ENSG00000148290.9	3239	150	87.8526085384	0.0427164358971	none
ENSG00000148290	SURF1	9_133268896	Pazoki_ALT	Adipose - Subcutaneous	sQTL	9.133354957.133356269.clu	3374	31.3565473235	14.718243717	0.00241582914081	none
ENSG00000148290	SURF1	9_133268896	ALT_UKB	Skeletal Muscle	eQTL	ENSG00000148290.9	3306	15.0323682617	53.7002132087	0.00442172334347	none
ENSG00000148290	SURF1	9_133268896	Pazoki_ALT	Adipose - Subcutaneous	eQTL	ENSG00000148290.9	3374	31.3565473235	87.8526085384	0.0118197527908	none
ENSG00000148290	SURF1	9_133268896	ALT_UKB	Adipose - Subcutaneous	sQTL	9.133354957.133356269.clu	3306	15.0323682617	14.718243717	0.00315885537715	none
ENSG00000148290	SURF1	9_133279427	Pazoki_GGT	Adipose - Visceral (Omentum)	sQTL	9.133354957.133356400.clu	3403	51.8239087409	16.8017528421	0.0169796548092	none
ENSG00000148290	SURF1	9_133279427	Pazoki_GGT	Skeletal Muscle	eQTL	ENSG00000148290.9	3403	51.8239087409	53.7002132087	0.0393491524068	none
ENSG00000148290	SURF1	9_133279427	Pazoki_GGT	Adipose - Subcutaneous	sQTL	9.133354957.133356269.clu	3403	51.8239087409	14.718243717	0.0577877429157	none
ENSG00000148290	SURF1	9_133279427	Pazoki_GGT	Adipose - Visceral (Omentum)	eQTL	ENSG00000148290.9	3403	51.8239087409	51.9343135762	0.0839884734506	none
ENSG00000148290	SURF1	9_133268896	ALT_UKB	Adipose - Visceral (Omentum)	eQTL	ENSG00000148290.9	3306	15.0323682617	51.9343135762	0.00594522276426	none
ENSG00000148290	SURF1	9_133268896	Pazoki_ALT	Pancreas	eQTL	ENSG00000148290.9	3374	31.3565473235	24.0219112986	0.00359885720595	none
ENSG00000148290	SURF1	9_133279427	Pazoki_GGT	Pancreas	eQTL	ENSG00000148290.9	3403	51.8239087409	24.0219112986	0.0417262760552	none
ENSG00000148290	SURF1	9_133279427	Pazoki_GGT	Adipose - Subcutaneous	eQTL	ENSG00000148290.9	3403	51.8239087409	87.8526085384	0.0500822348132	none
ENSG00000148290	SURF1	9_133268896	ALT_UKB	Pancreas	eQTL	ENSG00000148290.9	3306	15.0323682617	24.0219112986	0.00397230787267	none
ENSG00000148290	SURF1	9_133268896	ALT_UKB	Adipose - Subcutaneous	eQTL	ENSG00000148290.9	3306	15.0323682617	87.8526085384	0.0165857523098	none
ENSG00000148296	SURF6	9_133268896	ALT_UKB	Adipose - Visceral (Omentum)	eQTL	ENSG00000148296.6	3306	15.0323682617	53.6380846537	0.0111444214182	none
ENSG00000148296	SURF6	9_133279427	Pazoki_GGT	Adipose - Visceral (Omentum)	eQTL	ENSG00000148296.6	3403	51.8239087409	53.6380846537	0.00971294559722	none
ENSG00000148296	SURF6	9_133268896	Pazoki_ALT	Adipose - Visceral (Omentum)	eQTL	ENSG00000148296.6	3374	31.3565473235	53.6380846537	0.00962084563456	none
ENSG00000148296	SURF6	9_133279427	Pazoki_GGT	Skeletal Muscle	eQTL	ENSG00000148296.6	3403	51.8239087409	23.7138891504	0.0177990797293	none
ENSG00000148296	SURF6	9_133268896	ALT_UKB	Adipose - Subcutaneous	eQTL	ENSG00000148296.6	3306	15.0323682617	82.6028822248	0.011143306976	none
ENSG00000148296	SURF6	9_133279427	Pazoki_GGT	Adipose - Subcutaneous	eQTL	ENSG00000148296.6	3403	51.8239087409	82.6028822248	0.00971197430266	none
ENSG00000148296	SURF6	9_133268896	Pazoki_ALT	Adipose - Subcutaneous	eQTL	ENSG00000148296.6	3374	31.3565473235	82.6028822248	0.00961988355	none
ENSG00000148296	SURF6	9_133166877	Pazoki_ALP	Adipose - Subcutaneous	eQTL	ENSG00000148296.6	3239	150	82.6028822248	0.0606150761024	none
ENSG00000148296	SURF6	9_133279427	Pazoki_GGT	Pancreas	eQTL	ENSG00000148296.6	3403	51.8239087409	21.2936061092	0.00965856635065	none
ENSG00000148300	REXO4	9_133268896	Pazoki_ALT	Adipose - Subcutaneous	sQTL	9.133411073.133412778.clu	3374	31.3565473235	11.2052417062	0.0244227994727	none
ENSG00000148300	REXO4	9_133268896	ALT_UKB	Adipose - Subcutaneous	sQTL	9.133411073.133412778.clu	3306	15.0323682617	11.2052417062	0.0193369052202	none
ENSG00000148300	REXO4	9_133279427	Pazoki_GGT	Adipose - Subcutaneous	sQTL	9.133411073.133412778.clu	3403	51.8239087409	11.2052417062	0.0118243883649	none
ENSG00000148384	INPP5E	9_136435706	Pazoki_ALP	Adipose - Subcutaneous	sQTL	9.136431985.136432479.clu	3271	41.6197887583	11.1698316875	0.863066817726	coloc
ENSG00000148384	INPP5E	9_136435706	Pazoki_ALP	Pancreas	sQTL	9.136432586.136432956.clu	3271	41.6197887583	25.5004371423	0.864595072113	coloc
ENSG00000148384	INPP5E	9_136435706	Pazoki_ALP	Adipose - Subcutaneous	sQTL	9.136432586.136432956.clu	3271	41.6197887583	98.2331037487	0.835665357839	coloc
ENSG00000148384	INPP5E	9_136435706	Pazoki_ALP	Adipose - Visceral (Omentum)	sQTL	9.136433279.136434037.clu	3271	41.6197887583	27.0827594009	0.813156168303	coloc
ENSG00000148384	INPP5E	9_136435706	Pazoki_ALP	Liver	sQTL	9.136432586.136432956.clu	3271	41.6197887583	11.7175435915	0.900907830741	coloc
ENSG00000148384	INPP5E	9_136435706	Pazoki_ALP	Pancreas	sQTL	9.136432583.136432956.clu	3271	41.6197887583	24.7953104372	0.8804180715	coloc
ENSG00000148384	INPP5E	9_136435706	Pazoki_ALP	Adipose - Visceral (Omentum)	sQTL	9.136432586.136432956.clu	3271	41.6197887583	56.8682386458	0.835763926278	coloc
ENSG00000148384	INPP5E	9_136435706	Pazoki_ALP	Adipose - Visceral (Omentum)	eQTL	ENSG00000148384.12	3271	41.6197887583	12.8085749163	0.0333012561095	none
ENSG00000148384	INPP5E	9_136435706	Pazoki_ALP	Pancreas	eQTL	ENSG00000148384.12	3271	41.6197887583	6.75667656429	0.259184125453	none
ENSG00000148384	INPP5E	9_136435706	Pazoki_ALP	Adipose - Subcutaneous	sQTL	9.136431985.136432316.clu	3271	41.6197887583	11.360065266	0.695278649822	coloc
ENSG00000148384	INPP5E	9_136435706	Pazoki_ALP	Skeletal Muscle	sQTL	9.136432586.136432956.clu	3271	41.6197887583	60.3256566822	0.835760125333	coloc
ENSG00000148384	INPP5E	9_136435706	Pazoki_ALP	Adipose - Subcutaneous	sQTL	9.136433279.136434037.clu	3271	41.6197887583	14.2352219711	0.83282246366	coloc
ENSG00000148384	INPP5E	9_136435706	Pazoki_ALP	Liver	sQTL	9.136432583.136432956.clu	3271	41.6197887583	9.7814533965	0.88424015364	coloc
ENSG00000148384	INPP5E	9_136435706	Pazoki_ALP	Skeletal Muscle	sQTL	9.136432583.136432956.clu	3271	41.6197887583	54.9593017479	0.835728083209	coloc
ENSG00000148384	INPP5E	9_136435706	Pazoki_ALP	Adipose - Subcutaneous	eQTL	ENSG00000148384.12	3271	41.6197887583	8.6913295862	0.0362945102025	none
ENSG00000148384	INPP5E	9_136435706	Pazoki_ALP	Adipose - Visceral (Omentum)	sQTL	9.136432583.136432956.clu	3271	41.6197887583	53.9638339911	0.835673639167	coloc
ENSG00000148384	INPP5E	9_136435706	Pazoki_ALP	Adipose - Subcutaneous	sQTL	9.136432583.136432956.clu	3271	41.6197887583	96.6545744815	0.835665357839	coloc
ENSG00000148384	INPP5E	9_136435706	Pazoki_ALP	Adipose - Visceral (Omentum)	sQTL	9.136431985.136432316.clu	3271	41.6197887583	11.307298327	0.914910146118	coloc
ENSG00000148384	INPP5E	9_136435706	Pazoki_ALP	Adipose - Visceral (Omentum)	sQTL	9.136431985.136432479.clu	3271	41.6197887583	12.2732659617	0.918177944236	coloc
ENSG00000148384	INPP5E	9_136435706	Pazoki_ALP	Skeletal Muscle	eQTL	ENSG00000148384.12	3271	41.6197887583	42.0365706614	0.0341724491849	none
ENSG00000148396	SEC16A	9_136435706	Pazoki_ALP	Adipose - Subcutaneous	eQTL	ENSG00000148396.18	3271	41.6197887583	34.240193497	0.033905474681	none
ENSG00000148396	SEC16A	9_136435706	Pazoki_ALP	Pancreas	sQTL	9.136443900.136446855.clu	3271	41.6197887583	20.0385012027	0.466710017026	coloc
ENSG00000148396	SEC16A	9_136435706	Pazoki_ALP	Liver	eQTL	ENSG00000148396.18	3271	41.6197887583	11.4169849548	0.910121811474	coloc
ENSG00000148396	SEC16A	9_136435706	Pazoki_ALP	Pancreas	eQTL	ENSG00000148396.18	3271	41.6197887583	42.1549985435	0.947386608444	coloc
ENSG00000148396	SEC16A	9_136435706	Pazoki_ALP	Adipose - Visceral (Omentum)	eQTL	ENSG00000148396.18	3271	41.6197887583	19.4190988096	0.0341842727665	none
ENSG00000148396	SEC16A	9_136435706	Pazoki_ALP	Liver	sQTL	9.136443900.136446855.clu	3271	41.6197887583	6.53050286491	0.331631572305	none
ENSG00000148396	SEC16A	9_136435706	Pazoki_ALP	Skeletal Muscle	sQTL	9.136461274.136462887.clu	3271	41.6197887583	5.46543602312	0.0182234927072	none
ENSG00000148396	SEC16A	9_136435706	Pazoki_ALP	Skeletal Muscle	sQTL	9.136443900.136446855.clu	3271	41.6197887583	6.82013226385	0.348851731078	none
ENSG00000148396	SEC16A	9_136435706	Pazoki_ALP	Liver	sQTL	9.136447015.136447227.clu	3271	41.6197887583	6.1962533281	0.524936559959	coloc
ENSG00000148426	PROSER2	10_11853098	Pazoki_ALP	Adipose - Visceral (Omentum)	sQTL	10.11852215.11866531.clu	3291	7.95860731484	8.55745301313	0.802241718643	coloc
ENSG00000148426	PROSER2	10_11862835	Pazoki_GGT	Liver	sQTL	10.11852215.11862912.clu	3282	13.3010299957	6.56219884682	0.757652035969	coloc
ENSG00000148426	PROSER2	10_11853098	Pazoki_ALP	Pancreas	sQTL	10.11852215.11866531.clu	3291	7.95860731484	8.74451680546	0.847190041881	coloc
ENSG00000148426	PROSER2	10_11853098	Pazoki_ALP	Pancreas	sQTL	10.11863042.11866531.clu	3291	7.95860731484	5.98072627716	0.555349030449	coloc
ENSG00000148426	PROSER2	10_11853098	Pazoki_ALP	Liver	sQTL	10.11852215.11862912.clu	3291	7.95860731484	6.56219884682	0.698460967927	coloc
ENSG00000148426	PROSER2	10_11853098	Pazoki_ALP	Adipose - Visceral (Omentum)	sQTL	10.11863042.11866531.clu	3291	7.95860731484	6.61098316397	0.652265558569	coloc
ENSG00000148426	PROSER2	10_11862835	Pazoki_GGT	Liver	sQTL	10.11863042.11866531.clu	3282	13.3010299957	8.72902482472	0.879287071471	coloc
ENSG00000148426	PROSER2	10_11862835	Pazoki_GGT	Pancreas	sQTL	10.11852215.11866531.clu	3282	13.3010299957	8.74451680546	0.920668629986	coloc
ENSG00000148426	PROSER2	10_11862835	Pazoki_GGT	Adipose - Visceral (Omentum)	sQTL	10.11852215.11866531.clu	3282	13.3010299957	8.55745301313	0.868116837382	coloc
ENSG00000148426	PROSER2	10_11862835	Pazoki_GGT	Pancreas	sQTL	10.11863042.11866531.clu	3282	13.3010299957	5.98072627716	0.59908811231	coloc
ENSG00000148426	PROSER2	10_11862835	Pazoki_GGT	Adipose - Visceral (Omentum)	sQTL	10.11863042.11866531.clu	3282	13.3010299957	6.61098316397	0.707039961093	coloc
ENSG00000148426	PROSER2	10_11853098	Pazoki_ALP	Skeletal Muscle	eQTL	ENSG00000148426.12	3291	7.95860731484	44.1575487383	0.0361797620414	none
ENSG00000148426	PROSER2	10_11853098	Pazoki_ALP	Liver	sQTL	10.11863042.11866531.clu	3291	7.95860731484	8.72902482472	0.810381548103	coloc
ENSG00000148426	PROSER2	10_11862835	Pazoki_GGT	Skeletal Muscle	eQTL	ENSG00000148426.12	3282	13.3010299957	44.1575487383	0.0349368767135	none
ENSG00000148498	PARD3	10_34769784	Pazoki_GGT	Adipose - Visceral (Omentum)	eQTL	ENSG00000148498.15	2171	18.0268721464	6.62111559254	0.850522257314	coloc
ENSG00000148498	PARD3	10_34769784	Pazoki_GGT	Pancreas	eQTL	ENSG00000148498.15	2171	18.0268721464	15.9144842582	0.105812535249	none
ENSG00000148498	PARD3	10_34769784	Pazoki_GGT	Skeletal Muscle	eQTL	ENSG00000148498.15	2171	18.0268721464	17.8030461236	0.101839658169	none
ENSG00000148572	NRBF2	10_63431885	NAFLD-S	Adipose - Subcutaneous	sQTL	10.63146293.63152150.clu	2744	10.995111404	7.41498548387	0.0200287047162	none
ENSG00000148572	NRBF2	10_63431885	NAFLD-S	Liver	sQTL	10.63146293.63152150.clu	2744	10.995111404	5.90522677184	0.0497077177132	none
ENSG00000148572	NRBF2	10_63114994	Pazoki_ALP	Adipose - Subcutaneous	sQTL	10.63146293.63152150.clu	2631	150	7.41498548387	0.0186122606599	none
ENSG00000148584	A1CF	10_50882756	Pazoki_GGT	Pancreas	eQTL	ENSG00000148584.14	2459	44.5528419687	10.2875904905	0.209151522718	none
ENSG00000148584	A1CF	10_50882756	Pazoki_GGT	Liver	sQTL	10.50882705.50885581.clu	2459	44.5528419687	14.0321705106	0.220362303999	none
ENSG00000148660	CAMK2G	10_73816608	Pazoki_ALT	Skeletal Muscle	sQTL	10.73839601.73842169.clu	1651	9.16115090926	10.5826274042	0.167565275948	none
ENSG00000148660	CAMK2G	10_73816608	Pazoki_ALT	Skeletal Muscle	sQTL	10.73817554.73819532.clu	1651	9.16115090926	6.85543961762	0.595375112982	coloc
ENSG00000148660	CAMK2G	10_73816608	Pazoki_ALT	Skeletal Muscle	sQTL	10.73818895.73819532.clu	1651	9.16115090926	6.04414853108	0.512578150801	coloc
ENSG00000148660	CAMK2G	10_73816608	Pazoki_ALT	Skeletal Muscle	sQTL	10.73837511.73842169.clu	1651	9.16115090926	18.9330853073	0.164675880745	none
ENSG00000148660	CAMK2G	10_73838341	Pazoki_GGT	Skeletal Muscle	sQTL	10.73817554.73821682.clu	1621	12.1426675036	12.6708341317	0.872716551407	coloc
ENSG00000148660	CAMK2G	10_73838341	Pazoki_GGT	Skeletal Muscle	sQTL	10.73817554.73819532.clu	1621	12.1426675036	6.85543961762	0.807810837325	coloc
ENSG00000148660	CAMK2G	10_73816608	Pazoki_ALT	Skeletal Muscle	sQTL	10.73819645.73821682.clu	1651	9.16115090926	15.0838801104	0.653159399733	coloc
ENSG00000148660	CAMK2G	10_73838341	Pazoki_GGT	Skeletal Muscle	sQTL	10.73873083.73874397.clu	1621	12.1426675036	13.4249972465	0.053427145727	none
ENSG00000148660	CAMK2G	10_73816608	Pazoki_ALT	Skeletal Muscle	sQTL	10.73817554.73821682.clu	1651	9.16115090926	12.6708341317	0.653501181182	coloc
ENSG00000148660	CAMK2G	10_73838341	Pazoki_GGT	Skeletal Muscle	sQTL	10.73837511.73842169.clu	1621	12.1426675036	18.9330853073	0.163959843733	none
ENSG00000148660	CAMK2G	10_73838341	Pazoki_GGT	Skeletal Muscle	sQTL	10.73837511.73839539.clu	1621	12.1426675036	12.5459397091	0.163966609014	none
ENSG00000148660	CAMK2G	10_73838341	Pazoki_GGT	Skeletal Muscle	sQTL	10.73873083.73873390.clu	1621	12.1426675036	49.9156358101	0.0534378332937	none
ENSG00000148660	CAMK2G	10_73838341	Pazoki_GGT	Adipose - Subcutaneous	eQTL	ENSG00000148660.20	1621	12.1426675036	6.29394970499	0.591367822171	coloc
ENSG00000148660	CAMK2G	10_73816608	Pazoki_ALT	Skeletal Muscle	sQTL	10.73824084.73825279.clu	1651	9.16115090926	6.70483642607	0.234815265481	none
ENSG00000148660	CAMK2G	10_73838341	Pazoki_GGT	Skeletal Muscle	sQTL	10.73839601.73842169.clu	1621	12.1426675036	10.5826274042	0.166457804088	none
ENSG00000148660	CAMK2G	10_73838341	Pazoki_GGT	Skeletal Muscle	sQTL	10.73819645.73821682.clu	1621	12.1426675036	15.0838801104	0.872384584998	coloc
ENSG00000148660	CAMK2G	10_73816608	Pazoki_ALT	Skeletal Muscle	sQTL	10.73837511.73839539.clu	1651	9.16115090926	12.5459397091	0.164402476996	none
ENSG00000148719	DNAJB12	10_72443443	Pazoki_ALT	Pancreas	eQTL	ENSG00000148719.14	1616	9.63827216398	14.6764646742	0.0316819176253	none
ENSG00000148719	DNAJB12	10_72952788	Pazoki_ALP	Pancreas	eQTL	ENSG00000148719.14	1413	8.24412514433	8.73262965826	0.00777525138897	none
ENSG00000148719	DNAJB12	10_72443443	Pazoki_ALT	Adipose - Subcutaneous	eQTL	ENSG00000148719.14	1616	9.63827216398	14.4017196061	0.0422518144351	none
ENSG00000148719	DNAJB12	10_72443443	Pazoki_ALT	Adipose - Visceral (Omentum)	eQTL	ENSG00000148719.14	1616	9.63827216398	12.569309966	0.0514202206762	none
ENSG00000148719	DNAJB12	10_72954419	Pazoki_ALT	Pancreas	eQTL	ENSG00000148719.14	1412	10.5686362358	8.73262965826	0.0254729086508	none
ENSG00000148719	DNAJB12	10_72952788	Pazoki_ALP	Adipose - Subcutaneous	eQTL	ENSG00000148719.14	1413	8.24412514433	12.4068324741	0.00784815803061	none
ENSG00000148719	DNAJB12	10_72954419	Pazoki_ALT	Adipose - Subcutaneous	eQTL	ENSG00000148719.14	1412	10.5686362358	12.4068324741	0.0265815534859	none
ENSG00000148843	PDCD11	10_103405427	Pazoki_ALP	Adipose - Visceral (Omentum)	eQTL	ENSG00000148843.13	2201	28.3767507096	7.89505244064	0.0862607391781	none
ENSG00000148843	PDCD11	10_103405427	Pazoki_ALP	Adipose - Subcutaneous	sQTL	10.103400528.103403118.clu	2201	28.3767507096	6.5176188065	0.126972455741	none
ENSG00000148843	PDCD11	10_103405427	Pazoki_ALP	Skeletal Muscle	eQTL	ENSG00000148843.13	2201	28.3767507096	8.24594316192	0.103744611674	none
ENSG00000148843	PDCD11	10_103405427	Pazoki_ALP	Adipose - Subcutaneous	eQTL	ENSG00000148843.13	2201	28.3767507096	13.4156623978	0.0870879634886	none
ENSG00000148943	LIN7C	11_27664649	NAFLD-S	Adipose - Visceral (Omentum)	eQTL	ENSG00000148943.11	1882	19.1114560315	11.0471265387	0.217201983751	none
ENSG00000148943	LIN7C	11_27664649	NAFLD-S	Adipose - Subcutaneous	eQTL	ENSG00000148943.11	1882	19.1114560315	13.2257680514	0.215819261985	none
ENSG00000149084	HSD17B12	11_43598458	Pazoki_GGT	Liver	eQTL	ENSG00000149084.12	3091	7.36653154442	23.4180234498	0.394866852706	coloc
ENSG00000149084	HSD17B12	11_43598458	Pazoki_GGT	Adipose - Visceral (Omentum)	eQTL	ENSG00000149084.12	3092	7.36653154442	150	0.358698833755	coloc
ENSG00000149084	HSD17B12	11_43828363	NAFLD-S	Adipose - Visceral (Omentum)	sQTL	11.43754121.43798320.clu	2601	10.7689792085	8.48886835125	0.754975585039	coloc
ENSG00000149084	HSD17B12	11_43627236	Pazoki_ALT	Pancreas	sQTL	11.43754121.43798320.clu	3036	8.50863830617	19.3455359211	0.646551998723	coloc
ENSG00000149084	HSD17B12	11_43828363	NAFLD-S	Liver	eQTL	ENSG00000149084.12	2600	10.7689792085	23.4180234498	0.762941415483	coloc
ENSG00000149084	HSD17B12	11_43828363	NAFLD-S	Adipose - Subcutaneous	eQTL	ENSG00000149084.12	2601	10.7689792085	150	0.708147049353	coloc
ENSG00000149084	HSD17B12	11_43627236	Pazoki_ALT	Adipose - Subcutaneous	eQTL	ENSG00000149084.12	3036	8.50863830617	150	0.581263316565	coloc
ENSG00000149084	HSD17B12	11_43598458	Pazoki_GGT	Pancreas	eQTL	ENSG00000149084.12	3092	7.36653154442	76.8308814709	0.358700578195	coloc
ENSG00000149084	HSD17B12	11_43627236	Pazoki_ALT	Pancreas	eQTL	ENSG00000149084.12	3036	8.50863830617	76.8308814709	0.580195329975	coloc
ENSG00000149084	HSD17B12	11_43627236	Pazoki_ALT	Liver	eQTL	ENSG00000149084.12	3035	8.50863830617	23.4180234498	0.63357546842	coloc
ENSG00000149084	HSD17B12	11_43627236	Pazoki_ALT	Skeletal Muscle	eQTL	ENSG00000149084.12	3036	8.50863830617	113.535001895	0.58127452482	coloc
ENSG00000149084	HSD17B12	11_43828363	NAFLD-S	Adipose - Visceral (Omentum)	eQTL	ENSG00000149084.12	2601	10.7689792085	150	0.707911452751	coloc
ENSG00000149084	HSD17B12	11_43598458	Pazoki_GGT	Skeletal Muscle	eQTL	ENSG00000149084.12	3092	7.36653154442	113.535001895	0.359288454602	coloc
ENSG00000149084	HSD17B12	11_43627236	Pazoki_ALT	Adipose - Visceral (Omentum)	eQTL	ENSG00000149084.12	3036	8.50863830617	150	0.580192127617	coloc
ENSG00000149084	HSD17B12	11_43828363	NAFLD-S	Skeletal Muscle	eQTL	ENSG00000149084.12	2601	10.7689792085	113.535001895	0.708149514489	coloc
ENSG00000149084	HSD17B12	11_43828363	NAFLD-S	Pancreas	eQTL	ENSG00000149084.12	2601	10.7689792085	76.8308814709	0.707912157075	coloc
ENSG00000149084	HSD17B12	11_43828363	NAFLD-S	Pancreas	sQTL	11.43754121.43798320.clu	2601	10.7689792085	19.3455359211	0.774124131035	coloc
ENSG00000149084	HSD17B12	11_43598458	Pazoki_GGT	Adipose - Subcutaneous	eQTL	ENSG00000149084.12	3092	7.36653154442	150	0.359282349061	coloc
ENSG00000149089	APIP	11_34632224	Pazoki_GGT	Adipose - Visceral (Omentum)	sQTL	11.34895110.34916228.clu	3489	35.3187587626	150	0.000266088570673	none
ENSG00000149089	APIP	11_34632224	Pazoki_GGT	Skeletal Muscle	sQTL	11.34890552.34916228.clu	3489	35.3187587626	150	0.00026429575292	none
ENSG00000149089	APIP	11_34632224	Pazoki_GGT	Skeletal Muscle	sQTL	11.34895110.34916228.clu	3489	35.3187587626	150	0.000262353190449	none
ENSG00000149089	APIP	11_34632224	Pazoki_GGT	Adipose - Subcutaneous	eQTL	ENSG00000149089.12	3489	35.3187587626	102.938188329	0.00026857705586	none
ENSG00000149150	SLC43A1	11_57488207	Pazoki_ALT	Pancreas	sQTL	11.57496164.57500779.clu	2090	8.13076828027	7.95341061996	0.110661345016	none
ENSG00000149150	SLC43A1	11_57488207	Pazoki_ALT	Adipose - Visceral (Omentum)	sQTL	11.57494171.57497753.clu	2090	8.13076828027	6.94576404238	0.147786210399	none
ENSG00000149150	SLC43A1	11_57488207	Pazoki_ALT	Skeletal Muscle	eQTL	ENSG00000149150.8	2090	8.13076828027	9.69015922713	0.00695867166938	none
ENSG00000149177	PTPRJ	11_47701019	Pazoki_ALT	Pancreas	eQTL	ENSG00000149177.12	1832	10.6777807053	22.5250370216	0.0663367363192	none
ENSG00000149177	PTPRJ	11_48188090	Pazoki_GGT	Adipose - Subcutaneous	eQTL	ENSG00000149177.12	2771	10.408935393	14.6078840422	0.107211845099	none
ENSG00000149177	PTPRJ	11_47893747	Pazoki_ALP	Adipose - Subcutaneous	eQTL	ENSG00000149177.12	2021	12.0809219076	14.6078840422	0.152608129929	none
ENSG00000149177	PTPRJ	11_47701019	ALT_UKB	Adipose - Visceral (Omentum)	eQTL	ENSG00000149177.12	1826	9.51055341823	8.18356436871	0.124089407252	none
ENSG00000149177	PTPRJ	11_47600860	NAFLD-S	Pancreas	eQTL	ENSG00000149177.12	1718	11.5579641593	22.3762638123	0.0308361530714	none
ENSG00000149177	PTPRJ	11_47701019	ALT_UKB	Pancreas	eQTL	ENSG00000149177.12	1826	9.51055341823	22.5250370216	0.0661797837911	none
ENSG00000149177	PTPRJ	11_47439712	Pazoki_GGT	Pancreas	eQTL	ENSG00000149177.12	1588	10.408935393	12.1499347503	0.0801330195866	none
ENSG00000149177	PTPRJ	11_48188090	Pazoki_GGT	Pancreas	eQTL	ENSG00000149177.12	2771	10.408935393	22.5250370216	0.078168322202	none
ENSG00000149177	PTPRJ	11_47701019	ALT_UKB	Adipose - Subcutaneous	eQTL	ENSG00000149177.12	1826	9.51055341823	14.6078840422	0.100771491819	none
ENSG00000149177	PTPRJ	11_47600860	NAFLD-S	Adipose - Subcutaneous	eQTL	ENSG00000149177.12	1718	11.5579641593	14.6078840422	0.0366375780503	none
ENSG00000149177	PTPRJ	11_47701019	Pazoki_ALT	Adipose - Subcutaneous	eQTL	ENSG00000149177.12	1832	10.6777807053	14.6078840422	0.100799677546	none
ENSG00000149177	PTPRJ	11_47893747	Pazoki_ALP	Pancreas	eQTL	ENSG00000149177.12	2021	12.0809219076	22.5250370216	0.114335432762	none
ENSG00000149177	PTPRJ	11_47701019	Pazoki_ALT	Adipose - Visceral (Omentum)	eQTL	ENSG00000149177.12	1832	10.6777807053	8.18356436871	0.124428112337	none
ENSG00000149177	PTPRJ	11_47439712	Pazoki_GGT	Adipose - Subcutaneous	eQTL	ENSG00000149177.12	1588	10.408935393	10.4095229145	0.113289788878	none
ENSG00000149179	C11orf49	11_47600860	NAFLD-S	Adipose - Subcutaneous	eQTL	ENSG00000149179.13	1447	11.5579641593	12.5677059218	0.0552234240296	none
ENSG00000149187	CELF1	11_47701019	Pazoki_ALT	Adipose - Subcutaneous	sQTL	11.47489024.47536620.clu	1832	10.6777807053	10.5774924143	0.00523068944038	none
ENSG00000149187	CELF1	11_47893747	Pazoki_ALP	Adipose - Subcutaneous	sQTL	11.47489024.47536620.clu	2021	12.0809219076	10.9037240937	0.104180984396	none
ENSG00000149187	CELF1	11_47600860	NAFLD-S	Adipose - Subcutaneous	sQTL	11.47489024.47552992.clu	1718	11.5579641593	6.74144283845	0.117167055833	none
ENSG00000149187	CELF1	11_47893747	Pazoki_ALP	Adipose - Visceral (Omentum)	sQTL	11.47536730.47552992.clu	2021	12.0809219076	11.1044993586	0.101934633341	none
ENSG00000149187	CELF1	11_47701019	ALT_UKB	Adipose - Subcutaneous	sQTL	11.47489024.47552992.clu	1826	9.51055341823	6.74144283845	0.0247124454592	none
ENSG00000149187	CELF1	11_47701019	ALT_UKB	Adipose - Subcutaneous	sQTL	11.47489024.47536620.clu	1826	9.51055341823	10.5774924143	0.00516738217695	none
ENSG00000149187	CELF1	11_47600860	NAFLD-S	Adipose - Visceral (Omentum)	sQTL	11.47536730.47552992.clu	1718	11.5579641593	11.1044993586	0.0992244958416	none
ENSG00000149187	CELF1	11_47253134	Pazoki_ALP	Adipose - Subcutaneous	sQTL	11.47489024.47536620.clu	1551	11.1191864077	10.2884098781	0.144760607908	none
ENSG00000149187	CELF1	11_47600860	NAFLD-S	Adipose - Subcutaneous	sQTL	11.47489024.47536620.clu	1718	11.5579641593	10.3683227144	0.0953189852425	none
ENSG00000149187	CELF1	11_47439712	Pazoki_GGT	Adipose - Subcutaneous	sQTL	11.47536730.47552992.clu	1639	10.408935393	8.95402661688	0.0558632546134	none
ENSG00000149187	CELF1	11_47439712	Pazoki_GGT	Adipose - Visceral (Omentum)	sQTL	11.47536730.47552992.clu	1639	10.408935393	11.1044993586	0.0579641821489	none
ENSG00000149187	CELF1	11_47701019	Pazoki_ALT	Adipose - Subcutaneous	sQTL	11.47489024.47552992.clu	1832	10.6777807053	6.74144283845	0.024840973866	none
ENSG00000149187	CELF1	11_48188090	Pazoki_GGT	Adipose - Subcutaneous	sQTL	11.47489024.47536620.clu	2282	10.408935393	10.9037240937	0.0513703318945	none
ENSG00000149187	CELF1	11_47600860	NAFLD-S	Adipose - Subcutaneous	sQTL	11.47536730.47552992.clu	1718	11.5579641593	8.95402661688	0.100274222826	none
ENSG00000149187	CELF1	11_47701019	Pazoki_ALT	Adipose - Visceral (Omentum)	sQTL	11.47536730.47552992.clu	1832	10.6777807053	11.1044993586	0.00656501871369	none
ENSG00000149187	CELF1	11_47439712	Pazoki_GGT	Adipose - Subcutaneous	sQTL	11.47489024.47552992.clu	1639	10.408935393	6.74144283845	0.0718665838188	none
ENSG00000149187	CELF1	11_48188090	Pazoki_GGT	Adipose - Visceral (Omentum)	sQTL	11.47536730.47552992.clu	2282	10.408935393	11.1044993586	0.0513381202184	none
ENSG00000149187	CELF1	11_47701019	ALT_UKB	Adipose - Subcutaneous	sQTL	11.47536730.47552992.clu	1826	9.51055341823	8.95402661688	0.00588238995365	none
ENSG00000149187	CELF1	11_47439712	Pazoki_GGT	Adipose - Subcutaneous	sQTL	11.47489024.47536620.clu	1639	10.408935393	10.2884098781	0.0554128363823	none
ENSG00000149187	CELF1	11_47701019	Pazoki_ALT	Adipose - Subcutaneous	sQTL	11.47536730.47552992.clu	1832	10.6777807053	8.95402661688	0.0059739530738	none
ENSG00000149187	CELF1	11_47701019	ALT_UKB	Adipose - Visceral (Omentum)	sQTL	11.47536730.47552992.clu	1826	9.51055341823	11.1044993586	0.00648499211441	none
ENSG00000149294	NCAM1	11_113071705	Pazoki_GGT	Skeletal Muscle	eQTL	ENSG00000149294.16	2870	8.63827216398	50.746757727	0.00585126156509	none
ENSG00000149294	NCAM1	11_113071705	Pazoki_GGT	Skeletal Muscle	sQTL	11.113236315.113255877.clu	2870	8.63827216398	6.665608246	0.086021338078	none
ENSG00000149300	C11orf52	11_111995291	Pazoki_GGT	Adipose - Subcutaneous	eQTL	ENSG00000149300.9	1578	7.76955107862	10.4157549982	0.756089941149	coloc
ENSG00000149300	C11orf52	11_111995291	Pazoki_GGT	Skeletal Muscle	eQTL	ENSG00000149300.9	1578	7.76955107862	6.19617053389	0.664065399338	coloc
ENSG00000149346	SLX4IP	20_10597233	Pazoki_ALT	Adipose - Subcutaneous	eQTL	ENSG00000149346.14	2977	9.22914798836	6.75504835082	0.00391441217011	none
ENSG00000149485	FADS1	11_61779120	Pazoki_GGT	Liver	eQTL	ENSG00000149485.18	2152	16.0757207139	6.84431758905	0.000758435007039	none
ENSG00000149485	FADS1	11_61832870	NAFLD-S	Adipose - Visceral (Omentum)	eQTL	ENSG00000149485.18	2291	7.59350921273	5.53889803582	0.641618145851	coloc
ENSG00000149485	FADS1	11_61779120	Pazoki_GGT	Adipose - Subcutaneous	eQTL	ENSG00000149485.18	2152	16.0757207139	7.86046748854	0.000968301970227	none
ENSG00000149485	FADS1	11_61832870	NAFLD-S	Adipose - Subcutaneous	eQTL	ENSG00000149485.18	2291	7.59350921273	7.86046748854	0.571236390928	coloc
ENSG00000149485	FADS1	11_61783884	cALT	Pancreas	eQTL	ENSG00000149485.18	1786	14.5079383955	71.3027410347	0.809076023485	coloc
ENSG00000149485	FADS1	11_61783884	cALT	Liver	eQTL	ENSG00000149485.18	1786	14.5079383955	6.84431758905	0.819325061804	coloc
ENSG00000149485	FADS1	11_61820833	Pazoki_ALP	Skeletal Muscle	eQTL	ENSG00000149485.18	2275	129.568636236	20.6990987717	0.83200080907	coloc
ENSG00000149485	FADS1	11_61779120	Pazoki_GGT	Pancreas	eQTL	ENSG00000149485.18	2152	16.0757207139	71.3027410347	0.000432497954224	none
ENSG00000149485	FADS1	11_61783884	cALT	Adipose - Subcutaneous	eQTL	ENSG00000149485.18	1786	14.5079383955	7.86046748854	0.614500322706	coloc
ENSG00000149485	FADS1	11_61783884	cALT	Skeletal Muscle	eQTL	ENSG00000149485.18	1786	14.5079383955	20.6990987717	0.828547702047	coloc
ENSG00000149485	FADS1	11_61820833	Pazoki_ALP	Liver	eQTL	ENSG00000149485.18	2275	129.568636236	6.84431758905	0.823016070315	coloc
ENSG00000149485	FADS1	11_61832870	NAFLD-S	Pancreas	eQTL	ENSG00000149485.18	2291	7.59350921273	71.3027410347	0.74957945225	coloc
ENSG00000149485	FADS1	11_61783884	cALT	Adipose - Visceral (Omentum)	eQTL	ENSG00000149485.18	1786	14.5079383955	5.53889803582	0.707304614366	coloc
ENSG00000149485	FADS1	11_61820833	Pazoki_ALP	Adipose - Visceral (Omentum)	eQTL	ENSG00000149485.18	2275	129.568636236	5.53889803582	0.69206880242	coloc
ENSG00000149485	FADS1	11_61820833	Pazoki_ALP	Adipose - Subcutaneous	eQTL	ENSG00000149485.18	2275	129.568636236	7.86046748854	0.618239360096	coloc
ENSG00000149485	FADS1	11_61820833	Pazoki_ALP	Pancreas	eQTL	ENSG00000149485.18	2275	129.568636236	71.3027410347	0.806865601434	coloc
ENSG00000149485	FADS1	11_61832870	NAFLD-S	Liver	eQTL	ENSG00000149485.18	2291	7.59350921273	6.84431758905	0.762916675841	coloc
ENSG00000149485	FADS1	11_61779120	Pazoki_GGT	Skeletal Muscle	eQTL	ENSG00000149485.18	2152	16.0757207139	20.6990987717	0.000424114989317	none
ENSG00000149485	FADS1	11_61832870	NAFLD-S	Skeletal Muscle	eQTL	ENSG00000149485.18	2291	7.59350921273	20.6990987717	0.77214819674	coloc
ENSG00000149531	FRG1BP	20_30309512	Pazoki_ALP	Skeletal Muscle	eQTL	ENSG00000149531.15	847	16.0915149811	29.8443698566	0.203168565745	none
ENSG00000149531	FRG1BP	20_30309512	Pazoki_ALP	Adipose - Visceral (Omentum)	eQTL	ENSG00000149531.15	847	16.0915149811	13.3591893911	0.200109991441	none
ENSG00000149531	FRG1BP	20_30309512	Pazoki_ALP	Adipose - Subcutaneous	sQTL	20.30398045.30417448.clu	847	16.0915149811	10.5732058562	0.208146079895	none
ENSG00000149531	FRG1BP	20_30309512	Pazoki_ALP	Pancreas	sQTL	20.30398045.30399222.clu	847	16.0915149811	9.85950331681	0.163087964348	none
ENSG00000149531	FRG1BP	20_30309512	Pazoki_ALP	Pancreas	sQTL	20.30398045.30404268.clu	847	16.0915149811	24.9680063706	0.160985633454	none
ENSG00000149531	FRG1BP	20_30309512	Pazoki_ALP	Skeletal Muscle	sQTL	20.30398045.30399222.clu	847	16.0915149811	16.6539630003	0.161903836004	none
ENSG00000149531	FRG1BP	20_30309512	Pazoki_ALP	Adipose - Subcutaneous	sQTL	20.30398045.30404268.clu	847	16.0915149811	46.8111794556	0.161952282516	none
ENSG00000149531	FRG1BP	20_30309512	Pazoki_ALP	Adipose - Subcutaneous	eQTL	ENSG00000149531.15	847	16.0915149811	18.9418895444	0.203815595846	none
ENSG00000149531	FRG1BP	20_30309512	Pazoki_ALP	Adipose - Subcutaneous	sQTL	20.30398045.30399222.clu	847	16.0915149811	27.27268643	0.198097292357	none
ENSG00000149531	FRG1BP	20_30309512	Pazoki_ALP	Skeletal Muscle	sQTL	20.30398045.30404268.clu	847	16.0915149811	23.0391726746	0.162009408277	none
ENSG00000149531	FRG1BP	20_30309512	Pazoki_ALP	Adipose - Visceral (Omentum)	sQTL	20.30398045.30404268.clu	847	16.0915149811	48.8528815889	0.161937138916	none
ENSG00000149531	FRG1BP	20_30309512	Pazoki_ALP	Adipose - Visceral (Omentum)	sQTL	20.30398045.30399222.clu	847	16.0915149811	18.3928553415	0.166658903236	none
ENSG00000149547	EI24	11_125573106	Pazoki_ALT	Skeletal Muscle	sQTL	11.125569573.125572458.clu	3097	10.0555173278	27.806089975	0.139573221028	none
ENSG00000149547	EI24	11_125573106	Pazoki_ALT	Adipose - Visceral (Omentum)	sQTL	11.125570190.125572458.clu	3097	10.0555173278	16.814303209	0.124085318707	none
ENSG00000149547	EI24	11_125573106	Pazoki_ALT	Adipose - Visceral (Omentum)	sQTL	11.125569573.125570104.clu	3097	10.0555173278	5.34919524941	0.0839102472719	none
ENSG00000149547	EI24	11_125573106	Pazoki_ALT	Pancreas	sQTL	11.125569573.125570104.clu	3097	10.0555173278	6.27291078992	0.0785237651672	none
ENSG00000149547	EI24	11_125573106	Pazoki_ALT	Skeletal Muscle	sQTL	11.125581322.125582346.clu	3097	10.0555173278	24.5600326619	0.876967678969	coloc
ENSG00000149547	EI24	11_125573106	Pazoki_ALT	Adipose - Subcutaneous	eQTL	ENSG00000149547.14	3097	10.0555173278	9.04237534144	0.123749129237	none
ENSG00000149547	EI24	11_125573106	Pazoki_ALT	Liver	sQTL	11.125570190.125572458.clu	3097	10.0555173278	6.4113127	0.087845581269	none
ENSG00000149547	EI24	11_125573106	Pazoki_ALT	Adipose - Visceral (Omentum)	sQTL	11.125569573.125572458.clu	3097	10.0555173278	17.8013289788	0.137799252426	none
ENSG00000149547	EI24	11_125573106	Pazoki_ALT	Pancreas	sQTL	11.125569573.125572458.clu	3097	10.0555173278	21.2085837282	0.0909801431088	none
ENSG00000149547	EI24	11_125573106	Pazoki_ALT	Liver	sQTL	11.125569573.125572458.clu	3097	10.0555173278	9.17596500549	0.129881697905	none
ENSG00000149547	EI24	11_125573106	Pazoki_ALT	Adipose - Subcutaneous	sQTL	11.125569573.125572458.clu	3097	10.0555173278	10.0464907255	0.0780041195926	none
ENSG00000149547	EI24	11_125573106	Pazoki_ALT	Liver	sQTL	11.125569573.125570104.clu	3097	10.0555173278	5.34933960289	0.107696589757	none
ENSG00000149547	EI24	11_125573106	Pazoki_ALT	Skeletal Muscle	sQTL	11.125583321.125583521.clu	3097	10.0555173278	24.116096946	0.140506539793	none
ENSG00000149547	EI24	11_125573106	Pazoki_ALT	Skeletal Muscle	sQTL	11.125570190.125572458.clu	3097	10.0555173278	19.2469771098	0.139147351134	none
ENSG00000149547	EI24	11_125573106	Pazoki_ALT	Skeletal Muscle	sQTL	11.125569573.125570104.clu	3097	10.0555173278	7.09401751186	0.0905546746954	none
ENSG00000149547	EI24	11_125573106	Pazoki_ALT	Skeletal Muscle	eQTL	ENSG00000149547.14	3097	10.0555173278	6.97484036562	0.246575990941	none
ENSG00000149547	EI24	11_125573106	Pazoki_ALT	Adipose - Subcutaneous	sQTL	11.125580204.125582346.clu	3097	10.0555173278	8.80474693528	0.814826624644	coloc
ENSG00000149547	EI24	11_125573106	Pazoki_ALT	Skeletal Muscle	sQTL	11.125575408.125576255.clu	3097	10.0555173278	9.69901495534	0.345646413793	none
ENSG00000149547	EI24	11_125573106	Pazoki_ALT	Skeletal Muscle	sQTL	11.125582420.125583521.clu	3097	10.0555173278	8.55012379185	0.473606259171	coloc
ENSG00000149547	EI24	11_125573106	Pazoki_ALT	Pancreas	sQTL	11.125570190.125572458.clu	3097	10.0555173278	19.2742130404	0.0881612505001	none
ENSG00000149547	EI24	11_125573106	Pazoki_ALT	Adipose - Subcutaneous	sQTL	11.125570190.125572458.clu	3097	10.0555173278	10.8521666711	0.0733336118177	none
ENSG00000149547	EI24	11_125573106	Pazoki_ALT	Pancreas	sQTL	11.125575408.125575803.clu	3097	10.0555173278	6.28512151731	0.161382814911	none
ENSG00000149547	EI24	11_125573106	Pazoki_ALT	Skeletal Muscle	sQTL	11.125580204.125582346.clu	3097	10.0555173278	46.3685471522	0.900104693879	coloc
ENSG00000149547	EI24	11_125573106	Pazoki_ALT	Skeletal Muscle	sQTL	11.125569577.125572458.clu	3097	10.0555173278	7.43012727875	0.1208165057	none
ENSG00000149547	EI24	11_125573106	Pazoki_ALT	Skeletal Muscle	sQTL	11.125575408.125575803.clu	3097	10.0555173278	9.93062848379	0.341006848492	none
ENSG00000149547	EI24	11_125573106	Pazoki_ALT	Skeletal Muscle	sQTL	11.125580204.125581211.clu	3097	10.0555173278	24.8479529916	0.865120076175	coloc
ENSG00000149554	CHEK1	11_125573106	Pazoki_ALT	Adipose - Subcutaneous	eQTL	ENSG00000149554.12	3097	10.0555173278	23.3296517504	0.326989526953	none
ENSG00000149554	CHEK1	11_125573106	Pazoki_ALT	Skeletal Muscle	eQTL	ENSG00000149554.12	3097	10.0555173278	8.39434748597	0.106581834784	none
ENSG00000149554	CHEK1	11_125573106	Pazoki_ALT	Pancreas	eQTL	ENSG00000149554.12	3097	10.0555173278	10.0909050605	0.0296731507186	none
ENSG00000149557	FEZ1	11_125573106	Pazoki_ALT	Skeletal Muscle	eQTL	ENSG00000149557.12	3097	10.0555173278	12.1699158416	0.01771465329	none
ENSG00000149557	FEZ1	11_125573106	Pazoki_ALT	Adipose - Subcutaneous	eQTL	ENSG00000149557.12	3097	10.0555173278	10.0855231065	0.0215133734393	none
ENSG00000149577	SIDT2	11_116815572	Pazoki_ALP	Pancreas	eQTL	ENSG00000149577.15	3528	8.55284196866	36.1007447478	0.510985285448	coloc
ENSG00000149582	TMEM25	11_118525616	NAFLD-S	Pancreas	sQTL	11.118534355.118535508.clu	2538	7.33059106248	6.18837540339	0.142917606526	none
ENSG00000149582	TMEM25	11_118525616	NAFLD-S	Adipose - Subcutaneous	sQTL	11.118531871.118532246.clu	2538	7.33059106248	8.81895120735	0.0484885358771	none
ENSG00000149582	TMEM25	11_118525616	NAFLD-S	Adipose - Subcutaneous	sQTL	11.118531871.118532150.clu	2538	7.33059106248	9.55701586163	0.0511826095249	none
ENSG00000149582	TMEM25	11_118525616	NAFLD-S	Pancreas	eQTL	ENSG00000149582.15	2538	7.33059106248	5.8765094585	0.136512055188	none
ENSG00000149582	TMEM25	11_118525616	NAFLD-S	Adipose - Subcutaneous	sQTL	11.118534355.118534507.clu	2538	7.33059106248	6.70102286523	0.152097559681	none
ENSG00000149582	TMEM25	11_118525616	NAFLD-S	Adipose - Visceral (Omentum)	sQTL	11.118534355.118535508.clu	2538	7.33059106248	7.595580214	0.0612800280707	none
ENSG00000149582	TMEM25	11_118525616	NAFLD-S	Adipose - Visceral (Omentum)	sQTL	11.118531871.118532150.clu	2538	7.33059106248	8.91379593692	0.0531547734863	none
ENSG00000149591	TAGLN	11_116815572	Pazoki_ALP	Skeletal Muscle	sQTL	11.117195915.117203002.clu	3528	8.55284196866	44.1702715293	0.377712574258	coloc
ENSG00000149591	TAGLN	11_116815572	Pazoki_ALP	Pancreas	eQTL	ENSG00000149591.16	3528	8.55284196866	21.6158886306	0.392677301552	coloc
ENSG00000149591	TAGLN	11_116815572	Pazoki_ALP	Adipose - Visceral (Omentum)	sQTL	11.117199432.117203002.clu	3528	8.55284196866	97.5730144091	0.374532949617	coloc
ENSG00000149591	TAGLN	11_117349713	NAFLD-S	Skeletal Muscle	sQTL	11.117195915.117203002.clu	3239	14.8664706718	44.1702715293	0.27543884829	none
ENSG00000149591	TAGLN	11_116815572	Pazoki_ALP	Adipose - Visceral (Omentum)	sQTL	11.117199829.117203002.clu	3528	8.55284196866	116.319543186	0.376433386668	coloc
ENSG00000149591	TAGLN	11_116815572	Pazoki_ALP	Pancreas	sQTL	11.117195915.117203002.clu	3528	8.55284196866	44.4873976202	0.3776451974	coloc
ENSG00000149591	TAGLN	11_116815572	Pazoki_ALP	Pancreas	sQTL	11.117200812.117203002.clu	3528	8.55284196866	12.3265855073	0.368217443134	coloc
ENSG00000149591	TAGLN	11_116815572	Pazoki_ALP	Liver	sQTL	11.117195915.117203002.clu	3528	8.55284196866	13.4463584428	0.355168187331	coloc
ENSG00000149600	COMMD7	20_32778364	Pazoki_ALT	Skeletal Muscle	eQTL	ENSG00000149600.11	2341	8.46852108296	52.5880856059	0.225713866833	none
ENSG00000149600	COMMD7	20_32762102	Pazoki_GGT	Skeletal Muscle	eQTL	ENSG00000149600.11	2308	28.214670165	52.5880856059	0.157102598381	none
ENSG00000149600	COMMD7	20_32762102	Pazoki_GGT	Adipose - Subcutaneous	eQTL	ENSG00000149600.11	2308	28.214670165	19.4858351326	0.793737381876	coloc
ENSG00000149600	COMMD7	20_32778364	Pazoki_ALT	Adipose - Subcutaneous	eQTL	ENSG00000149600.11	2341	8.46852108296	19.4858351326	0.721863434887	coloc
ENSG00000149634	SPATA25	20_46010872	Pazoki_ALP	Adipose - Visceral (Omentum)	eQTL	ENSG00000149634.4	2798	26	9.90044919107	0.801432953815	coloc
ENSG00000149657	LSM14B	20_62152982	Pazoki_ALP	Liver	sQTL	20.62133188.62133290.clu	3652	12.585026652	42.2174812303	0.61104667439	coloc
ENSG00000149657	LSM14B	20_62152982	Pazoki_ALP	Adipose - Subcutaneous	sQTL	20.62133188.62133290.clu	3652	12.585026652	150	0.611359803218	coloc
ENSG00000149657	LSM14B	20_62152982	Pazoki_ALP	Skeletal Muscle	eQTL	ENSG00000149657.19	3652	12.585026652	6.00514094119	0.30948409512	none
ENSG00000149657	LSM14B	20_62152982	Pazoki_ALP	Skeletal Muscle	sQTL	20.62131506.62133290.clu	3652	12.585026652	150	0.61572145001	coloc
ENSG00000149657	LSM14B	20_62152982	Pazoki_ALP	Pancreas	sQTL	20.62131506.62133290.clu	3652	12.585026652	150	0.611359803218	coloc
ENSG00000149657	LSM14B	20_62330999	Pazoki_ALT	Adipose - Subcutaneous	sQTL	20.62133188.62133290.clu	3587	9.88605664769	150	0.0200241492853	none
ENSG00000149657	LSM14B	20_62152982	Pazoki_ALP	Pancreas	sQTL	20.62133188.62133290.clu	3652	12.585026652	98.9257546039	0.611610187778	coloc
ENSG00000149657	LSM14B	20_62152982	Pazoki_ALP	Adipose - Subcutaneous	sQTL	20.62127701.62129785.clu	3652	12.585026652	8.24801051981	0.621444990491	coloc
ENSG00000149657	LSM14B	20_62152982	Pazoki_ALP	Liver	sQTL	20.62131506.62132356.clu	3652	12.585026652	28.5171880879	0.616382638997	coloc
ENSG00000149657	LSM14B	20_62330999	Pazoki_ALT	Adipose - Subcutaneous	sQTL	20.62131506.62133290.clu	3587	9.88605664769	150	0.0160221550283	none
ENSG00000149657	LSM14B	20_62152982	Pazoki_ALP	Adipose - Subcutaneous	sQTL	20.62131506.62132356.clu	3652	12.585026652	90.7402439536	0.616181254694	coloc
ENSG00000149657	LSM14B	20_62330999	Pazoki_ALT	Skeletal Muscle	sQTL	20.62131506.62133290.clu	3587	9.88605664769	150	0.0167826827711	none
ENSG00000149657	LSM14B	20_62152982	Pazoki_ALP	Pancreas	eQTL	ENSG00000149657.19	3652	12.585026652	6.32608697027	0.509822054855	coloc
ENSG00000149657	LSM14B	20_62152982	Pazoki_ALP	Pancreas	sQTL	20.62131506.62132356.clu	3652	12.585026652	81.1046004919	0.617067700282	coloc
ENSG00000149657	LSM14B	20_62152982	Pazoki_ALP	Adipose - Subcutaneous	sQTL	20.62131506.62133290.clu	3652	12.585026652	150	0.61678981605	coloc
ENSG00000149657	LSM14B	20_62152982	Pazoki_ALP	Liver	sQTL	20.62131506.62133290.clu	3652	12.585026652	66.6045500164	0.610997769795	coloc
ENSG00000149679	CABLES2	20_62330999	Pazoki_ALT	Adipose - Visceral (Omentum)	eQTL	ENSG00000149679.11	3587	9.88605664769	36.9387051228	0.207844845093	none
ENSG00000149679	CABLES2	20_62330999	Pazoki_ALT	Pancreas	eQTL	ENSG00000149679.11	3587	9.88605664769	16.4511019654	0.205410761713	none
ENSG00000149679	CABLES2	20_62330999	Pazoki_ALT	Adipose - Subcutaneous	eQTL	ENSG00000149679.11	3587	9.88605664769	58.6560472446	0.20824024858	none
ENSG00000149679	CABLES2	20_62330999	Pazoki_ALT	Skeletal Muscle	eQTL	ENSG00000149679.11	3587	9.88605664769	16.4250854958	0.408212782424	coloc
ENSG00000149716	ORAOV1	11_69648505	Pazoki_GGT	Skeletal Muscle	eQTL	ENSG00000149716.12	3318	11.3279021421	5.14278502751	0.161088114088	none
ENSG00000149735	GPHA2	11_65488118	Pazoki_ALP	Pancreas	sQTL	11.64935460.64935834.clu	1707	9.60205999133	6.94327322739	0.0187221190923	none
ENSG00000149743	TRPT1	11_64106201	Pazoki_GGT	Skeletal Muscle	sQTL	11.64225869.64226050.clu	1736	8.22184874962	30.7333468081	0.0163686906547	none
ENSG00000149743	TRPT1	11_64250632	Pazoki_ALT	Adipose - Subcutaneous	eQTL	ENSG00000149743.13	1746	9.82390874094	10.8143378769	0.00848367712687	none
ENSG00000149743	TRPT1	11_64106201	Pazoki_GGT	Pancreas	eQTL	ENSG00000149743.13	1736	8.22184874962	7.18817940386	0.0484424541295	none
ENSG00000149743	TRPT1	11_64106201	Pazoki_GGT	Adipose - Visceral (Omentum)	sQTL	11.64229077.64229267.clu	1736	8.22184874962	9.48900713492	0.129091514543	none
ENSG00000149743	TRPT1	11_64250632	Pazoki_ALT	Adipose - Visceral (Omentum)	eQTL	ENSG00000149743.13	1746	9.82390874094	12.4933800537	0.0105412893519	none
ENSG00000149743	TRPT1	11_64106201	Pazoki_GGT	Skeletal Muscle	sQTL	11.64225580.64226050.clu	1736	8.22184874962	150	0.0164445186062	none
ENSG00000149743	TRPT1	11_64250632	Pazoki_ALT	Adipose - Visceral (Omentum)	sQTL	11.64225580.64226062.clu	1746	9.82390874094	6.84173844474	0.00431518067307	none
ENSG00000149743	TRPT1	11_64250632	Pazoki_ALT	Liver	sQTL	11.64225580.64225786.clu	1746	9.82390874094	9.74247925273	0.00310423087741	none
ENSG00000149743	TRPT1	11_64250632	Pazoki_ALT	Liver	sQTL	11.64225580.64226050.clu	1746	9.82390874094	8.66190407375	0.00328807684391	none
ENSG00000149743	TRPT1	11_64250632	Pazoki_ALT	Skeletal Muscle	sQTL	11.64225580.64225786.clu	1746	9.82390874094	89.594578955	0.00297485903153	none
ENSG00000149743	TRPT1	11_64106201	Pazoki_GGT	Adipose - Visceral (Omentum)	sQTL	11.64225580.64226062.clu	1736	8.22184874962	6.84173844474	0.0162686223567	none
ENSG00000149743	TRPT1	11_64250632	Pazoki_ALT	Adipose - Visceral (Omentum)	sQTL	11.64229077.64229267.clu	1746	9.82390874094	9.48900713492	0.0358240614226	none
ENSG00000149743	TRPT1	11_64106201	Pazoki_GGT	Skeletal Muscle	sQTL	11.64224162.64224285.clu	1736	8.22184874962	6.10965243714	0.0973284928388	none
ENSG00000149743	TRPT1	11_64250632	Pazoki_ALT	Skeletal Muscle	sQTL	11.64225869.64226050.clu	1746	9.82390874094	30.7333468081	0.00298377938586	none
ENSG00000149743	TRPT1	11_64106201	Pazoki_GGT	Adipose - Visceral (Omentum)	sQTL	11.64225869.64226050.clu	1736	8.22184874962	7.44338223768	0.0262655788349	none
ENSG00000149743	TRPT1	11_64250632	Pazoki_ALT	Skeletal Muscle	sQTL	11.64224717.64225499.clu	1746	9.82390874094	25.7379971438	0.00302608443878	none
ENSG00000149743	TRPT1	11_64106201	Pazoki_GGT	Skeletal Muscle	sQTL	11.64224717.64225499.clu	1736	8.22184874962	25.7379971438	0.015738262397	none
ENSG00000149743	TRPT1	11_64250632	Pazoki_ALT	Adipose - Visceral (Omentum)	sQTL	11.64223967.64224100.clu	1746	9.82390874094	10.2214193625	0.00339511499276	none
ENSG00000149743	TRPT1	11_64106201	Pazoki_GGT	Liver	sQTL	11.64225580.64225786.clu	1736	8.22184874962	9.74247925273	0.0154319740954	none
ENSG00000149743	TRPT1	11_64250632	Pazoki_ALT	Skeletal Muscle	sQTL	11.64225580.64226050.clu	1746	9.82390874094	150	0.00296904508548	none
ENSG00000149743	TRPT1	11_64250632	Pazoki_ALT	Adipose - Visceral (Omentum)	sQTL	11.64225580.64226050.clu	1746	9.82390874094	35.1848666588	0.00301617322015	none
ENSG00000149743	TRPT1	11_64106201	Pazoki_GGT	Liver	sQTL	11.64225580.64226050.clu	1736	8.22184874962	8.66190407375	0.016242275065	none
ENSG00000149743	TRPT1	11_64250632	Pazoki_ALT	Adipose - Visceral (Omentum)	sQTL	11.64225580.64225786.clu	1746	9.82390874094	25.0707492455	0.00301215586295	none
ENSG00000149743	TRPT1	11_64106201	Pazoki_GGT	Skeletal Muscle	eQTL	ENSG00000149743.13	1736	8.22184874962	149.050759617	0.143515160129	none
ENSG00000149743	TRPT1	11_64250632	Pazoki_ALT	Pancreas	eQTL	ENSG00000149743.13	1746	9.82390874094	7.18817940386	0.0136221485816	none
ENSG00000149743	TRPT1	11_64106201	Pazoki_GGT	Adipose - Visceral (Omentum)	sQTL	11.64225580.64225786.clu	1736	8.22184874962	25.0707492455	0.0160012538479	none
ENSG00000149743	TRPT1	11_64106201	Pazoki_GGT	Adipose - Subcutaneous	eQTL	ENSG00000149743.13	1736	8.22184874962	10.8143378769	0.0374231431749	none
ENSG00000149743	TRPT1	11_64106201	Pazoki_GGT	Skeletal Muscle	sQTL	11.64224717.64224801.clu	1736	8.22184874962	6.3759629647	0.0191087604497	none
ENSG00000149743	TRPT1	11_64250632	Pazoki_ALT	Skeletal Muscle	eQTL	ENSG00000149743.13	1746	9.82390874094	149.050759617	0.03267848835	none
ENSG00000149743	TRPT1	11_64106201	Pazoki_GGT	Skeletal Muscle	sQTL	11.64225580.64225786.clu	1736	8.22184874962	89.594578955	0.0164208577911	none
ENSG00000149743	TRPT1	11_64106201	Pazoki_GGT	Adipose - Visceral (Omentum)	sQTL	11.64225580.64226050.clu	1736	8.22184874962	35.1848666588	0.0159928356331	none
ENSG00000149743	TRPT1	11_64250632	Pazoki_ALT	Adipose - Visceral (Omentum)	sQTL	11.64225869.64226050.clu	1746	9.82390874094	7.44338223768	0.01563065636	none
ENSG00000149743	TRPT1	11_64106201	Pazoki_GGT	Adipose - Visceral (Omentum)	eQTL	ENSG00000149743.13	1736	8.22184874962	12.4933800537	0.0356865022232	none
ENSG00000149782	PLCB3	11_64106201	Pazoki_GGT	Adipose - Subcutaneous	sQTL	11.64259244.64260029.clu	1736	8.22184874962	6.61278571909	0.0174715727735	none
ENSG00000149782	PLCB3	11_64106201	Pazoki_GGT	Adipose - Visceral (Omentum)	sQTL	11.64259244.64260029.clu	1736	8.22184874962	6.64124966015	0.0248536036681	none
ENSG00000149782	PLCB3	11_64250632	Pazoki_ALT	Adipose - Subcutaneous	sQTL	11.64259244.64260039.clu	1746	9.82390874094	6.93617181392	0.00474879357684	none
ENSG00000149782	PLCB3	11_64250632	Pazoki_ALT	Adipose - Visceral (Omentum)	sQTL	11.64259244.64260029.clu	1746	9.82390874094	6.64124966015	0.00999164284466	none
ENSG00000149782	PLCB3	11_64250632	Pazoki_ALT	Adipose - Subcutaneous	sQTL	11.64259244.64260029.clu	1746	9.82390874094	6.61278571909	0.00562919636939	none
ENSG00000149782	PLCB3	11_64106201	Pazoki_GGT	Adipose - Subcutaneous	sQTL	11.64259244.64260039.clu	1736	8.22184874962	6.93617181392	0.0176020149584	none
ENSG00000149809	TM7SF2	11_65032422	NAFLD-S	Skeletal Muscle	sQTL	11.65115081.65115476.clu	1623	9.04692102682	20.9499435078	0.230318597278	none
ENSG00000149922	TBX6	16_29961144	Pazoki_GGT	Adipose - Subcutaneous	eQTL	ENSG00000149922.10	979	8.82390874094	24.5592438021	0.193135373747	none
ENSG00000149922	TBX6	16_29983601	NAFLD-S	Skeletal Muscle	eQTL	ENSG00000149922.10	984	20.6394368783	57.3002766083	0.309196872431	none
ENSG00000149922	TBX6	16_29983601	NAFLD-S	Adipose - Subcutaneous	eQTL	ENSG00000149922.10	984	20.6394368783	24.5592438021	0.312583136631	none
ENSG00000149922	TBX6	16_29961144	Pazoki_GGT	Skeletal Muscle	eQTL	ENSG00000149922.10	979	8.82390874094	57.3002766083	0.19142822729	none
ENSG00000149926	FAM57B	16_29983601	NAFLD-S	Skeletal Muscle	eQTL	ENSG00000149926.13	984	20.6394368783	30.6125580057	0.583258871827	coloc
ENSG00000149926	FAM57B	16_29961144	Pazoki_GGT	Skeletal Muscle	eQTL	ENSG00000149926.13	979	8.82390874094	30.6125580057	0.344351091531	none
ENSG00000149927	DOC2A	16_29961144	Pazoki_GGT	Pancreas	eQTL	ENSG00000149927.17	979	8.82390874094	9.5248199146	0.421821442797	coloc
ENSG00000149927	DOC2A	16_29983601	NAFLD-S	Adipose - Subcutaneous	eQTL	ENSG00000149927.17	984	20.6394368783	6.04272196851	0.594130855317	coloc
ENSG00000149927	DOC2A	16_29983601	NAFLD-S	Pancreas	eQTL	ENSG00000149927.17	984	20.6394368783	9.5248199146	0.671813488914	coloc
ENSG00000149927	DOC2A	16_29961144	Pazoki_GGT	Adipose - Subcutaneous	eQTL	ENSG00000149927.17	979	8.82390874094	6.04272196851	0.426196625821	coloc
ENSG00000149927	DOC2A	16_29983601	NAFLD-S	Adipose - Visceral (Omentum)	eQTL	ENSG00000149927.17	984	20.6394368783	6.64988046924	0.568219895801	coloc
ENSG00000149929	HIRIP3	16_29961144	Pazoki_GGT	Skeletal Muscle	eQTL	ENSG00000149929.15	979	8.82390874094	10.2268716803	0.0491810025537	none
ENSG00000149929	HIRIP3	16_29983601	NAFLD-S	Skeletal Muscle	eQTL	ENSG00000149929.15	984	20.6394368783	10.2268716803	0.0522007321597	none
ENSG00000149930	TAOK2	16_29961144	Pazoki_GGT	Adipose - Subcutaneous	sQTL	16.29986504.29986844.clu	979	8.82390874094	7.26843693146	0.480583673425	coloc
ENSG00000149930	TAOK2	16_29961144	Pazoki_GGT	Skeletal Muscle	sQTL	16.29983664.29985213.clu	979	8.82390874094	45.0256681002	0.0483110097321	none
ENSG00000149930	TAOK2	16_29983601	NAFLD-S	Adipose - Subcutaneous	sQTL	16.29986504.29986844.clu	984	20.6394368783	7.26843693146	0.632271792382	coloc
ENSG00000149930	TAOK2	16_29983601	NAFLD-S	Skeletal Muscle	sQTL	16.29983664.29985213.clu	984	20.6394368783	45.0256681002	0.0509629975465	none
ENSG00000150768	DLAT	11_111995291	Pazoki_GGT	Skeletal Muscle	eQTL	ENSG00000150768.15	1578	7.76955107862	14.5657031223	0.889928877661	coloc
ENSG00000150768	DLAT	11_111995291	Pazoki_GGT	Skeletal Muscle	sQTL	11.112045230.112051234.clu	1578	7.76955107862	95.6551120044	0.906690473828	coloc
ENSG00000150768	DLAT	11_111995291	Pazoki_GGT	Skeletal Muscle	sQTL	11.112045970.112051234.clu	1578	7.76955107862	13.2948816144	0.898025373401	coloc
ENSG00000150768	DLAT	11_111995291	Pazoki_GGT	Adipose - Visceral (Omentum)	sQTL	11.112045230.112051234.clu	1578	7.76955107862	22.5945144073	0.91264438112	coloc
ENSG00000150773	PIH1D2	11_111995291	Pazoki_GGT	Skeletal Muscle	eQTL	ENSG00000150773.10	1578	7.76955107862	6.16006346291	0.487447393502	coloc
ENSG00000150867	PIP4K2A	10_22628520	Pazoki_ALP	Skeletal Muscle	eQTL	ENSG00000150867.13	2182	7.49485002168	13.7970821708	0.0123504283909	none
ENSG00000150867	PIP4K2A	10_22585454	Pazoki_GGT	Skeletal Muscle	eQTL	ENSG00000150867.13	2172	8.79588001734	13.7970821708	0.00679042530991	none
ENSG00000150867	PIP4K2A	10_22585454	Pazoki_GGT	Adipose - Visceral (Omentum)	eQTL	ENSG00000150867.13	2172	8.79588001734	10.1186564621	0.00766879576632	none
ENSG00000150938	CRIM1	2_36467354	cALT	Adipose - Visceral (Omentum)	eQTL	ENSG00000150938.9	2753	8.11970100857	7.83756016827	0.222028608182	none
ENSG00000150938	CRIM1	2_36467354	cALT	Adipose - Subcutaneous	eQTL	ENSG00000150938.9	2753	8.11970100857	8.71037799503	0.142168598063	none
ENSG00000150967	ABCB9	12_123316703	Pazoki_ALT	Skeletal Muscle	eQTL	ENSG00000150967.17	2426	17.6020599913	10.6577944201	0.611447256109	coloc
ENSG00000150967	ABCB9	12_123311691	Pazoki_GGT	Liver	eQTL	ENSG00000150967.17	2441	9.79588001734	18.448708368	0.146885279094	none
ENSG00000150967	ABCB9	12_123311691	Pazoki_GGT	Skeletal Muscle	eQTL	ENSG00000150967.17	2441	9.79588001734	10.6577944201	0.0244126341279	none
ENSG00000150967	ABCB9	12_123241147	NAFLD-S	Skeletal Muscle	eQTL	ENSG00000150967.17	2379	7.40400033258	10.6577944201	0.69103460935	coloc
ENSG00000150967	ABCB9	12_123241147	NAFLD-S	Liver	eQTL	ENSG00000150967.17	2379	7.40400033258	18.448708368	0.592277941859	coloc
ENSG00000150967	ABCB9	12_123316703	Pazoki_ALT	Liver	eQTL	ENSG00000150967.17	2426	17.6020599913	18.448708368	0.756364219087	coloc
ENSG00000150967	ABCB9	12_123241147	ALT_UKB	Liver	eQTL	ENSG00000150967.17	2379	11.5666446632	18.448708368	0.634346063643	coloc
ENSG00000150967	ABCB9	12_123241147	ALT_UKB	Skeletal Muscle	eQTL	ENSG00000150967.17	2379	11.5666446632	10.6577944201	0.661665976642	coloc
ENSG00000151006	PRSS53	16_30644377	Pazoki_ALP	Liver	eQTL	ENSG00000151006.7	950	17.6777807053	53.4895517613	0.0340078616074	none
ENSG00000151006	PRSS53	16_31132672	Pazoki_GGT	Liver	sQTL	16.31083809.31084119.clu	1432	14.920818754	30.7623002897	0.0582569758637	none
ENSG00000151006	PRSS53	16_31042719	NAFLD-S	Adipose - Subcutaneous	sQTL	16.31083809.31084558.clu	1239	11.5181046799	10.4019393979	0.0567919703487	none
ENSG00000151006	PRSS53	16_30535167	Pazoki_GGT	Liver	eQTL	ENSG00000151006.7	858	27.468521083	51.6260592203	0.0798182266118	none
ENSG00000151006	PRSS53	16_31042719	NAFLD-S	Liver	sQTL	16.31083809.31084119.clu	1239	11.5181046799	30.7623002897	0.339688192426	none
ENSG00000151006	PRSS53	16_31132672	Pazoki_GGT	Adipose - Subcutaneous	sQTL	16.31083809.31084119.clu	1432	14.920818754	18.6451904533	0.0587062392088	none
ENSG00000151006	PRSS53	16_31132672	Pazoki_GGT	Adipose - Visceral (Omentum)	sQTL	16.31083809.31084119.clu	1432	14.920818754	7.6177468845	0.0633553513671	none
ENSG00000151006	PRSS53	16_30644377	Pazoki_ALP	Adipose - Subcutaneous	sQTL	16.31083809.31084119.clu	950	17.6777807053	18.6451904533	0.0283165795358	none
ENSG00000151006	PRSS53	16_31042719	NAFLD-S	Liver	eQTL	ENSG00000151006.7	1239	11.5181046799	53.4895517613	0.9152678683	coloc
ENSG00000151006	PRSS53	16_31132672	Pazoki_GGT	Adipose - Subcutaneous	sQTL	16.31084335.31084558.clu	1432	14.920818754	10.1224150568	0.0567878278952	none
ENSG00000151006	PRSS53	16_31132672	Pazoki_GGT	Liver	eQTL	ENSG00000151006.7	1432	14.920818754	53.4895517613	0.177355698827	none
ENSG00000151006	PRSS53	16_31132672	Pazoki_GGT	Adipose - Subcutaneous	sQTL	16.31083809.31084558.clu	1432	14.920818754	10.4019393979	0.0109559063287	none
ENSG00000151006	PRSS53	16_31132672	Pazoki_GGT	Liver	sQTL	16.31084335.31084558.clu	1432	14.920818754	13.9542831948	0.0566713019802	none
ENSG00000151006	PRSS53	16_31042719	NAFLD-S	Adipose - Subcutaneous	sQTL	16.31083809.31084119.clu	1239	11.5181046799	18.6451904533	0.334340182918	none
ENSG00000151006	PRSS53	16_31042719	NAFLD-S	Adipose - Visceral (Omentum)	sQTL	16.31084335.31084558.clu	1239	11.5181046799	5.83399250649	0.378147161008	coloc
ENSG00000151006	PRSS53	16_31042719	NAFLD-S	Adipose - Visceral (Omentum)	sQTL	16.31083809.31084119.clu	1239	11.5181046799	7.6177468845	0.326359884793	none
ENSG00000151006	PRSS53	16_31042719	NAFLD-S	Liver	sQTL	16.31084335.31084558.clu	1239	11.5181046799	13.9542831948	0.338746084949	none
ENSG00000151006	PRSS53	16_31042719	NAFLD-S	Adipose - Subcutaneous	sQTL	16.31084335.31084558.clu	1239	11.5181046799	10.1224150568	0.330456478523	none
ENSG00000151090	THRB	3_24478792	Pazoki_GGT	Skeletal Muscle	eQTL	ENSG00000151090.17	3319	9.45593195565	9.78803474169	0.0189668499537	none
ENSG00000151135	TMEM263	12_106956389	Pazoki_ALP	Adipose - Visceral (Omentum)	sQTL	12.106956065.106957082.clu	2446	23.3372421683	6.73612531548	0.743259961395	coloc
ENSG00000151135	TMEM263	12_106956389	Pazoki_ALP	Skeletal Muscle	eQTL	ENSG00000151135.9	2446	23.3372421683	6.24895787077	0.557895707723	coloc
ENSG00000151135	TMEM263	12_106956389	Pazoki_ALP	Adipose - Subcutaneous	sQTL	12.106956065.106957082.clu	2446	23.3372421683	9.23849964647	0.899406298198	coloc
ENSG00000151135	TMEM263	12_106956389	Pazoki_ALP	Skeletal Muscle	sQTL	12.106956065.106967111.clu	2446	23.3372421683	17.9522952771	0.963134016203	coloc
ENSG00000151135	TMEM263	12_106956389	Pazoki_ALP	Pancreas	sQTL	12.106957149.106967111.clu	2446	23.3372421683	10.9445466248	0.962214829217	coloc
ENSG00000151135	TMEM263	12_106956389	Pazoki_ALP	Adipose - Subcutaneous	sQTL	12.106957149.106967111.clu	2446	23.3372421683	11.1774281563	0.941295355829	coloc
ENSG00000151135	TMEM263	12_106956389	Pazoki_ALP	Pancreas	sQTL	12.106956065.106967111.clu	2446	23.3372421683	19.8837808259	0.968540804925	coloc
ENSG00000151135	TMEM263	12_106956389	Pazoki_ALP	Pancreas	sQTL	12.106956065.106957082.clu	2446	23.3372421683	5.2014306119	0.595837968608	coloc
ENSG00000151135	TMEM263	12_106956389	Pazoki_ALP	Adipose - Visceral (Omentum)	sQTL	12.106957149.106967111.clu	2446	23.3372421683	14.1777688953	0.924991259103	coloc
ENSG00000151135	TMEM263	12_106956389	Pazoki_ALP	Adipose - Visceral (Omentum)	sQTL	12.106956065.106967111.clu	2446	23.3372421683	36.4883563297	0.965633265709	coloc
ENSG00000151135	TMEM263	12_106956389	Pazoki_ALP	Adipose - Subcutaneous	sQTL	12.106956065.106967111.clu	2446	23.3372421683	35.0198586391	0.96790479344	coloc
ENSG00000151135	TMEM263	12_106956389	Pazoki_ALP	Adipose - Subcutaneous	eQTL	ENSG00000151135.9	2446	23.3372421683	9.61823748297	0.885489715261	coloc
ENSG00000151135	TMEM263	12_106956389	Pazoki_ALP	Adipose - Visceral (Omentum)	sQTL	12.106967180.106971105.clu	2446	23.3372421683	6.57136021307	0.0542083971719	none
ENSG00000151135	TMEM263	12_106956389	Pazoki_ALP	Liver	sQTL	12.106956065.106967111.clu	2446	23.3372421683	7.10470671373	0.811024618044	coloc
ENSG00000151148	UBE3B	12_109223867	Pazoki_ALP	Skeletal Muscle	sQTL	12.109477764.109483531.clu	2904	8.42021640338	75.7024589813	0.0115649160047	none
ENSG00000151208	DLG5	10_77897947	Pazoki_ALT	Pancreas	sQTL	10.77819465.77819895.clu	2614	36.8538719643	69.2701337195	0.647802632464	coloc
ENSG00000151208	DLG5	10_77897947	Pazoki_ALT	Adipose - Visceral (Omentum)	sQTL	10.77816175.77816551.clu	2614	36.8538719643	20.0536467037	0.165470705383	none
ENSG00000151208	DLG5	10_77936112	ALT_UKB	Pancreas	sQTL	10.77819687.77819895.clu	2066	17.6376909761	20.5491531718	0.788925390494	coloc
ENSG00000151208	DLG5	10_77920756	Miao_NAFDL-S	Pancreas	sQTL	10.77812377.77816551.clu	2557	18.1674910873	10.8106422731	0.723734803248	coloc
ENSG00000151208	DLG5	10_77897947	Pazoki_ALT	Adipose - Subcutaneous	eQTL	ENSG00000151208.16	2614	36.8538719643	150	0.648035873578	coloc
ENSG00000151208	DLG5	10_77936112	ALT_UKB	Pancreas	sQTL	10.77812377.77816551.clu	2066	17.6376909761	8.02555354762	0.336299668888	none
ENSG00000151208	DLG5	10_77897947	Pazoki_ALT	Pancreas	sQTL	10.77816175.77816551.clu	2614	36.8538719643	9.3011248882	0.162674685806	none
ENSG00000151208	DLG5	10_77920676	Pazoki_GGT	Pancreas	sQTL	10.77819465.77819895.clu	2584	150	69.2701337195	0.573365174519	coloc
ENSG00000151208	DLG5	10_77936112	ALT_UKB	Skeletal Muscle	eQTL	ENSG00000151208.16	2066	17.6376909761	14.4968794694	0.0309952271479	none
ENSG00000151208	DLG5	10_77936112	ALT_UKB	Adipose - Visceral (Omentum)	sQTL	10.77816175.77816551.clu	2066	17.6376909761	12.2308692278	0.377938578252	coloc
ENSG00000151208	DLG5	10_77920676	Pazoki_GGT	Adipose - Subcutaneous	sQTL	10.77819687.77819895.clu	2584	150	150	0.573463477981	coloc
ENSG00000151208	DLG5	10_77920756	Miao_NAFDL-S	Adipose - Visceral (Omentum)	sQTL	10.77819465.77819895.clu	2557	18.1674910873	58.9417167157	0.171109837518	none
ENSG00000151208	DLG5	10_77920676	Pazoki_GGT	Adipose - Subcutaneous	eQTL	ENSG00000151208.16	2584	150	150	0.573573236889	coloc
ENSG00000151208	DLG5	10_77897947	Pazoki_ALP	Adipose - Visceral (Omentum)	sQTL	10.77819465.77819895.clu	2614	33.1611509093	58.9417167157	0.798518211041	coloc
ENSG00000151208	DLG5	10_77897947	Pazoki_ALP	Pancreas	sQTL	10.77816175.77816551.clu	2614	33.1611509093	9.3011248882	0.205204763894	none
ENSG00000151208	DLG5	10_77936112	ALT_UKB	Skeletal Muscle	sQTL	10.77812377.77816551.clu	2066	17.6376909761	40.8073804069	0.378859584611	coloc
ENSG00000151208	DLG5	10_77897947	Pazoki_ALT	Liver	eQTL	ENSG00000151208.16	2611	36.8538719643	42.9707173059	0.650529568048	coloc
ENSG00000151208	DLG5	10_77920676	Pazoki_GGT	Adipose - Subcutaneous	sQTL	10.77816175.77816551.clu	2584	150	23.5369520335	0.144652823776	none
ENSG00000151208	DLG5	10_77936112	ALT_UKB	Adipose - Visceral (Omentum)	sQTL	10.77819687.77819895.clu	2066	17.6376909761	24.1006823701	0.788705497585	coloc
ENSG00000151208	DLG5	10_77897947	Pazoki_ALP	Liver	sQTL	10.77819465.77819895.clu	2611	33.1611509093	12.0498897267	0.790958184716	coloc
ENSG00000151208	DLG5	10_77920756	Miao_NAFDL-S	Adipose - Subcutaneous	sQTL	10.77819687.77819895.clu	2557	18.1674910873	150	0.17098180998	none
ENSG00000151208	DLG5	10_77897947	Pazoki_ALT	Adipose - Visceral (Omentum)	sQTL	10.77812377.77816551.clu	2614	36.8538719643	18.7354239323	0.167122337214	none
ENSG00000151208	DLG5	10_77920756	Miao_NAFDL-S	Skeletal Muscle	sQTL	10.77816175.77816551.clu	2557	18.1674910873	66.2196184403	0.727689336027	coloc
ENSG00000151208	DLG5	10_77897947	Pazoki_ALP	Skeletal Muscle	sQTL	10.77816175.77816551.clu	2614	33.1611509093	66.2196184403	0.198483683822	none
ENSG00000151208	DLG5	10_77936112	ALT_UKB	Adipose - Visceral (Omentum)	sQTL	10.77812377.77816551.clu	2066	17.6376909761	11.7662557029	0.379690579725	coloc
ENSG00000151208	DLG5	10_77920676	Pazoki_GGT	Skeletal Muscle	eQTL	ENSG00000151208.16	2584	150	20.2207638417	0.561127070117	coloc
ENSG00000151208	DLG5	10_77897947	Pazoki_ALT	Skeletal Muscle	eQTL	ENSG00000151208.16	2614	36.8538719643	20.2207638417	0.632680618423	coloc
ENSG00000151208	DLG5	10_77897947	Pazoki_ALP	Pancreas	eQTL	ENSG00000151208.16	2614	33.1611509093	150	0.798657712699	coloc
ENSG00000151208	DLG5	10_77897947	Pazoki_ALT	Pancreas	eQTL	ENSG00000151208.16	2614	36.8538719643	150	0.648035873578	coloc
ENSG00000151208	DLG5	10_77897947	Pazoki_ALT	Adipose - Visceral (Omentum)	eQTL	ENSG00000151208.16	2614	36.8538719643	114.597038433	0.647530517463	coloc
ENSG00000151208	DLG5	10_77920676	Pazoki_GGT	Adipose - Visceral (Omentum)	sQTL	10.77812377.77816551.clu	2584	150	18.7354239323	0.145799648176	none
ENSG00000151208	DLG5	10_77897947	Pazoki_ALP	Pancreas	sQTL	10.77819687.77819895.clu	2614	33.1611509093	60.0892252852	0.797600352167	coloc
ENSG00000151208	DLG5	10_77897947	Pazoki_ALP	Adipose - Subcutaneous	sQTL	10.77819687.77819895.clu	2614	33.1611509093	150	0.798402406491	coloc
ENSG00000151208	DLG5	10_77920676	Pazoki_GGT	Adipose - Visceral (Omentum)	sQTL	10.77819687.77819895.clu	2584	150	56.4956427021	0.57420046759	coloc
ENSG00000151208	DLG5	10_77920756	Miao_NAFDL-S	Pancreas	sQTL	10.77819465.77819895.clu	2557	18.1674910873	69.2701337195	0.171049714727	none
ENSG00000151208	DLG5	10_77920676	Pazoki_GGT	Adipose - Visceral (Omentum)	sQTL	10.77816175.77816551.clu	2584	150	20.0536467037	0.145647858104	none
ENSG00000151208	DLG5	10_77920676	Pazoki_GGT	Adipose - Visceral (Omentum)	eQTL	ENSG00000151208.16	2584	150	114.597038433	0.573106045086	coloc
ENSG00000151208	DLG5	10_77920676	Pazoki_GGT	Pancreas	sQTL	10.77816175.77816551.clu	2584	150	9.3011248882	0.146914768681	none
ENSG00000151208	DLG5	10_77920756	Miao_NAFDL-S	Adipose - Visceral (Omentum)	eQTL	ENSG00000151208.16	2557	18.1674910873	114.597038433	0.170889716294	none
ENSG00000151208	DLG5	10_77897947	Pazoki_ALP	Adipose - Subcutaneous	sQTL	10.77816175.77816551.clu	2614	33.1611509093	23.5369520335	0.204191715307	none
ENSG00000151208	DLG5	10_77897947	Pazoki_ALP	Adipose - Subcutaneous	eQTL	ENSG00000151208.16	2614	33.1611509093	150	0.798657712699	coloc
ENSG00000151208	DLG5	10_77920756	Miao_NAFDL-S	Liver	eQTL	ENSG00000151208.16	2554	18.1674910873	42.9707173059	0.169503910457	none
ENSG00000151208	DLG5	10_77920676	Pazoki_GGT	Liver	sQTL	10.77819465.77819895.clu	2581	150	12.0498897267	0.578367634743	coloc
ENSG00000151208	DLG5	10_77897947	Pazoki_ALT	Adipose - Visceral (Omentum)	sQTL	10.77835922.77841881.clu	2614	36.8538719643	5.65883259648	0.503314771736	coloc
ENSG00000151208	DLG5	10_77897947	Pazoki_ALT	Skeletal Muscle	sQTL	10.77819465.77819895.clu	2614	36.8538719643	31.3685306641	0.641180033322	coloc
ENSG00000151208	DLG5	10_77897947	Pazoki_ALP	Skeletal Muscle	sQTL	10.77819465.77819895.clu	2614	33.1611509093	31.3685306641	0.788732499986	coloc
ENSG00000151208	DLG5	10_77897947	Pazoki_ALT	Liver	sQTL	10.77819687.77819895.clu	2611	36.8538719643	10.3438873644	0.649545422703	coloc
ENSG00000151208	DLG5	10_77897947	Pazoki_ALP	Pancreas	sQTL	10.77819465.77819895.clu	2614	33.1611509093	69.2701337195	0.798284863928	coloc
ENSG00000151208	DLG5	10_77897947	Pazoki_ALT	Pancreas	sQTL	10.77819687.77819895.clu	2614	36.8538719643	60.0892252852	0.647626553922	coloc
ENSG00000151208	DLG5	10_77920756	Miao_NAFDL-S	Pancreas	sQTL	10.77816175.77816551.clu	2557	18.1674910873	9.3011248882	0.712956767821	coloc
ENSG00000151208	DLG5	10_77897947	Pazoki_ALT	Skeletal Muscle	sQTL	10.77816175.77816551.clu	2614	36.8538719643	66.2196184403	0.153151696254	none
ENSG00000151208	DLG5	10_77897947	Pazoki_ALP	Adipose - Visceral (Omentum)	eQTL	ENSG00000151208.16	2614	33.1611509093	114.597038433	0.797382112483	coloc
ENSG00000151208	DLG5	10_77920756	Miao_NAFDL-S	Pancreas	eQTL	ENSG00000151208.16	2557	18.1674910873	150	0.171010836877	none
ENSG00000151208	DLG5	10_77897947	Pazoki_ALP	Skeletal Muscle	eQTL	ENSG00000151208.16	2614	33.1611509093	20.2207638417	0.777291785492	coloc
ENSG00000151208	DLG5	10_77920676	Pazoki_GGT	Skeletal Muscle	sQTL	10.77819465.77819895.clu	2584	150	31.3685306641	0.569179465475	coloc
ENSG00000151208	DLG5	10_77920676	Pazoki_GGT	Adipose - Subcutaneous	sQTL	10.77812377.77816551.clu	2584	150	22.6142135749	0.144648071587	none
ENSG00000151208	DLG5	10_77920676	Pazoki_GGT	Adipose - Subcutaneous	sQTL	10.77819465.77819895.clu	2584	150	150	0.57349131114	coloc
ENSG00000151208	DLG5	10_77897947	Pazoki_ALP	Adipose - Visceral (Omentum)	sQTL	10.77819687.77819895.clu	2614	33.1611509093	56.4956427021	0.798617055693	coloc
ENSG00000151208	DLG5	10_77897947	Pazoki_ALT	Adipose - Subcutaneous	sQTL	10.77819687.77819895.clu	2614	36.8538719643	150	0.647910611264	coloc
ENSG00000151208	DLG5	10_77920756	Miao_NAFDL-S	Adipose - Visceral (Omentum)	sQTL	10.77819687.77819895.clu	2557	18.1674910873	56.4956427021	0.171161574439	none
ENSG00000151208	DLG5	10_77897947	Pazoki_ALT	Skeletal Muscle	sQTL	10.77819687.77819895.clu	2614	36.8538719643	25.4626948902	0.642451759689	coloc
ENSG00000151208	DLG5	10_77920756	Miao_NAFDL-S	Skeletal Muscle	sQTL	10.77819465.77819895.clu	2557	18.1674910873	31.3685306641	0.171713366896	none
ENSG00000151208	DLG5	10_77920676	Pazoki_GGT	Adipose - Visceral (Omentum)	sQTL	10.77819465.77819895.clu	2584	150	58.9417167157	0.574036378584	coloc
ENSG00000151208	DLG5	10_77920756	Miao_NAFDL-S	Adipose - Visceral (Omentum)	sQTL	10.77816175.77816551.clu	2557	18.1674910873	20.0536467037	0.704984749305	coloc
ENSG00000151208	DLG5	10_77920676	Pazoki_GGT	Skeletal Muscle	sQTL	10.77812377.77816551.clu	2584	150	60.1391357813	0.138056004804	none
ENSG00000151208	DLG5	10_77920676	Pazoki_GGT	Pancreas	sQTL	10.77812377.77816551.clu	2584	150	10.8106422731	0.147300854408	none
ENSG00000151208	DLG5	10_77920756	Miao_NAFDL-S	Adipose - Visceral (Omentum)	sQTL	10.77812377.77816551.clu	2557	18.1674910873	18.7354239323	0.703348387335	coloc
ENSG00000151208	DLG5	10_77897947	Pazoki_ALP	Liver	eQTL	ENSG00000151208.16	2611	33.1611509093	42.9707173059	0.778781005872	coloc
ENSG00000151208	DLG5	10_77897947	Pazoki_ALT	Pancreas	sQTL	10.77812377.77816551.clu	2614	36.8538719643	10.8106422731	0.163578549902	none
ENSG00000151208	DLG5	10_77936112	ALT_UKB	Adipose - Subcutaneous	eQTL	ENSG00000151208.16	2066	17.6376909761	65.0819967881	0.788655207336	coloc
ENSG00000151208	DLG5	10_77897947	Pazoki_ALP	Adipose - Subcutaneous	sQTL	10.77819465.77819895.clu	2614	33.1611509093	150	0.798506020154	coloc
ENSG00000151208	DLG5	10_77920756	Miao_NAFDL-S	Skeletal Muscle	sQTL	10.77819687.77819895.clu	2557	18.1674910873	25.4626948902	0.171983927934	none
ENSG00000151208	DLG5	10_77936112	ALT_UKB	Pancreas	sQTL	10.77819465.77819895.clu	2066	17.6376909761	23.0147041313	0.78932912305	coloc
ENSG00000151208	DLG5	10_77897947	Pazoki_ALT	Adipose - Visceral (Omentum)	sQTL	10.77819687.77819895.clu	2614	36.8538719643	56.4956427021	0.648595164764	coloc
ENSG00000151208	DLG5	10_77897947	Pazoki_ALP	Skeletal Muscle	sQTL	10.77812377.77816551.clu	2614	33.1611509093	60.1391357813	0.198540328605	none
ENSG00000151208	DLG5	10_77920756	Miao_NAFDL-S	Adipose - Subcutaneous	sQTL	10.77812377.77816551.clu	2557	18.1674910873	22.6142135749	0.723545979183	coloc
ENSG00000151208	DLG5	10_77920756	Miao_NAFDL-S	Liver	sQTL	10.77819465.77819895.clu	2554	18.1674910873	12.0498897267	0.1727913439	none
ENSG00000151208	DLG5	10_77920676	Pazoki_GGT	Skeletal Muscle	sQTL	10.77816175.77816551.clu	2584	150	66.2196184403	0.137881964216	none
ENSG00000151208	DLG5	10_77936112	ALT_UKB	Liver	eQTL	ENSG00000151208.16	2064	17.6376909761	16.6837478477	0.789303968602	coloc
ENSG00000151208	DLG5	10_77936112	ALT_UKB	Adipose - Visceral (Omentum)	sQTL	10.77819465.77819895.clu	2066	17.6376909761	24.4551681081	0.788849802791	coloc
ENSG00000151208	DLG5	10_77920756	Miao_NAFDL-S	Skeletal Muscle	eQTL	ENSG00000151208.16	2557	18.1674910873	20.2207638417	0.171856501104	none
ENSG00000151208	DLG5	10_77936112	ALT_UKB	Adipose - Subcutaneous	sQTL	10.77819687.77819895.clu	2066	17.6376909761	53.1701933768	0.788576437888	coloc
ENSG00000151208	DLG5	10_77936112	ALT_UKB	Adipose - Subcutaneous	sQTL	10.77819465.77819895.clu	2066	17.6376909761	54.7937352797	0.788252182525	coloc
ENSG00000151208	DLG5	10_77920756	Miao_NAFDL-S	Adipose - Subcutaneous	sQTL	10.77816175.77816551.clu	2557	18.1674910873	23.5369520335	0.725322702629	coloc
ENSG00000151208	DLG5	10_77897947	Pazoki_ALP	Skeletal Muscle	sQTL	10.77819687.77819895.clu	2614	33.1611509093	25.4626948902	0.789820185349	coloc
ENSG00000151208	DLG5	10_77936112	ALT_UKB	Skeletal Muscle	sQTL	10.77819687.77819895.clu	2066	17.6376909761	12.2075704524	0.788448161705	coloc
ENSG00000151208	DLG5	10_77897947	Pazoki_ALT	Adipose - Subcutaneous	sQTL	10.77816175.77816551.clu	2614	36.8538719643	23.5369520335	0.161019935343	none
ENSG00000151208	DLG5	10_77920676	Pazoki_GGT	Skeletal Muscle	sQTL	10.77819687.77819895.clu	2584	150	25.4626948902	0.570292931539	coloc
ENSG00000151208	DLG5	10_77897947	Pazoki_ALP	Adipose - Visceral (Omentum)	sQTL	10.77816175.77816551.clu	2614	33.1611509093	20.0536467037	0.208183937918	none
ENSG00000151208	DLG5	10_77920756	Miao_NAFDL-S	Adipose - Subcutaneous	eQTL	ENSG00000151208.16	2557	18.1674910873	150	0.171010836877	none
ENSG00000151208	DLG5	10_77920756	Miao_NAFDL-S	Pancreas	sQTL	10.77819687.77819895.clu	2557	18.1674910873	60.0892252852	0.171374755269	none
ENSG00000151208	DLG5	10_77897947	Pazoki_ALP	Adipose - Visceral (Omentum)	sQTL	10.77835922.77841881.clu	2614	33.1611509093	5.65883259648	0.518641294057	coloc
ENSG00000151208	DLG5	10_77897947	Pazoki_ALP	Adipose - Subcutaneous	sQTL	10.77812377.77816551.clu	2614	33.1611509093	22.6142135749	0.204402703622	none
ENSG00000151208	DLG5	10_77936112	ALT_UKB	Adipose - Visceral (Omentum)	eQTL	ENSG00000151208.16	2066	17.6376909761	32.6388399575	0.788180581084	coloc
ENSG00000151208	DLG5	10_77897947	Pazoki_ALT	Adipose - Visceral (Omentum)	sQTL	10.77819465.77819895.clu	2614	36.8538719643	58.9417167157	0.648436773648	coloc
ENSG00000151208	DLG5	10_77920756	Miao_NAFDL-S	Skeletal Muscle	sQTL	10.77812377.77816551.clu	2557	18.1674910873	60.1391357813	0.726954025072	coloc
ENSG00000151208	DLG5	10_77936112	ALT_UKB	Adipose - Subcutaneous	sQTL	10.77816175.77816551.clu	2066	17.6376909761	12.1656582641	0.378257437087	coloc
ENSG00000151208	DLG5	10_77897947	Pazoki_ALP	Pancreas	sQTL	10.77812377.77816551.clu	2614	33.1611509093	10.8106422731	0.207126880223	none
ENSG00000151208	DLG5	10_77936112	ALT_UKB	Pancreas	eQTL	ENSG00000151208.16	2066	17.6376909761	31.9275652317	0.788426897986	coloc
ENSG00000151208	DLG5	10_77920676	Pazoki_GGT	Pancreas	sQTL	10.77819687.77819895.clu	2584	150	60.0892252852	0.573240923444	coloc
ENSG00000151208	DLG5	10_77936112	ALT_UKB	Skeletal Muscle	sQTL	10.77816175.77816551.clu	2066	17.6376909761	42.770425237	0.379312040627	coloc
ENSG00000151208	DLG5	10_77897947	Pazoki_ALT	Skeletal Muscle	sQTL	10.77812377.77816551.clu	2614	36.8538719643	60.1391357813	0.153353021183	none
ENSG00000151208	DLG5	10_77936112	ALT_UKB	Skeletal Muscle	sQTL	10.77819465.77819895.clu	2066	17.6376909761	14.4669556478	0.78864377914	coloc
ENSG00000151208	DLG5	10_77920676	Pazoki_GGT	Pancreas	eQTL	ENSG00000151208.16	2584	150	150	0.573573236889	coloc
ENSG00000151208	DLG5	10_77936112	ALT_UKB	Adipose - Subcutaneous	sQTL	10.77812377.77816551.clu	2066	17.6376909761	10.9617428443	0.378472675681	coloc
ENSG00000151208	DLG5	10_77920756	Miao_NAFDL-S	Adipose - Subcutaneous	sQTL	10.77819465.77819895.clu	2557	18.1674910873	150	0.17098855373	none
ENSG00000151208	DLG5	10_77897947	Pazoki_ALT	Adipose - Subcutaneous	sQTL	10.77819465.77819895.clu	2614	36.8538719643	150	0.647944638641	coloc
ENSG00000151208	DLG5	10_77920676	Pazoki_GGT	Liver	eQTL	ENSG00000151208.16	2581	150	42.9707173059	0.582181298721	coloc
ENSG00000151208	DLG5	10_77897947	Pazoki_ALT	Liver	sQTL	10.77819465.77819895.clu	2611	36.8538719643	12.0498897267	0.649722489966	coloc
ENSG00000151208	DLG5	10_77897947	Pazoki_ALP	Adipose - Visceral (Omentum)	sQTL	10.77812377.77816551.clu	2614	33.1611509093	18.7354239323	0.210494445818	none
ENSG00000151208	DLG5	10_77897947	Pazoki_ALP	Liver	sQTL	10.77819687.77819895.clu	2611	33.1611509093	10.3438873644	0.792560256851	coloc
ENSG00000151208	DLG5	10_77897947	Pazoki_ALT	Adipose - Subcutaneous	sQTL	10.77812377.77816551.clu	2614	36.8538719643	22.6142135749	0.161182248001	none
ENSG00000151208	DLG5	10_77936112	ALT_UKB	Pancreas	sQTL	10.77816175.77816551.clu	2066	17.6376909761	7.30452323813	0.283986854578	none
ENSG00000151229	SLC2A13	12_40186516	Pazoki_GGT	Pancreas	eQTL	ENSG00000151229.12	3387	9	9.60144681542	0.0162425601161	none
ENSG00000151287	TEX30	13_102788397	Pazoki_GGT	Skeletal Muscle	eQTL	ENSG00000151287.16	3030	7.82390874094	5.38225019832	0.0881578655957	none
ENSG00000151292	CSNK1G3	5_123628552	Pazoki_ALP	Liver	eQTL	ENSG00000151292.17	2734	7.55284196866	10.0726613379	0.245263309536	none
ENSG00000151327	FAM177A1	14_34885346	Pazoki_GGT	Adipose - Visceral (Omentum)	sQTL	14.35046130.35046505.clu	3410	8.33724216832	14.8069496167	0.00701408207541	none
ENSG00000151327	FAM177A1	14_34885346	Pazoki_GGT	Skeletal Muscle	eQTL	ENSG00000151327.12	3410	8.33724216832	123.738046093	0.238237593273	none
ENSG00000151327	FAM177A1	14_34885346	Pazoki_GGT	Adipose - Visceral (Omentum)	sQTL	14.35046406.35046505.clu	3410	8.33724216832	16.5851420928	0.00623070958155	none
ENSG00000151327	FAM177A1	14_35246926	Pazoki_ALT	Adipose - Visceral (Omentum)	sQTL	14.35046406.35046505.clu	2791	14.3187587626	16.5851420928	0.0500932921857	none
ENSG00000151327	FAM177A1	14_34878306	ALT_UKB	Adipose - Subcutaneous	sQTL	14.35046406.35046505.clu	3345	9.30177675523	49.8827552529	0.0546345346164	none
ENSG00000151327	FAM177A1	14_34885346	Pazoki_GGT	Adipose - Subcutaneous	sQTL	14.35053451.35078927.clu	3410	8.33724216832	15.1184225291	0.337450771083	none
ENSG00000151327	FAM177A1	14_35246926	Pazoki_ALT	Skeletal Muscle	eQTL	ENSG00000151327.12	2791	14.3187587626	123.738046093	0.00856265556564	none
ENSG00000151327	FAM177A1	14_34878306	ALT_UKB	Adipose - Visceral (Omentum)	sQTL	14.35046406.35046505.clu	3345	9.30177675523	16.5851420928	0.0535736241221	none
ENSG00000151327	FAM177A1	14_34885346	Pazoki_GGT	Adipose - Subcutaneous	sQTL	14.35046130.35046505.clu	3410	8.33724216832	39.3014991001	0.00486756910032	none
ENSG00000151327	FAM177A1	14_35246926	Pazoki_ALT	Adipose - Subcutaneous	eQTL	ENSG00000151327.12	2791	14.3187587626	24.5432968656	0.0507541971018	none
ENSG00000151327	FAM177A1	14_34878306	ALT_UKB	Adipose - Subcutaneous	sQTL	14.35053451.35078927.clu	3345	9.30177675523	15.1184225291	0.0997682438997	none
ENSG00000151327	FAM177A1	14_34878306	ALT_UKB	Adipose - Visceral (Omentum)	sQTL	14.35046130.35046505.clu	3345	9.30177675523	14.7476685708	0.0538196448569	none
ENSG00000151327	FAM177A1	14_34878306	ALT_UKB	Adipose - Subcutaneous	sQTL	14.35046130.35046505.clu	3345	9.30177675523	39.3014991001	0.0546250459619	none
ENSG00000151327	FAM177A1	14_34878306	ALT_UKB	Skeletal Muscle	eQTL	ENSG00000151327.12	3345	9.30177675523	123.738046093	0.0623161800959	none
ENSG00000151327	FAM177A1	14_35246926	Pazoki_ALT	Skeletal Muscle	sQTL	14.35046954.35053278.clu	2791	14.3187587626	5.93520927994	0.0471375165049	none
ENSG00000151327	FAM177A1	14_34878306	ALT_UKB	Adipose - Visceral (Omentum)	sQTL	14.35053451.35078927.clu	3345	9.30177675523	8.9536858559	0.0516359437194	none
ENSG00000151327	FAM177A1	14_34885346	Pazoki_GGT	Adipose - Visceral (Omentum)	sQTL	14.35053451.35078927.clu	3410	8.33724216832	8.9536858559	0.156246803376	none
ENSG00000151327	FAM177A1	14_34885346	Pazoki_GGT	Adipose - Subcutaneous	sQTL	14.35046406.35046505.clu	3410	8.33724216832	49.8827552529	0.00486518773333	none
ENSG00000151353	TMEM18	2_635864	NAFLD-S	Pancreas	sQTL	2.675630.675758.clu	2959	18.3260745638	5.86958685346	0.0467346633154	none
ENSG00000151353	TMEM18	2_635864	NAFLD-S	Pancreas	sQTL	2.675630.677289.clu	2959	18.3260745638	19.4431206281	0.0225239410745	none
ENSG00000151353	TMEM18	2_635864	NAFLD-S	Pancreas	sQTL	2.676238.677289.clu	2959	18.3260745638	17.143157007	0.0224835911067	none
ENSG00000151353	TMEM18	2_635864	NAFLD-S	Adipose - Subcutaneous	eQTL	ENSG00000151353.14	2959	18.3260745638	46.9847544952	0.0360236878539	none
ENSG00000151353	TMEM18	2_635864	NAFLD-S	Skeletal Muscle	eQTL	ENSG00000151353.14	2959	18.3260745638	99.8292695445	0.0225284467638	none
ENSG00000151360	ALLC	2_3592552	Pazoki_GGT	Liver	eQTL	ENSG00000151360.9	3567	33.920818754	12.2272050589	0.871258380136	coloc
ENSG00000151360	ALLC	2_3592552	Pazoki_ALP	Liver	eQTL	ENSG00000151360.9	3567	22.6020599913	12.2272050589	0.871075097634	coloc
ENSG00000151498	ACAD8	11_134393840	Pazoki_ALP	Adipose - Subcutaneous	sQTL	11.134262622.134262770.clu	3821	25.9586073148	9.52078003105	0.00550187596196	none
ENSG00000151502	VPS26B	11_134393840	Pazoki_ALP	Liver	sQTL	11.134243294.134244938.clu	3820	25.9586073148	5.55869576717	0.0288689060687	none
ENSG00000151532	VTI1A	10_112190660	ALT_UKB	Pancreas	sQTL	10.112668998.112815290.clu	2316	17.0764927895	5.84501434903	0.0324270561466	none
ENSG00000151532	VTI1A	10_112161596	MRI_ML	Pancreas	sQTL	10.112668998.112815290.clu	2349	8.85387196432	5.84501434903	0.0234964791106	none
ENSG00000151532	VTI1A	10_112189906	Pazoki_ALP	Pancreas	sQTL	10.112668998.112815290.clu	2353	48.8239087409	5.84501434903	0.0322591379738	none
ENSG00000151532	VTI1A	10_112994312	Miao_NAFDL-S	Skeletal Muscle	sQTL	10.112668998.112815290.clu	2047	18.5528419687	5.1117310304	0.0155615359256	none
ENSG00000151532	VTI1A	10_112189906	Pazoki_ALT	Pancreas	sQTL	10.112668998.112815290.clu	2353	38.5528419687	5.84501434903	0.0323330444943	none
ENSG00000151532	VTI1A	10_112180571	cALT	Pancreas	sQTL	10.112668998.112815290.clu	1974	18.8931294555	5.84501434903	0.0316728289132	none
ENSG00000151553	FAM160B1	10_114868151	Pazoki_ALP	Skeletal Muscle	sQTL	10.114861334.114863649.clu	2262	15.6575773192	13.4698500481	0.971964923931	coloc
ENSG00000151553	FAM160B1	10_114868151	Pazoki_ALP	Liver	eQTL	ENSG00000151553.14	2262	15.6575773192	11.0476086485	0.654672629544	coloc
ENSG00000151553	FAM160B1	10_114868151	Pazoki_ALP	Pancreas	eQTL	ENSG00000151553.14	2262	15.6575773192	8.15293914594	0.743932127355	coloc
ENSG00000151553	FAM160B1	10_114868151	Pazoki_ALP	Skeletal Muscle	eQTL	ENSG00000151553.14	2262	15.6575773192	11.6334475689	0.226962080427	none
ENSG00000151553	FAM160B1	10_114868151	Pazoki_ALP	Adipose - Subcutaneous	eQTL	ENSG00000151553.14	2262	15.6575773192	25.74594582	0.640935037318	coloc
ENSG00000151553	FAM160B1	10_114868151	Pazoki_ALP	Skeletal Muscle	sQTL	10.114861334.114861435.clu	2262	15.6575773192	13.0711234754	0.970733802603	coloc
ENSG00000151553	FAM160B1	10_114868151	Pazoki_ALP	Adipose - Visceral (Omentum)	eQTL	ENSG00000151553.14	2262	15.6575773192	18.2148726405	0.639869190818	coloc
ENSG00000151612	ZNF827	4_145900258	Pazoki_ALT	Adipose - Subcutaneous	eQTL	ENSG00000151612.15	2452	75.1135092748	11.2053303594	0.0473242629789	none
ENSG00000151612	ZNF827	4_145866089	Pazoki_GGT	Adipose - Visceral (Omentum)	eQTL	ENSG00000151612.15	2472	150	7.3338902092	0.132259713895	none
ENSG00000151612	ZNF827	4_145900258	Miao_NAFDL-S	Adipose - Subcutaneous	eQTL	ENSG00000151612.15	2425	23.251811973	11.2053303594	0.0463066143329	none
ENSG00000151612	ZNF827	4_145900258	Pazoki_ALP	Adipose - Visceral (Omentum)	eQTL	ENSG00000151612.15	2452	14.214670165	7.3338902092	0.1352443207	none
ENSG00000151612	ZNF827	4_145900258	ALT_UKB	Adipose - Subcutaneous	eQTL	ENSG00000151612.15	2429	50.4358336026	11.2053303594	0.0460145536442	none
ENSG00000151612	ZNF827	4_145900258	Pazoki_ALP	Adipose - Subcutaneous	eQTL	ENSG00000151612.15	2452	14.214670165	11.2053303594	0.0421644326915	none
ENSG00000151612	ZNF827	4_145900258	Pazoki_ALT	Adipose - Visceral (Omentum)	eQTL	ENSG00000151612.15	2452	75.1135092748	7.3338902092	0.131961911212	none
ENSG00000151612	ZNF827	4_145900258	ALT_UKB	Adipose - Visceral (Omentum)	eQTL	ENSG00000151612.15	2429	50.4358336026	7.3338902092	0.129114735629	none
ENSG00000151612	ZNF827	4_145900258	Miao_NAFDL-S	Adipose - Visceral (Omentum)	eQTL	ENSG00000151612.15	2425	23.251811973	7.3338902092	0.132308463016	none
ENSG00000151632	AKR1C2	10_5203817	Pazoki_ALP	Skeletal Muscle	sQTL	10.4999277.5000550.clu	4906	20.7958800173	45.5727059646	0.000174287322943	none
ENSG00000151632	AKR1C2	10_5275790	Pazoki_GGT	Adipose - Subcutaneous	sQTL	10.4999277.5000550.clu	4798	9.38721614328	63.3130408053	0.000236771786364	none
ENSG00000151632	AKR1C2	10_5275790	Pazoki_GGT	Adipose - Visceral (Omentum)	sQTL	10.4999277.5000550.clu	4798	9.38721614328	31.9749351162	0.000230931440503	none
ENSG00000151640	DPYSL4	10_132165458	NAFLD-S	Pancreas	eQTL	ENSG00000151640.12	3490	10.8384523269	45.8868334479	0.406648083084	coloc
ENSG00000151640	DPYSL4	10_132165458	NAFLD-S	Skeletal Muscle	eQTL	ENSG00000151640.12	3490	10.8384523269	46.9704746184	0.859271822197	coloc
ENSG00000151640	DPYSL4	10_132165458	NAFLD-S	Liver	eQTL	ENSG00000151640.12	3490	10.8384523269	13.8251900547	0.101586990167	none
ENSG00000151640	DPYSL4	10_132165458	NAFLD-S	Adipose - Subcutaneous	eQTL	ENSG00000151640.12	3490	10.8384523269	81.4823987601	0.0908224831797	none
ENSG00000151640	DPYSL4	10_132165458	NAFLD-S	Adipose - Visceral (Omentum)	eQTL	ENSG00000151640.12	3490	10.8384523269	69.6624429724	0.0889074847298	none
ENSG00000151665	PIGF	2_46477399	Pazoki_ALT	Skeletal Muscle	sQTL	2.46581591.46592475.clu	3721	7.56863623584	10.4805336384	0.0811786719702	none
ENSG00000151704	KCNJ1	11_128808729	Pazoki_ALP	Adipose - Subcutaneous	eQTL	ENSG00000151704.15	2582	10.7447274949	6.25226880769	0.259269608794	none
ENSG00000151748	SAV1	14_50734993	ALT_UKB	Skeletal Muscle	eQTL	ENSG00000151748.14	2656	14.1225733629	7.23035004796	0.00443701352635	none
ENSG00000151876	FBXO4	5_41961735	MRI_UKB	Liver	sQTL	5.41929917.41933946.clu	340	5.05660491824	6.93872071003	0.0289152762744	none
ENSG00000151893	CACUL1	10_118745942	Pazoki_ALP	Liver	eQTL	ENSG00000151893.14	2928	11.0087739243	6.19922210725	0.31114371729	none
ENSG00000151893	CACUL1	10_118745942	Pazoki_ALP	Skeletal Muscle	eQTL	ENSG00000151893.14	2928	11.0087739243	102.755942576	0.163210448994	none
ENSG00000151893	CACUL1	10_118745942	Pazoki_ALP	Adipose - Subcutaneous	eQTL	ENSG00000151893.14	2928	11.0087739243	37.6009863879	0.162822818393	none
ENSG00000151893	CACUL1	10_118745942	Pazoki_ALP	Pancreas	eQTL	ENSG00000151893.14	2928	11.0087739243	22.2056219895	0.812191837273	coloc
ENSG00000151893	CACUL1	10_118745942	Pazoki_ALP	Adipose - Visceral (Omentum)	eQTL	ENSG00000151893.14	2928	11.0087739243	16.4536635195	0.0900646967128	none
ENSG00000152061	RABGAP1L	1_174161296	NAFLD-S	Skeletal Muscle	sQTL	1.174305127.174370979.clu	1862	7.38377452685	10.6375983808	0.0310676768344	none
ENSG00000152061	RABGAP1L	1_174161296	NAFLD-S	Adipose - Subcutaneous	eQTL	ENSG00000152061.23	1862	7.38377452685	14.2119558531	0.406245300818	coloc
ENSG00000152061	RABGAP1L	1_174161296	NAFLD-S	Pancreas	eQTL	ENSG00000152061.23	1862	7.38377452685	20.7727439994	0.157410590992	none
ENSG00000152061	RABGAP1L	1_174161296	NAFLD-S	Adipose - Visceral (Omentum)	eQTL	ENSG00000152061.23	1862	7.38377452685	13.5112179071	0.441853430183	coloc
ENSG00000152061	RABGAP1L	1_174161296	NAFLD-S	Skeletal Muscle	eQTL	ENSG00000152061.23	1862	7.38377452685	6.90961414828	0.421252848284	coloc
ENSG00000152219	ARL14EP	11_30344019	Pazoki_ALP	Adipose - Subcutaneous	sQTL	11.30332993.30336567.clu	2273	9.07572071394	5.55993405421	0.708837293733	coloc
ENSG00000152219	ARL14EP	11_30344019	Pazoki_ALP	Adipose - Visceral (Omentum)	sQTL	11.30332993.30336567.clu	2273	9.07572071394	9.94090694918	0.937553895987	coloc
ENSG00000152219	ARL14EP	11_30373402	Pazoki_ALT	Adipose - Subcutaneous	sQTL	11.30332993.30336567.clu	2257	8.07572071394	5.55993405421	0.635474877617	coloc
ENSG00000152219	ARL14EP	11_30344019	Pazoki_ALP	Liver	sQTL	11.30323202.30330886.clu	2273	9.07572071394	8.42561044018	0.917591688487	coloc
ENSG00000152219	ARL14EP	11_30199192	Pazoki_GGT	Adipose - Visceral (Omentum)	sQTL	11.30323202.30332866.clu	2458	8.33724216832	33.8153201728	0.901313581594	coloc
ENSG00000152219	ARL14EP	11_30199192	Pazoki_GGT	Adipose - Subcutaneous	sQTL	11.30323202.30332866.clu	2458	8.33724216832	56.8911805018	0.932554134076	coloc
ENSG00000152219	ARL14EP	11_30199192	Pazoki_GGT	Pancreas	eQTL	ENSG00000152219.4	2458	8.33724216832	21.5534294108	0.924252280364	coloc
ENSG00000152219	ARL14EP	11_30344019	Pazoki_ALP	Adipose - Subcutaneous	eQTL	ENSG00000152219.4	2273	9.07572071394	14.9422669521	0.943551927737	coloc
ENSG00000152219	ARL14EP	11_30373402	Pazoki_ALT	Adipose - Visceral (Omentum)	sQTL	11.30323202.30332866.clu	2257	8.07572071394	33.8153201728	0.81121691252	coloc
ENSG00000152219	ARL14EP	11_30199192	Pazoki_GGT	Skeletal Muscle	sQTL	11.30323202.30332866.clu	2458	8.33724216832	48.9593171149	0.929030231283	coloc
ENSG00000152219	ARL14EP	11_30373402	Pazoki_ALT	Pancreas	eQTL	ENSG00000152219.4	2257	8.07572071394	21.5534294108	0.834455137921	coloc
ENSG00000152219	ARL14EP	11_30373402	Pazoki_ALT	Adipose - Subcutaneous	sQTL	11.30323202.30332866.clu	2257	8.07572071394	56.8911805018	0.839430493714	coloc
ENSG00000152219	ARL14EP	11_30373402	Pazoki_ALT	Skeletal Muscle	sQTL	11.30323202.30332866.clu	2257	8.07572071394	48.9593171149	0.838990815241	coloc
ENSG00000152219	ARL14EP	11_30199192	Pazoki_GGT	Adipose - Subcutaneous	eQTL	ENSG00000152219.4	2458	8.33724216832	14.9422669521	0.927602116992	coloc
ENSG00000152219	ARL14EP	11_30344019	Pazoki_ALP	Adipose - Subcutaneous	sQTL	11.30323202.30332866.clu	2273	9.07572071394	56.8911805018	0.94875015449	coloc
ENSG00000152219	ARL14EP	11_30373402	Pazoki_ALT	Adipose - Visceral (Omentum)	sQTL	11.30332993.30336567.clu	2257	8.07572071394	9.94090694918	0.831786245912	coloc
ENSG00000152219	ARL14EP	11_30373402	Pazoki_ALT	Skeletal Muscle	sQTL	11.30323202.30330886.clu	2257	8.07572071394	15.7404941033	0.8351464882	coloc
ENSG00000152219	ARL14EP	11_30344019	Pazoki_ALP	Adipose - Subcutaneous	sQTL	11.30323202.30330886.clu	2273	9.07572071394	16.6649456671	0.935332955138	coloc
ENSG00000152219	ARL14EP	11_30199192	Pazoki_GGT	Pancreas	sQTL	11.30323202.30330886.clu	2458	8.33724216832	9.55863810443	0.913800169186	coloc
ENSG00000152219	ARL14EP	11_30373402	Pazoki_ALT	Liver	sQTL	11.30323202.30330886.clu	2257	8.07572071394	8.42561044018	0.814920951198	coloc
ENSG00000152219	ARL14EP	11_30373402	Pazoki_ALT	Adipose - Subcutaneous	sQTL	11.30323202.30330886.clu	2257	8.07572071394	16.6649456671	0.828491034495	coloc
ENSG00000152219	ARL14EP	11_30199192	Pazoki_GGT	Adipose - Subcutaneous	sQTL	11.30323202.30330886.clu	2458	8.33724216832	16.6649456671	0.920643304954	coloc
ENSG00000152219	ARL14EP	11_30199192	Pazoki_GGT	Adipose - Visceral (Omentum)	sQTL	11.30323202.30330886.clu	2458	8.33724216832	20.106153821	0.929655823429	coloc
ENSG00000152219	ARL14EP	11_30373402	Pazoki_ALT	Adipose - Subcutaneous	eQTL	ENSG00000152219.4	2257	8.07572071394	14.9422669521	0.836491513732	coloc
ENSG00000152219	ARL14EP	11_30199192	Pazoki_GGT	Skeletal Muscle	sQTL	11.30323202.30330886.clu	2458	8.33724216832	15.7404941033	0.926030084589	coloc
ENSG00000152219	ARL14EP	11_30344019	Pazoki_ALP	Pancreas	sQTL	11.30323202.30330886.clu	2273	9.07572071394	9.55863810443	0.929094646991	coloc
ENSG00000152219	ARL14EP	11_30344019	Pazoki_ALP	Adipose - Visceral (Omentum)	sQTL	11.30323202.30330886.clu	2273	9.07572071394	20.106153821	0.945642838579	coloc
ENSG00000152219	ARL14EP	11_30344019	Pazoki_ALP	Skeletal Muscle	sQTL	11.30323202.30330886.clu	2273	9.07572071394	15.7404941033	0.942127874499	coloc
ENSG00000152219	ARL14EP	11_30373402	Pazoki_ALT	Pancreas	sQTL	11.30323202.30330886.clu	2257	8.07572071394	9.55863810443	0.824849976156	coloc
ENSG00000152219	ARL14EP	11_30373402	Pazoki_ALT	Adipose - Visceral (Omentum)	sQTL	11.30323202.30330886.clu	2257	8.07572071394	20.106153821	0.837563158374	coloc
ENSG00000152219	ARL14EP	11_30344019	Pazoki_ALP	Adipose - Visceral (Omentum)	sQTL	11.30323202.30332866.clu	2273	9.07572071394	33.8153201728	0.913461170966	coloc
ENSG00000152219	ARL14EP	11_30344019	Pazoki_ALP	Skeletal Muscle	sQTL	11.30323202.30332866.clu	2273	9.07572071394	48.9593171149	0.944931048942	coloc
ENSG00000152219	ARL14EP	11_30199192	Pazoki_GGT	Adipose - Visceral (Omentum)	sQTL	11.30332993.30336567.clu	2458	8.33724216832	9.94090694918	0.921747203278	coloc
ENSG00000152219	ARL14EP	11_30344019	Pazoki_ALP	Pancreas	eQTL	ENSG00000152219.4	2273	9.07572071394	21.5534294108	0.940126035281	coloc
ENSG00000152219	ARL14EP	11_30199192	Pazoki_GGT	Liver	sQTL	11.30323202.30330886.clu	2458	8.33724216832	8.42561044018	0.902475759587	coloc
ENSG00000152240	HAUS1	18_46023280	MRI_UKB	Skeletal Muscle	eQTL	ENSG00000152240.12	641	5.07078294039	67.6030568269	0.0182740107243	none
ENSG00000152240	HAUS1	18_46023280	MRI_UKB	Adipose - Subcutaneous	eQTL	ENSG00000152240.12	641	5.07078294039	40.6346396569	0.0182130029368	none
ENSG00000152240	HAUS1	18_46023280	MRI_UKB	Adipose - Visceral (Omentum)	eQTL	ENSG00000152240.12	641	5.07078294039	23.9437723064	0.0174281550375	none
ENSG00000152291	TGOLN2	2_85531176	Pazoki_GGT	Skeletal Muscle	eQTL	ENSG00000152291.13	2976	16.721246399	8.22272395341	0.00271072494391	none
ENSG00000152332	UHMK1	1_162607291	Pazoki_ALP	Skeletal Muscle	eQTL	ENSG00000152332.15	3114	8.06550154876	35.8102064669	0.1139613492	none
ENSG00000152348	ATG10	5_82435258	Pazoki_ALP	Pancreas	eQTL	ENSG00000152348.15	2437	19.2676062402	34.4880602873	0.00501996104012	none
ENSG00000152348	ATG10	5_82435258	Pazoki_ALP	Adipose - Subcutaneous	eQTL	ENSG00000152348.15	2437	19.2676062402	94.5741776517	0.00474227961939	none
ENSG00000152348	ATG10	5_82435258	Pazoki_ALP	Skeletal Muscle	eQTL	ENSG00000152348.15	2437	19.2676062402	94.8302322265	0.00474982457437	none
ENSG00000152359	POC5	5_75707853	NAFLD-S	Adipose - Subcutaneous	sQTL	5.75685484.75689012.clu	2676	17.2574358938	150	0.351006540011	coloc
ENSG00000152359	POC5	5_75707853	NAFLD-S	Pancreas	sQTL	5.75685484.75689012.clu	2676	17.2574358938	42.1508892625	0.352256858172	coloc
ENSG00000152359	POC5	5_75115804	NAFLD-S	Adipose - Subcutaneous	eQTL	ENSG00000152359.14	1998	11.9988203226	10.2626593118	0.334446998923	none
ENSG00000152359	POC5	5_75707853	NAFLD-S	Adipose - Visceral (Omentum)	sQTL	5.75705787.75712854.clu	2676	17.2574358938	8.87137484495	0.666601910106	coloc
ENSG00000152359	POC5	5_75707853	NAFLD-S	Skeletal Muscle	eQTL	ENSG00000152359.14	2676	17.2574358938	9.51402450589	0.357746782414	coloc
ENSG00000152359	POC5	5_75707853	NAFLD-S	Adipose - Subcutaneous	eQTL	ENSG00000152359.14	2676	17.2574358938	28.4385562215	0.354084386027	coloc
ENSG00000152359	POC5	5_75115804	NAFLD-S	Adipose - Subcutaneous	sQTL	5.75685484.75689012.clu	1998	11.9988203226	26.5098112491	0.331294372854	none
ENSG00000152359	POC5	5_75707853	NAFLD-S	Adipose - Visceral (Omentum)	eQTL	ENSG00000152359.14	2676	17.2574358938	32.1811502077	0.351126675053	coloc
ENSG00000152359	POC5	5_75707853	NAFLD-S	Liver	sQTL	5.75685484.75689012.clu	2676	17.2574358938	11.5797489684	0.353800566928	coloc
ENSG00000152359	POC5	5_75115804	NAFLD-S	Pancreas	eQTL	ENSG00000152359.14	1998	11.9988203226	10.28552832	0.335121048334	none
ENSG00000152359	POC5	5_75115804	NAFLD-S	Pancreas	sQTL	5.75685484.75689012.clu	1998	11.9988203226	12.9342992319	0.336867144865	none
ENSG00000152359	POC5	5_75115804	NAFLD-S	Adipose - Visceral (Omentum)	sQTL	5.75685484.75689012.clu	1998	11.9988203226	14.3242844276	0.336443739561	none
ENSG00000152359	POC5	5_75707853	NAFLD-S	Liver	eQTL	ENSG00000152359.14	2676	17.2574358938	6.22100659	0.293442832814	none
ENSG00000152359	POC5	5_75707853	NAFLD-S	Pancreas	eQTL	ENSG00000152359.14	2676	17.2574358938	41.1164711665	0.353531895009	coloc
ENSG00000152359	POC5	5_75707853	NAFLD-S	Adipose - Visceral (Omentum)	sQTL	5.75685484.75689012.clu	2676	17.2574358938	74.451203445	0.350772854528	coloc
ENSG00000152484	USP12	13_27227278	Pazoki_GGT	Pancreas	eQTL	ENSG00000152484.13	3785	25.2839966564	35.2695886929	0.908961277881	coloc
ENSG00000152484	USP12	13_27263278	Pazoki_ALT	Liver	eQTL	ENSG00000152484.13	3766	9.14874165128	6.88214390792	0.502983651964	coloc
ENSG00000152484	USP12	13_27227278	Pazoki_GGT	Liver	eQTL	ENSG00000152484.13	3785	25.2839966564	6.88214390792	0.538759342579	coloc
ENSG00000152484	USP12	13_27263278	Pazoki_ALT	Pancreas	eQTL	ENSG00000152484.13	3766	9.14874165128	35.2695886929	0.712390111743	coloc
ENSG00000152492	CCDC50	3_191342821	Pazoki_GGT	Pancreas	sQTL	3.191379710.191380159.clu	3972	8.85387196432	23.3161176829	0.0372488026714	none
ENSG00000152492	CCDC50	3_191342821	Pazoki_GGT	Pancreas	eQTL	ENSG00000152492.13	3972	8.85387196432	49.1723613505	0.485210869793	coloc
ENSG00000152492	CCDC50	3_191342821	Pazoki_GGT	Liver	sQTL	3.191375589.191380159.clu	3972	8.85387196432	19.1030068447	0.475606222413	coloc
ENSG00000152492	CCDC50	3_191342821	Pazoki_GGT	Skeletal Muscle	sQTL	3.191370036.191380159.clu	3972	8.85387196432	24.7524333243	0.485084238431	coloc
ENSG00000152492	CCDC50	3_191342821	Pazoki_GGT	Skeletal Muscle	sQTL	3.191370036.191375062.clu	3972	8.85387196432	10.8870138256	0.503466607461	coloc
ENSG00000152492	CCDC50	3_191342821	Pazoki_GGT	Liver	sQTL	3.191370036.191380159.clu	3972	8.85387196432	22.2470303239	0.274361104609	none
ENSG00000152492	CCDC50	3_191342821	Pazoki_GGT	Liver	sQTL	3.191379710.191380159.clu	3972	8.85387196432	12.3834641492	0.0106587515886	none
ENSG00000152492	CCDC50	3_191342821	Pazoki_GGT	Adipose - Visceral (Omentum)	eQTL	ENSG00000152492.13	3972	8.85387196432	26.6712885199	0.92710692995	coloc
ENSG00000152492	CCDC50	3_191342821	Pazoki_GGT	Pancreas	sQTL	3.191375589.191379553.clu	3972	8.85387196432	5.06885396083	0.0702845795463	none
ENSG00000152492	CCDC50	3_191342821	Pazoki_GGT	Adipose - Subcutaneous	eQTL	ENSG00000152492.13	3972	8.85387196432	35.9561903208	0.887177926615	coloc
ENSG00000152492	CCDC50	3_191342821	Pazoki_GGT	Skeletal Muscle	sQTL	3.191375589.191380159.clu	3972	8.85387196432	18.6232544953	0.483027317176	coloc
ENSG00000152492	CCDC50	3_191342821	Pazoki_GGT	Skeletal Muscle	eQTL	ENSG00000152492.13	3972	8.85387196432	13.7961616346	0.0164772358388	none
ENSG00000152527	PLEKHH2	2_43633475	Pazoki_ALP	Adipose - Visceral (Omentum)	sQTL	2.43678925.43692514.clu	3212	11.7447274949	13.395475289	0.032475323928	none
ENSG00000152527	PLEKHH2	2_43633475	Pazoki_ALP	Adipose - Subcutaneous	sQTL	2.43678925.43692514.clu	3212	11.7447274949	18.2173409429	0.0360346895487	none
ENSG00000152527	PLEKHH2	2_43633475	Pazoki_ALP	Adipose - Subcutaneous	eQTL	ENSG00000152527.13	3212	11.7447274949	36.5441136859	0.119040113312	none
ENSG00000152558	TMEM123	11_102237014	Pazoki_ALP	Skeletal Muscle	eQTL	ENSG00000152558.14	2964	10.7958800173	23.7768290845	0.011338334323	none
ENSG00000152583	SPARCL1	4_87262668	ALT_UKB	Pancreas	sQTL	4.87499585.87529045.clu	2780	29.5105252763	6.80367849069	0.110837977842	none
ENSG00000152583	SPARCL1	4_87262665	cALT	Pancreas	sQTL	4.87499585.87529045.clu	2542	24.2850000326	6.80367849069	0.0997425017335	none
ENSG00000152583	SPARCL1	4_87262665	Miao_NAFDL-S	Pancreas	sQTL	4.87499585.87529045.clu	2766	7.82390874094	6.80367849069	0.105336446247	none
ENSG00000152583	SPARCL1	4_87262668	Pazoki_ALT	Pancreas	sQTL	4.87499585.87529045.clu	2784	90.8538719643	6.80367849069	0.0973241516529	none
ENSG00000152601	MBNL1	3_152272039	Pazoki_ALT	Skeletal Muscle	sQTL	3.152299254.152299405.clu	2547	10.4317982759	5.73154614383	0.018654286722	none
ENSG00000152601	MBNL1	3_152272039	Pazoki_ALT	Adipose - Subcutaneous	sQTL	3.152269778.152299405.clu	2547	10.4317982759	6.2548586924	0.0293091274749	none
ENSG00000152601	MBNL1	3_152272039	Pazoki_ALT	Skeletal Muscle	sQTL	3.152269778.152299405.clu	2547	10.4317982759	8.70865181592	0.17379419649	none
ENSG00000152683	SLC30A6	2_31387076	Pazoki_ALP	Skeletal Muscle	eQTL	ENSG00000152683.14	2044	10.2839966564	9.3137325688	0.0382631850396	none
ENSG00000152683	SLC30A6	2_32083848	Pazoki_ALP	Adipose - Visceral (Omentum)	eQTL	ENSG00000152683.14	1914	11.1023729087	6.54504538535	0.0267556428236	none
ENSG00000152683	SLC30A6	2_32083848	Pazoki_ALP	Skeletal Muscle	eQTL	ENSG00000152683.14	1914	11.1023729087	11.614221143	0.0234995860856	none
ENSG00000152684	PELO	5_52810444	Pazoki_ALP	Skeletal Muscle	eQTL	ENSG00000152684.10	3368	20.5086383062	12.8897563566	0.891933511986	coloc
ENSG00000152684	PELO	5_52810444	Pazoki_ALP	Pancreas	eQTL	ENSG00000152684.10	3368	20.5086383062	9.4880110243	0.908036752736	coloc
ENSG00000152684	PELO	5_52810444	Pazoki_ALP	Adipose - Subcutaneous	eQTL	ENSG00000152684.10	3368	20.5086383062	12.9941657175	0.864868117639	coloc
ENSG00000152749	GPR180	13_94584571	Pazoki_ALT	Skeletal Muscle	eQTL	ENSG00000152749.7	3203	7.52287874528	150	0.182926074272	none
ENSG00000152749	GPR180	13_94596312	Pazoki_ALP	Pancreas	eQTL	ENSG00000152749.7	3185	91.193820026	31.459723277	0.208473179788	none
ENSG00000152749	GPR180	13_94584571	Pazoki_ALT	Adipose - Subcutaneous	eQTL	ENSG00000152749.7	3203	7.52287874528	74.931565499	0.183671417589	none
ENSG00000152749	GPR180	13_94596312	Pazoki_ALP	Adipose - Visceral (Omentum)	eQTL	ENSG00000152749.7	3185	91.193820026	42.0171040912	0.205660963404	none
ENSG00000152749	GPR180	13_94596312	Pazoki_ALP	Skeletal Muscle	eQTL	ENSG00000152749.7	3185	91.193820026	150	0.212630249605	none
ENSG00000152749	GPR180	13_94584571	Pazoki_ALT	Pancreas	eQTL	ENSG00000152749.7	3203	7.52287874528	31.459723277	0.181660542567	none
ENSG00000152749	GPR180	13_94584571	Pazoki_ALT	Adipose - Visceral (Omentum)	eQTL	ENSG00000152749.7	3203	7.52287874528	42.0171040912	0.181287297164	none
ENSG00000152749	GPR180	13_94596312	Pazoki_ALP	Adipose - Subcutaneous	eQTL	ENSG00000152749.7	3185	91.193820026	74.931565499	0.208979194043	none
ENSG00000152749	GPR180	13_94596312	Pazoki_ALP	Liver	eQTL	ENSG00000152749.7	3185	91.193820026	28.6375830046	0.856256498994	coloc
ENSG00000152749	GPR180	13_94584571	Pazoki_ALT	Liver	eQTL	ENSG00000152749.7	3203	7.52287874528	28.6375830046	0.502494559119	coloc
ENSG00000152760	TCTEX1D1	1_66548469	Pazoki_GGT	Pancreas	eQTL	ENSG00000152760.9	2914	7.56863623584	11.6524625331	0.0681186823492	none
ENSG00000152760	TCTEX1D1	1_66548469	Pazoki_GGT	Adipose - Subcutaneous	eQTL	ENSG00000152760.9	2914	7.56863623584	16.4562090861	0.028736566861	none
ENSG00000152760	TCTEX1D1	1_66548469	Pazoki_GGT	Adipose - Visceral (Omentum)	sQTL	1.66776403.66777251.clu	2914	7.56863623584	9.96656500438	0.0286673373579	none
ENSG00000152760	TCTEX1D1	1_66548469	Pazoki_GGT	Adipose - Visceral (Omentum)	eQTL	ENSG00000152760.9	2914	7.56863623584	15.2154986119	0.219123366268	none
ENSG00000152760	TCTEX1D1	1_66548469	Pazoki_GGT	Skeletal Muscle	eQTL	ENSG00000152760.9	2914	7.56863623584	22.5090013769	0.0283730665124	none
ENSG00000152767	FARP1	13_98469317	MRI_ML	Pancreas	sQTL	13.98437858.98438804.clu	3416	6.19382002602	47.2008605065	0.0439054456892	none
ENSG00000152767	FARP1	13_98435752	Pazoki_GGT	Pancreas	sQTL	13.98437858.98438804.clu	3439	8.42021640338	47.2008605065	0.0854106689328	none
ENSG00000152767	FARP1	13_98435752	Pazoki_GGT	Adipose - Visceral (Omentum)	sQTL	13.98435706.98438804.clu	3439	8.42021640338	6.15030707162	0.0364450940463	none
ENSG00000152767	FARP1	13_98435752	Pazoki_GGT	Liver	sQTL	13.98437858.98438804.clu	3439	8.42021640338	45.9927806593	0.0854106689328	none
ENSG00000152767	FARP1	13_98469317	MRI_ML	Liver	sQTL	13.98435706.98438804.clu	3416	6.19382002602	92.4728970668	0.0439054456892	none
ENSG00000152767	FARP1	13_98469317	MRI_ML	Adipose - Subcutaneous	sQTL	13.98435706.98438804.clu	3416	6.19382002602	7.48269373955	0.0595237875108	none
ENSG00000152767	FARP1	13_98435752	Pazoki_GGT	Adipose - Subcutaneous	sQTL	13.98142777.98213220.clu	3439	8.42021640338	5.22466072563	0.0118526348604	none
ENSG00000152767	FARP1	13_98435752	Pazoki_GGT	Pancreas	sQTL	13.98435706.98438804.clu	3439	8.42021640338	86.4920837695	0.0854106689328	none
ENSG00000152767	FARP1	13_98469317	MRI_ML	Pancreas	sQTL	13.98435706.98438804.clu	3416	6.19382002602	86.4920837695	0.0439054456892	none
ENSG00000152767	FARP1	13_98435752	Pazoki_GGT	Liver	sQTL	13.98435706.98438804.clu	3439	8.42021640338	92.4728970668	0.0854106689328	none
ENSG00000152767	FARP1	13_98469317	MRI_ML	Liver	sQTL	13.98437858.98438804.clu	3416	6.19382002602	45.9927806593	0.0439054456892	none
ENSG00000152767	FARP1	13_98435752	Pazoki_GGT	Adipose - Subcutaneous	sQTL	13.98435706.98438804.clu	3439	8.42021640338	7.48269373955	0.0514493855272	none
ENSG00000152778	IFIT5	10_89252806	Pazoki_ALP	Adipose - Subcutaneous	eQTL	ENSG00000152778.8	3098	10.721246399	56.7162614335	0.0198852671367	none
ENSG00000152778	IFIT5	10_89250556	Pazoki_ALT	Adipose - Subcutaneous	eQTL	ENSG00000152778.8	3107	9.50863830617	56.7162614335	0.0103918499799	none
ENSG00000152779	SLC16A12	10_89513997	Pazoki_GGT	Pancreas	sQTL	10.89512143.89535684.clu	3279	9.79588001734	10.3552911665	0.203633107648	none
ENSG00000152779	SLC16A12	10_89513997	Pazoki_GGT	Skeletal Muscle	eQTL	ENSG00000152779.13	3279	9.79588001734	8.3762376858	0.200845108177	none
ENSG00000152779	SLC16A12	10_89513997	Pazoki_GGT	Pancreas	sQTL	10.89462624.89512083.clu	3279	9.79588001734	36.5996497557	0.20048646855	none
ENSG00000152779	SLC16A12	10_89513997	Pazoki_GGT	Pancreas	sQTL	10.89462624.89535442.clu	3279	9.79588001734	19.2582971136	0.194828650508	none
ENSG00000152779	SLC16A12	10_89513997	Pazoki_GGT	Pancreas	sQTL	10.89462624.89534501.clu	3279	9.79588001734	18.9271251681	0.203583291263	none
ENSG00000152782	PANK1	10_89252806	Pazoki_ALP	Liver	sQTL	10.89639242.89643697.clu	3098	10.721246399	10.8951879465	0.00212214641126	none
ENSG00000152782	PANK1	10_89250556	Pazoki_ALT	Liver	sQTL	10.89639242.89643697.clu	3107	9.50863830617	10.8951879465	0.00951143630789	none
ENSG00000152804	HHEX	10_92672243	MRI_ML	Pancreas	sQTL	10.92690347.92691570.clu	2351	5.2076083105	8.30373915273	0.0235325007569	none
ENSG00000152804	HHEX	10_92722160	Miao_NAFDL-S	Adipose - Subcutaneous	sQTL	10.92690347.92692368.clu	2535	8.58502665203	5.97623372423	0.0063797498041	none
ENSG00000152804	HHEX	10_92722160	Miao_NAFDL-S	Pancreas	sQTL	10.92690347.92692368.clu	2535	8.58502665203	5.98377350609	0.0221788578973	none
ENSG00000152804	HHEX	10_92722160	Miao_NAFDL-S	Pancreas	sQTL	10.92690347.92691570.clu	2535	8.58502665203	8.30373915273	0.0061941831767	none
ENSG00000152804	HHEX	10_92672243	MRI_ML	Adipose - Subcutaneous	sQTL	10.92690347.92692368.clu	2351	5.2076083105	5.97623372423	0.0236868055938	none
ENSG00000152942	RAD17	5_69526871	Pazoki_GGT	Skeletal Muscle	eQTL	ENSG00000152942.18	1164	8.10790539731	50.0239936177	0.0520630502909	none
ENSG00000152942	RAD17	5_69117215	Pazoki_ALP	Skeletal Muscle	eQTL	ENSG00000152942.18	2132	13.30980392	50.0239936177	0.0379643124918	none
ENSG00000152944	MED21	12_27169696	Pazoki_ALP	Pancreas	eQTL	ENSG00000152944.8	3255	7.88605664769	12.0118853567	0.0668395421861	none
ENSG00000152944	MED21	12_27169696	Pazoki_ALP	Adipose - Visceral (Omentum)	eQTL	ENSG00000152944.8	3256	7.88605664769	11.510042371	0.0356004361112	none
ENSG00000152944	MED21	12_27169696	Pazoki_ALP	Adipose - Subcutaneous	sQTL	12.27022621.27027347.clu	3256	7.88605664769	5.77565657624	0.164939001865	none
ENSG00000152944	MED21	12_27169696	Pazoki_ALP	Adipose - Subcutaneous	eQTL	ENSG00000152944.8	3256	7.88605664769	13.5880900401	0.0451710678587	none
ENSG00000153037	SRP19	5_112651848	MRI_ML	Adipose - Subcutaneous	eQTL	ENSG00000153037.13	3405	5.45593195565	7.31409946156	0.0958721459707	none
ENSG00000153037	SRP19	5_112651848	MRI_ML	Skeletal Muscle	eQTL	ENSG00000153037.13	3405	5.45593195565	30.0310728098	0.0981187366937	none
ENSG00000153037	SRP19	5_112651848	MRI_ML	Pancreas	eQTL	ENSG00000153037.13	3405	5.45593195565	32.009335974	0.095848531079	none
ENSG00000153066	TXNDC11	16_11698844	Pazoki_ALP	Adipose - Subcutaneous	sQTL	16.11736233.11742477.clu	3888	22.0555173278	11.7128739784	0.274233832313	none
ENSG00000153066	TXNDC11	16_11698844	Pazoki_ALP	Skeletal Muscle	sQTL	16.11736233.11742477.clu	3888	22.0555173278	17.2284861115	0.235537409911	none
ENSG00000153066	TXNDC11	16_11698844	Pazoki_ALP	Adipose - Subcutaneous	sQTL	16.11721670.11730645.clu	3888	22.0555173278	5.28812053955	0.378648210194	coloc
ENSG00000153094	BCL2L11	2_111134218	Pazoki_GGT	Pancreas	sQTL	2.111150147.111164133.clu	2067	12.4948500217	5.66629938027	0.0194666449699	none
ENSG00000153201	RANBP2	2_108448548	Pazoki_ALP	Adipose - Visceral (Omentum)	sQTL	2.108762195.108763237.clu	2596	15.6989700043	11.1214724146	0.0547081693964	none
ENSG00000153201	RANBP2	2_108448548	Pazoki_ALP	Adipose - Visceral (Omentum)	sQTL	2.108758548.108762101.clu	2596	15.6989700043	16.3599542264	0.0512649732458	none
ENSG00000153207	AHCTF1	1_247450019	ALT_UKB	Liver	sQTL	1.246842776.246849615.clu	4030	9.92233055556	5.70771942755	0.128318924769	none
ENSG00000153207	AHCTF1	1_247439666	Pazoki_ALT	Liver	sQTL	1.246842776.246849615.clu	4125	16.0861861476	5.70771942755	0.14747962742	none
ENSG00000153207	AHCTF1	1_247442974	Pazoki_ALP	Liver	sQTL	1.246842776.246849615.clu	4108	26.8860566477	5.70771942755	0.182785681377	none
ENSG00000153208	MERTK	2_112023248	ALT_UKB	Adipose - Subcutaneous	sQTL	2.112022394.112028351.clu	2154	8.60924853589	9.62394440066	0.0527373507146	none
ENSG00000153208	MERTK	2_112260915	Pazoki_ALP	Pancreas	eQTL	ENSG00000153208.16	2226	8.38721614328	120.093520091	0.0617821611733	none
ENSG00000153208	MERTK	2_112007985	cALT	Liver	eQTL	ENSG00000153208.16	1828	10.0563076729	12.2105299606	0.0137112070488	none
ENSG00000153208	MERTK	2_112023248	ALT_UKB	Liver	eQTL	ENSG00000153208.16	2154	8.60924853589	12.2105299606	0.198596046698	none
ENSG00000153208	MERTK	2_112007985	cALT	Adipose - Subcutaneous	sQTL	2.111929304.111944960.clu	1828	10.0563076729	12.4014923322	0.299484831711	none
ENSG00000153208	MERTK	2_112023248	ALT_UKB	Adipose - Subcutaneous	sQTL	2.112022394.112039351.clu	2154	8.60924853589	8.79233877273	0.0520836155384	none
ENSG00000153208	MERTK	2_112023248	ALT_UKB	Adipose - Subcutaneous	eQTL	ENSG00000153208.16	2154	8.60924853589	41.9462914915	0.19851499198	none
ENSG00000153208	MERTK	2_112007985	cALT	Adipose - Subcutaneous	sQTL	2.112022394.112028351.clu	1828	10.0563076729	9.62394440066	0.282393644076	none
ENSG00000153208	MERTK	2_112023248	ALT_UKB	Adipose - Subcutaneous	sQTL	2.111929304.111944960.clu	2154	8.60924853589	12.4014923322	0.0541836321946	none
ENSG00000153208	MERTK	2_112007985	cALT	Pancreas	sQTL	2.112022394.112028351.clu	1828	10.0563076729	6.79225567857	0.281996453495	none
ENSG00000153208	MERTK	2_112023248	ALT_UKB	Adipose - Visceral (Omentum)	eQTL	ENSG00000153208.16	2154	8.60924853589	35.1220095378	0.19851499198	none
ENSG00000153208	MERTK	2_112023248	ALT_UKB	Skeletal Muscle	eQTL	ENSG00000153208.16	2154	8.60924853589	29.7460199045	0.19860822271	none
ENSG00000153208	MERTK	2_112023248	ALT_UKB	Pancreas	sQTL	2.112022394.112028351.clu	2154	8.60924853589	6.79225567857	0.0516368253662	none
ENSG00000153208	MERTK	2_112007985	cALT	Pancreas	eQTL	ENSG00000153208.16	1828	10.0563076729	120.093520091	0.315949165856	none
ENSG00000153208	MERTK	2_112007985	cALT	Adipose - Subcutaneous	sQTL	2.112022394.112039351.clu	1828	10.0563076729	8.79233877273	0.278221774016	none
ENSG00000153208	MERTK	2_112007985	cALT	Adipose - Subcutaneous	sQTL	2.111929540.111944960.clu	1828	10.0563076729	11.211571575	0.373068806076	coloc
ENSG00000153208	MERTK	2_112007985	cALT	Adipose - Subcutaneous	eQTL	ENSG00000153208.16	1828	10.0563076729	41.9462914915	0.0133252974068	none
ENSG00000153208	MERTK	2_112007985	cALT	Skeletal Muscle	eQTL	ENSG00000153208.16	1828	10.0563076729	29.7460199045	0.0133071260728	none
ENSG00000153208	MERTK	2_112260915	Pazoki_ALP	Pancreas	sQTL	2.111929540.111944960.clu	2226	8.38721614328	5.92833108524	0.0428526062484	none
ENSG00000153208	MERTK	2_112023248	ALT_UKB	Adipose - Subcutaneous	sQTL	2.111929540.111944960.clu	2154	8.60924853589	11.211571575	0.0687774159053	none
ENSG00000153208	MERTK	2_112007985	cALT	Adipose - Visceral (Omentum)	eQTL	ENSG00000153208.16	1828	10.0563076729	35.1220095378	0.0133252974068	none
ENSG00000153208	MERTK	2_112023248	ALT_UKB	Pancreas	eQTL	ENSG00000153208.16	2154	8.60924853589	120.093520091	0.0583035763762	none
ENSG00000153214	TMEM87B	2_112023248	ALT_UKB	Pancreas	eQTL	ENSG00000153214.9	2154	8.60924853589	8.97021483018	0.0389865414097	none
ENSG00000153214	TMEM87B	2_112007985	cALT	Adipose - Subcutaneous	eQTL	ENSG00000153214.9	1828	10.0563076729	9.968990701	0.106009974191	none
ENSG00000153214	TMEM87B	2_112023248	ALT_UKB	Adipose - Subcutaneous	eQTL	ENSG00000153214.9	2154	8.60924853589	9.968990701	0.0751428760562	none
ENSG00000153214	TMEM87B	2_112023248	ALT_UKB	Skeletal Muscle	eQTL	ENSG00000153214.9	2154	8.60924853589	19.7068971678	0.0709017561476	none
ENSG00000153214	TMEM87B	2_112023248	ALT_UKB	Adipose - Subcutaneous	sQTL	2.112067067.112074912.clu	2154	8.60924853589	9.0397941438	0.0240366345748	none
ENSG00000153214	TMEM87B	2_112007985	cALT	Skeletal Muscle	eQTL	ENSG00000153214.9	1828	10.0563076729	20.0816655009	0.301540538663	none
ENSG00000153214	TMEM87B	2_112023248	ALT_UKB	Adipose - Visceral (Omentum)	eQTL	ENSG00000153214.9	2154	8.60924853589	22.4890376879	0.030875854461	none
ENSG00000153214	TMEM87B	2_112023248	ALT_UKB	Adipose - Subcutaneous	sQTL	2.112074962.112077192.clu	2154	8.60924853589	13.2254164922	0.0198392090081	none
ENSG00000153214	TMEM87B	2_112007985	cALT	Adipose - Subcutaneous	sQTL	2.112074962.112077192.clu	1828	10.0563076729	13.2254164922	0.0613307670707	none
ENSG00000153214	TMEM87B	2_112007985	cALT	Adipose - Visceral (Omentum)	eQTL	ENSG00000153214.9	1828	10.0563076729	22.4890376879	0.134963318381	none
ENSG00000153246	PLA2R1	2_160230900	NAFLD-S	Skeletal Muscle	eQTL	ENSG00000153246.12	2778	9.5587118625	35.6419034894	0.155307550391	none
ENSG00000153246	PLA2R1	2_160420478	Pazoki_GGT	Skeletal Muscle	eQTL	ENSG00000153246.12	2911	7.76955107862	35.6419034894	0.218548932006	none
ENSG00000153246	PLA2R1	2_160230900	NAFLD-S	Adipose - Subcutaneous	eQTL	ENSG00000153246.12	2778	9.5587118625	18.1370200005	0.155065697918	none
ENSG00000153363	LINC00467	1_211579541	Pazoki_ALT	Skeletal Muscle	eQTL	ENSG00000153363.12	3342	8.18708664336	34.7378751835	0.00899807360634	none
ENSG00000153391	INO80C	18_35517225	Pazoki_GGT	Adipose - Subcutaneous	eQTL	ENSG00000153391.15	2391	8.31875876262	8.14912811775	0.588814323957	coloc
ENSG00000153391	INO80C	18_35517225	Pazoki_GGT	Skeletal Muscle	eQTL	ENSG00000153391.15	2391	8.31875876262	9.1349365404	0.00543823515369	none
ENSG00000153391	INO80C	18_35517225	Pazoki_GGT	Adipose - Visceral (Omentum)	eQTL	ENSG00000153391.15	2391	8.31875876262	6.93669407869	0.351484109547	coloc
ENSG00000153406	NMRAL1	16_4691635	Pazoki_GGT	Skeletal Muscle	eQTL	ENSG00000153406.13	3403	8.31875876262	150	0.0525067033181	none
ENSG00000153406	NMRAL1	16_4691635	Pazoki_GGT	Adipose - Visceral (Omentum)	sQTL	16.4469465.4471314.clu	3403	8.31875876262	28.5556212746	0.0383579963386	none
ENSG00000153406	NMRAL1	16_4691635	Pazoki_GGT	Adipose - Subcutaneous	sQTL	16.4469465.4471314.clu	3403	8.31875876262	34.4423469815	0.0359662034016	none
ENSG00000153558	FBXL2	3_33416001	Pazoki_ALP	Skeletal Muscle	eQTL	ENSG00000153558.13	2441	9.82390874094	11.3257495978	0.0232016912765	none
ENSG00000153560	UBP1	3_33416001	Pazoki_ALP	Adipose - Subcutaneous	sQTL	3.33412827.33416758.clu	2441	9.82390874094	6.53238093622	0.244000584027	none
ENSG00000153560	UBP1	3_33416001	Pazoki_ALP	Adipose - Visceral (Omentum)	sQTL	3.33402904.33409236.clu	2441	9.82390874094	5.590417068	0.025808501839	none
ENSG00000153560	UBP1	3_33416001	Pazoki_ALP	Adipose - Subcutaneous	sQTL	3.33402904.33409236.clu	2441	9.82390874094	6.75045111794	0.0223953432792	none
ENSG00000153560	UBP1	3_33416001	Pazoki_ALP	Skeletal Muscle	eQTL	ENSG00000153560.11	2441	9.82390874094	17.8527139211	0.025179479755	none
ENSG00000153814	JAZF1	7_28215911	Pazoki_ALT	Liver	eQTL	ENSG00000153814.11	2850	16.214670165	13.2734857539	0.759062869388	coloc
ENSG00000153814	JAZF1	7_28154778	Miao_NAFDL-S	Liver	eQTL	ENSG00000153814.11	2736	16.0555173278	13.2734857539	0.23107045121	none
ENSG00000153814	JAZF1	7_28215911	Pazoki_GGT	Adipose - Subcutaneous	eQTL	ENSG00000153814.11	2850	13.6575773192	12.0101659728	0.0050042874666	none
ENSG00000153814	JAZF1	7_28199847	ALT_UKB	Adipose - Visceral (Omentum)	eQTL	ENSG00000153814.11	2813	10.543422945	10.3333662391	0.19485115567	none
ENSG00000153814	JAZF1	7_28215911	Pazoki_GGT	Adipose - Visceral (Omentum)	eQTL	ENSG00000153814.11	2850	13.6575773192	10.3333662391	0.00477189367472	none
ENSG00000153814	JAZF1	7_28215911	Pazoki_ALT	Pancreas	eQTL	ENSG00000153814.11	2850	16.214670165	23.3885209958	0.22952011705	none
ENSG00000153814	JAZF1	7_28154778	Miao_NAFDL-S	Skeletal Muscle	eQTL	ENSG00000153814.11	2736	16.0555173278	22.7041575793	0.957995963185	coloc
ENSG00000153814	JAZF1	7_28154778	Miao_NAFDL-S	Pancreas	eQTL	ENSG00000153814.11	2736	16.0555173278	23.3885209958	0.963681939909	coloc
ENSG00000153814	JAZF1	7_28154778	Miao_NAFDL-S	Adipose - Visceral (Omentum)	eQTL	ENSG00000153814.11	2736	16.0555173278	10.3333662391	0.920508834844	coloc
ENSG00000153814	JAZF1	7_28215911	Pazoki_GGT	Liver	eQTL	ENSG00000153814.11	2850	13.6575773192	13.2734857539	0.00434336229088	none
ENSG00000153814	JAZF1	7_28215911	Pazoki_ALT	Adipose - Visceral (Omentum)	eQTL	ENSG00000153814.11	2850	16.214670165	10.3333662391	0.252566696137	none
ENSG00000153814	JAZF1	7_28215911	Pazoki_ALT	Adipose - Subcutaneous	eQTL	ENSG00000153814.11	2850	16.214670165	12.0101659728	0.329253125358	none
ENSG00000153814	JAZF1	7_28199847	ALT_UKB	Adipose - Subcutaneous	eQTL	ENSG00000153814.11	2813	10.543422945	12.0101659728	0.263200655019	none
ENSG00000153814	JAZF1	7_28199847	ALT_UKB	Pancreas	eQTL	ENSG00000153814.11	2813	10.543422945	23.3885209958	0.173747605717	none
ENSG00000153814	JAZF1	7_28215911	Pazoki_ALT	Skeletal Muscle	eQTL	ENSG00000153814.11	2850	16.214670165	22.7041575793	0.240322168472	none
ENSG00000153814	JAZF1	7_28199847	ALT_UKB	Skeletal Muscle	eQTL	ENSG00000153814.11	2813	10.543422945	22.7041575793	0.183264477075	none
ENSG00000153814	JAZF1	7_28215911	Pazoki_GGT	Pancreas	eQTL	ENSG00000153814.11	2850	13.6575773192	23.3885209958	0.00589637386202	none
ENSG00000153814	JAZF1	7_28215911	Pazoki_GGT	Skeletal Muscle	eQTL	ENSG00000153814.11	2850	13.6575773192	22.7041575793	0.00425450442781	none
ENSG00000153814	JAZF1	7_28154778	Miao_NAFDL-S	Adipose - Subcutaneous	eQTL	ENSG00000153814.11	2736	16.0555173278	12.0101659728	0.769760263115	coloc
ENSG00000153814	JAZF1	7_28199847	ALT_UKB	Liver	eQTL	ENSG00000153814.11	2813	10.543422945	13.2734857539	0.676453512897	coloc
ENSG00000153827	TRIP12	2_229680941	NAFLD-S	Skeletal Muscle	eQTL	ENSG00000153827.13	2807	8.30120896186	16.3578651231	0.194327841209	none
ENSG00000153879	CEBPG	19_33377107	ALT_UKB	Liver	sQTL	19.33373895.33379144.clu	3663	14.8668732282	5.75771345665	0.152084480816	none
ENSG00000153879	CEBPG	19_33396254	Pazoki_ALT	Adipose - Visceral (Omentum)	sQTL	19.33373895.33379144.clu	3704	21.5686362358	7.58971643592	0.222745214628	none
ENSG00000153879	CEBPG	19_33377107	ALT_UKB	Adipose - Visceral (Omentum)	sQTL	19.33373895.33379144.clu	3663	14.8668732282	7.58971643592	0.243776513274	none
ENSG00000153879	CEBPG	19_33396254	Pazoki_GGT	Adipose - Visceral (Omentum)	sQTL	19.33373895.33379144.clu	3704	50.585026652	7.58971643592	0.237878589208	none
ENSG00000153879	CEBPG	19_33396254	Miao_NAFDL-S	Adipose - Visceral (Omentum)	sQTL	19.33373895.33379144.clu	3678	10.9586073148	7.58971643592	0.202032630604	none
ENSG00000153879	CEBPG	19_33377107	ALT_UKB	Adipose - Subcutaneous	sQTL	19.33373895.33379144.clu	3663	14.8668732282	5.74580442758	0.191702176695	none
ENSG00000153902	LGI4	19_35046802	Pazoki_ALP	Pancreas	sQTL	19.35134104.35134511.clu	3321	10.721246399	6.73724630438	0.0057151445995	none
ENSG00000154065	ANKRD29	18_23579666	ALT_UKB	Adipose - Visceral (Omentum)	eQTL	ENSG00000154065.16	1968	8.10840791051	8.12720680804	0.269542818447	none
ENSG00000154127	UBASH3B	11_122664625	Pazoki_GGT	Adipose - Visceral (Omentum)	eQTL	ENSG00000154127.9	2948	15.8860566477	10.7424128283	0.183521504142	none
ENSG00000154127	UBASH3B	11_122664102	Pazoki_ALP	Adipose - Visceral (Omentum)	eQTL	ENSG00000154127.9	2947	10.096910013	10.7424128283	0.23862172678	none
ENSG00000154127	UBASH3B	11_122664625	Pazoki_GGT	Adipose - Subcutaneous	eQTL	ENSG00000154127.9	2948	15.8860566477	18.0496258581	0.19143221907	none
ENSG00000154127	UBASH3B	11_122664102	Pazoki_ALP	Adipose - Subcutaneous	eQTL	ENSG00000154127.9	2947	10.096910013	18.0496258581	0.240348484827	none
ENSG00000154217	PITPNC1	17_67858691	Miao_NAFDL-S	Pancreas	sQTL	17.67578257.67632143.clu	2606	10.5528419687	6.33715035472	0.0956459052303	none
ENSG00000154217	PITPNC1	17_67858486	NAFLD-S	Pancreas	sQTL	17.67578257.67632143.clu	2588	16.1924264148	6.33715035472	0.101746077698	none
ENSG00000154217	PITPNC1	17_67858691	Pazoki_GGT	Pancreas	sQTL	17.67578257.67632143.clu	2632	38.3279021421	6.33715035472	0.102359798348	none
ENSG00000154229	PRKCA	17_66228657	Pazoki_GGT	Adipose - Subcutaneous	eQTL	ENSG00000154229.11	3693	8.22914798836	13.7838727901	0.0721554570248	none
ENSG00000154240	CEP112	17_66199313	Pazoki_ALP	Liver	eQTL	ENSG00000154240.16	3648	11.6197887583	5.53655947009	0.0530030446895	none
ENSG00000154240	CEP112	17_66199313	Pazoki_ALP	Skeletal Muscle	eQTL	ENSG00000154240.16	3649	11.6197887583	23.8684819353	0.00577965524141	none
ENSG00000154240	CEP112	17_66228657	Pazoki_GGT	Adipose - Subcutaneous	eQTL	ENSG00000154240.16	3693	8.22914798836	8.5399828777	0.0174937974978	none
ENSG00000154240	CEP112	17_66214462	MRI_ML	Skeletal Muscle	eQTL	ENSG00000154240.16	3630	6.0268721464	23.8684819353	0.0493369969954	none
ENSG00000154240	CEP112	17_66214462	Pazoki_ALT	Skeletal Muscle	eQTL	ENSG00000154240.16	3661	38.7695510786	23.8684819353	0.00145422368255	none
ENSG00000154240	CEP112	17_66214462	ALT_UKB	Skeletal Muscle	eQTL	ENSG00000154240.16	3649	17.4466680762	23.8684819353	0.00145182271625	none
ENSG00000154240	CEP112	17_66228657	Pazoki_GGT	Skeletal Muscle	eQTL	ENSG00000154240.16	3693	8.22914798836	23.8684819353	0.0129084942617	none
ENSG00000154240	CEP112	17_66214462	cALT	Skeletal Muscle	eQTL	ENSG00000154240.16	3249	16.8585502266	23.8684819353	0.00145228039079	none
ENSG00000154262	ABCA6	17_69085137	NAFLD-S	Skeletal Muscle	sQTL	17.69128804.69133641.clu	2461	11.3835423414	22.4459996657	0.0354648626968	none
ENSG00000154262	ABCA6	17_69085137	Pazoki_ALP	Skeletal Muscle	sQTL	17.69128804.69133641.clu	2502	15.3872161433	22.4459996657	0.0348833999999	none
ENSG00000154262	ABCA6	17_69085137	Pazoki_ALP	Adipose - Visceral (Omentum)	sQTL	17.69128804.69133641.clu	2502	15.3872161433	25.3653001093	0.0343179746525	none
ENSG00000154262	ABCA6	17_69085137	Pazoki_ALP	Skeletal Muscle	sQTL	17.69129751.69133641.clu	2502	15.3872161433	7.21369560061	0.0167496631016	none
ENSG00000154262	ABCA6	17_69085137	Pazoki_ALP	Adipose - Subcutaneous	sQTL	17.69129751.69133641.clu	2502	15.3872161433	39.1681334626	0.0357973532707	none
ENSG00000154262	ABCA6	17_69085137	NAFLD-S	Adipose - Visceral (Omentum)	sQTL	17.69128804.69133641.clu	2461	11.3835423414	25.3653001093	0.0349053635672	none
ENSG00000154262	ABCA6	17_69085137	Pazoki_ALP	Adipose - Subcutaneous	sQTL	17.69128804.69133641.clu	2502	15.3872161433	99.528672655	0.0355422649714	none
ENSG00000154262	ABCA6	17_69085137	NAFLD-S	Adipose - Visceral (Omentum)	sQTL	17.69134742.69136092.clu	2461	11.3835423414	8.01762242892	0.100999501031	none
ENSG00000154262	ABCA6	17_69085137	Pazoki_ALP	Adipose - Visceral (Omentum)	eQTL	ENSG00000154262.12	2502	15.3872161433	6.08073603402	0.00518225169901	none
ENSG00000154262	ABCA6	17_69085137	Pazoki_ALP	Adipose - Visceral (Omentum)	sQTL	17.69135197.69136092.clu	2502	15.3872161433	8.38126265595	0.116040367273	none
ENSG00000154262	ABCA6	17_69085137	NAFLD-S	Adipose - Subcutaneous	sQTL	17.69128804.69129610.clu	2461	11.3835423414	41.1158027395	0.0360430196765	none
ENSG00000154262	ABCA6	17_69085137	Pazoki_ALP	Adipose - Visceral (Omentum)	sQTL	17.69129751.69133641.clu	2502	15.3872161433	10.3247595771	0.0355683387004	none
ENSG00000154262	ABCA6	17_69085137	NAFLD-S	Adipose - Visceral (Omentum)	eQTL	ENSG00000154262.12	2461	11.3835423414	6.08073603402	0.00520426582993	none
ENSG00000154262	ABCA6	17_69085137	Pazoki_ALP	Adipose - Subcutaneous	sQTL	17.69128804.69129610.clu	2502	15.3872161433	41.1158027395	0.0354477950143	none
ENSG00000154262	ABCA6	17_69085137	NAFLD-S	Skeletal Muscle	sQTL	17.69129751.69133641.clu	2461	11.3835423414	7.21369560061	0.0168741205245	none
ENSG00000154262	ABCA6	17_69085137	NAFLD-S	Adipose - Visceral (Omentum)	sQTL	17.69135197.69136092.clu	2461	11.3835423414	8.38126265595	0.117007126624	none
ENSG00000154262	ABCA6	17_69085137	Pazoki_ALP	Adipose - Visceral (Omentum)	sQTL	17.69134742.69136092.clu	2502	15.3872161433	8.01762242892	0.10011150616	none
ENSG00000154262	ABCA6	17_69085137	NAFLD-S	Adipose - Visceral (Omentum)	sQTL	17.69129751.69133641.clu	2461	11.3835423414	10.3247595771	0.0361734655859	none
ENSG00000154262	ABCA6	17_69085137	NAFLD-S	Adipose - Subcutaneous	sQTL	17.69129751.69133641.clu	2461	11.3835423414	39.1681334626	0.0363880861975	none
ENSG00000154262	ABCA6	17_69085137	NAFLD-S	Adipose - Subcutaneous	sQTL	17.69128804.69133641.clu	2461	11.3835423414	99.528672655	0.0361344480589	none
ENSG00000154263	ABCA10	17_69085137	NAFLD-S	Liver	sQTL	17.69179008.69182153.clu	2460	11.3835423414	9.20783292295	0.0249964458861	none
ENSG00000154263	ABCA10	17_69085137	Pazoki_ALP	Liver	sQTL	17.69179008.69182153.clu	2501	15.3872161433	9.20783292295	0.0244135613694	none
ENSG00000154263	ABCA10	17_69085137	Pazoki_ALP	Pancreas	sQTL	17.69175513.69178920.clu	2502	15.3872161433	14.1939133081	0.0313442492271	none
ENSG00000154263	ABCA10	17_69085137	NAFLD-S	Pancreas	sQTL	17.69175513.69178920.clu	2461	11.3835423414	14.1939133081	0.0319212181654	none
ENSG00000154263	ABCA10	17_69085137	Pazoki_ALP	Pancreas	sQTL	17.69179008.69182153.clu	2502	15.3872161433	16.9216527679	0.0258116118289	none
ENSG00000154263	ABCA10	17_69085137	NAFLD-S	Pancreas	sQTL	17.69179008.69182153.clu	2461	11.3835423414	16.9216527679	0.0263817365108	none
ENSG00000154269	ENPP3	6_131728517	Pazoki_ALP	Adipose - Subcutaneous	eQTL	ENSG00000154269.14	2581	12.5686362358	6.59180920135	0.0251493984323	none
ENSG00000154269	ENPP3	6_131728517	Pazoki_ALP	Adipose - Subcutaneous	sQTL	6.131726200.131733588.clu	2581	12.5686362358	7.34632889397	0.0338332455698	none
ENSG00000154269	ENPP3	6_131728517	Pazoki_ALP	Adipose - Visceral (Omentum)	eQTL	ENSG00000154269.14	2581	12.5686362358	6.44633550561	0.0277679600291	none
ENSG00000154274	C4orf19	4_37427475	Pazoki_ALP	Pancreas	sQTL	4.37487459.37558027.clu	4151	15.8538719643	55.8023417818	0.460045409921	coloc
ENSG00000154274	C4orf19	4_37481157	Pazoki_ALT	Pancreas	sQTL	4.37454040.37487401.clu	4069	8.39794000867	69.4601217261	0.83671248548	coloc
ENSG00000154274	C4orf19	4_37492046	Pazoki_GGT	Pancreas	sQTL	4.37487459.37558027.clu	4078	10.1135092748	55.8023417818	0.795066831533	coloc
ENSG00000154274	C4orf19	4_37481157	Pazoki_ALT	Pancreas	sQTL	4.37454040.37558027.clu	4069	8.39794000867	105.726084714	0.837058039519	coloc
ENSG00000154274	C4orf19	4_37492046	Pazoki_GGT	Pancreas	sQTL	4.37454040.37487401.clu	4078	10.1135092748	69.4601217261	0.795067268215	coloc
ENSG00000154274	C4orf19	4_37492046	Pazoki_GGT	Liver	sQTL	4.37454040.37558027.clu	4077	10.1135092748	34.905318806	0.797690943229	coloc
ENSG00000154274	C4orf19	4_37481157	Pazoki_ALT	Liver	sQTL	4.37454040.37558027.clu	4068	8.39794000867	34.905318806	0.83571907258	coloc
ENSG00000154274	C4orf19	4_37481157	Pazoki_ALT	Pancreas	sQTL	4.37487459.37558027.clu	4069	8.39794000867	55.8023417818	0.836617967995	coloc
ENSG00000154274	C4orf19	4_37492046	Pazoki_GGT	Pancreas	sQTL	4.37454040.37558027.clu	4078	10.1135092748	105.726084714	0.795664285171	coloc
ENSG00000154274	C4orf19	4_37427475	Pazoki_ALP	Pancreas	sQTL	4.37454040.37558027.clu	4151	15.8538719643	105.726084714	0.460200965434	coloc
ENSG00000154316	TDH	8_11559984	Pazoki_ALT	Pancreas	sQTL	8.11361535.11361635.clu	4250	23.5376020021	29.0898474675	0.333739555522	none
ENSG00000154316	TDH	8_11223166	Pazoki_GGT	Pancreas	sQTL	8.11361535.11361635.clu	3801	18.9586073148	29.0898474675	0.156684830986	none
ENSG00000154316	TDH	8_11559984	Pazoki_ALT	Pancreas	sQTL	8.11359284.11361386.clu	4250	23.5376020021	105.086491202	0.328108880016	none
ENSG00000154316	TDH	8_10790313	Pazoki_ALP	Pancreas	sQTL	8.11355178.11356105.clu	3634	81.721246399	6.52346327222	0.308391652792	none
ENSG00000154316	TDH	8_11972993	Pazoki_GGT	Pancreas	sQTL	8.11359284.11361386.clu	2882	10.6989700043	12.2795706857	0.451325693439	coloc
ENSG00000154316	TDH	8_10790313	Pazoki_ALP	Pancreas	sQTL	8.11359284.11361635.clu	3634	81.721246399	24.9516225878	0.287134570026	none
ENSG00000154316	TDH	8_11582510	Pazoki_ALP	Pancreas	sQTL	8.11361535.11361635.clu	4186	75.3372421683	29.0898474675	0.39972626516	coloc
ENSG00000154316	TDH	8_11223166	Pazoki_GGT	Pancreas	sQTL	8.11355178.11356105.clu	3801	18.9586073148	7.65949286503	0.232313588992	none
ENSG00000154316	TDH	8_11223166	Pazoki_GGT	Pancreas	eQTL	ENSG00000154316.16	3801	18.9586073148	90.6489473803	0.170093918546	none
ENSG00000154316	TDH	8_11223166	Pazoki_GGT	Pancreas	sQTL	8.11359284.11361386.clu	3801	18.9586073148	105.086491202	0.147203786707	none
ENSG00000154316	TDH	8_11972993	Pazoki_GGT	Pancreas	sQTL	8.11361535.11361635.clu	2882	10.6989700043	11.2422903097	0.316901908284	none
ENSG00000154316	TDH	8_11972993	Pazoki_GGT	Pancreas	sQTL	8.11359284.11361635.clu	2882	10.6989700043	13.6004360015	0.318072703272	none
ENSG00000154316	TDH	8_11559641	ALT_UKB	Pancreas	eQTL	ENSG00000154316.16	4197	13.8379227304	90.6489473803	0.280709763069	none
ENSG00000154316	TDH	8_11559641	ALT_UKB	Pancreas	sQTL	8.11361535.11361635.clu	4197	13.8379227304	29.0898474675	0.318739166261	none
ENSG00000154316	TDH	8_11559641	ALT_UKB	Pancreas	sQTL	8.11359284.11361635.clu	4197	13.8379227304	48.0368526222	0.313437618093	none
ENSG00000154316	TDH	8_11559984	Pazoki_ALT	Pancreas	sQTL	8.11359284.11361635.clu	4250	23.5376020021	48.0368526222	0.327762334363	none
ENSG00000154316	TDH	8_11582510	Pazoki_ALP	Pancreas	sQTL	8.11359284.11361635.clu	4186	75.3372421683	48.0368526222	0.396280216782	coloc
ENSG00000154316	TDH	8_11559641	ALT_UKB	Pancreas	sQTL	8.11359284.11361386.clu	4197	13.8379227304	105.086491202	0.313755726894	none
ENSG00000154316	TDH	8_11972993	Pazoki_GGT	Pancreas	eQTL	ENSG00000154316.16	2882	10.6989700043	9.8511252592	0.455559723215	coloc
ENSG00000154316	TDH	8_11582510	Pazoki_ALP	Pancreas	sQTL	8.11359284.11361386.clu	4186	75.3372421683	105.086491202	0.39685334617	coloc
ENSG00000154316	TDH	8_11582510	Pazoki_ALP	Pancreas	eQTL	ENSG00000154316.16	4186	75.3372421683	90.6489473803	0.345619203329	none
ENSG00000154316	TDH	8_11223166	Pazoki_GGT	Pancreas	sQTL	8.11362973.11364720.clu	3801	18.9586073148	7.21585114536	0.15872570381	none
ENSG00000154316	TDH	8_11559984	Pazoki_ALT	Pancreas	eQTL	ENSG00000154316.16	4250	23.5376020021	90.6489473803	0.297619410237	none
ENSG00000154316	TDH	8_11223166	Pazoki_GGT	Pancreas	sQTL	8.11359284.11361635.clu	3801	18.9586073148	48.0368526222	0.146846943517	none
ENSG00000154328	NEIL2	8_12177073	Pazoki_ALP	Adipose - Subcutaneous	sQTL	8.11769791.11779598.clu	2486	71.0315170514	5.3841612464	0.15814910887	none
ENSG00000154328	NEIL2	8_12175588	Pazoki_ALT	Adipose - Subcutaneous	sQTL	8.11769791.11779598.clu	2483	17.7447274949	5.3841612464	0.126145550218	none
ENSG00000154328	NEIL2	8_11223166	Pazoki_GGT	Adipose - Subcutaneous	sQTL	8.11771585.11779598.clu	3611	17.0604807474	5.22497397604	0.133971196713	none
ENSG00000154380	ENAH	1_225684656	Pazoki_GGT	Liver	eQTL	ENSG00000154380.17	2637	20.3767507096	17.0622613775	0.637308322592	coloc
ENSG00000154380	ENAH	1_225684656	Pazoki_GGT	Adipose - Visceral (Omentum)	eQTL	ENSG00000154380.17	2637	20.3767507096	5.57248848231	0.470795215721	coloc
ENSG00000154479	CCDC173	2_169761958	Pazoki_ALT	Adipose - Subcutaneous	eQTL	ENSG00000154479.12	3599	11.0604807474	6.09810296452	0.468590766612	coloc
ENSG00000154511	FAM69A	1_92622298	Pazoki_ALP	Adipose - Subcutaneous	eQTL	ENSG00000154511.11	1737	14.721246399	16.9174580608	0.486867038229	coloc
ENSG00000154511	FAM69A	1_92054500	Pazoki_ALP	Adipose - Subcutaneous	eQTL	ENSG00000154511.11	957	14.3279021421	16.8484691338	0.637960878736	coloc
ENSG00000154556	SORBS2	4_185659503	Pazoki_GGT	Adipose - Visceral (Omentum)	sQTL	4.185649656.185652662.clu	3741	8.34678748622	6.6643714104	0.0142828684778	none
ENSG00000154556	SORBS2	4_185659503	Pazoki_GGT	Adipose - Subcutaneous	sQTL	4.185649656.185652662.clu	3741	8.34678748622	7.88345747598	0.00698055884836	none
ENSG00000154582	ELOC	8_73995060	Pazoki_ALP	Adipose - Visceral (Omentum)	sQTL	8.73955765.73955911.clu	2625	10.1249387366	7.5043763593	0.81177029012	coloc
ENSG00000154582	ELOC	8_73995060	Pazoki_ALP	Skeletal Muscle	sQTL	8.73959818.73972077.clu	2625	10.1249387366	9.20217743174	0.0703262524769	none
ENSG00000154582	ELOC	8_73995060	Pazoki_ALP	Skeletal Muscle	sQTL	8.73955765.73955911.clu	2625	10.1249387366	8.437356604	0.83093093437	coloc
ENSG00000154582	ELOC	8_73995060	Pazoki_ALP	Skeletal Muscle	sQTL	8.73964625.73972245.clu	2625	10.1249387366	6.83669403942	0.189462402844	none
ENSG00000154582	ELOC	8_73995060	Pazoki_ALP	Liver	sQTL	8.73959818.73972245.clu	2625	10.1249387366	6.51578200616	0.744183015546	coloc
ENSG00000154582	ELOC	8_73995060	Pazoki_ALP	Adipose - Subcutaneous	sQTL	8.73955765.73955911.clu	2625	10.1249387366	5.841997723	0.706680070851	coloc
ENSG00000154582	ELOC	8_73995060	Pazoki_ALP	Adipose - Subcutaneous	sQTL	8.73959818.73972077.clu	2625	10.1249387366	6.08104026107	0.686923993424	coloc
ENSG00000154582	ELOC	8_73995060	Pazoki_ALP	Adipose - Subcutaneous	sQTL	8.73946820.73955911.clu	2625	10.1249387366	39.1094384375	0.860858710569	coloc
ENSG00000154582	ELOC	8_73995060	Pazoki_ALP	Adipose - Visceral (Omentum)	sQTL	8.73959818.73972245.clu	2625	10.1249387366	12.5560707007	0.857990992789	coloc
ENSG00000154582	ELOC	8_73995060	Pazoki_ALP	Adipose - Subcutaneous	sQTL	8.73955761.73955911.clu	2625	10.1249387366	7.77141666484	0.829104772285	coloc
ENSG00000154582	ELOC	8_73995060	Pazoki_ALP	Skeletal Muscle	sQTL	8.73946820.73955911.clu	2625	10.1249387366	14.2525535292	0.845712662166	coloc
ENSG00000154582	ELOC	8_73995060	Pazoki_ALP	Adipose - Subcutaneous	sQTL	8.73946820.73955647.clu	2625	10.1249387366	35.1044941949	0.86161965519	coloc
ENSG00000154582	ELOC	8_73995060	Pazoki_ALP	Adipose - Subcutaneous	sQTL	8.73959818.73972245.clu	2625	10.1249387366	17.2215113731	0.859267672628	coloc
ENSG00000154582	ELOC	8_73995060	Pazoki_ALP	Skeletal Muscle	sQTL	8.73946820.73955647.clu	2625	10.1249387366	10.3707393493	0.838329321659	coloc
ENSG00000154582	ELOC	8_73995060	Pazoki_ALP	Skeletal Muscle	sQTL	8.73964625.73972077.clu	2625	10.1249387366	11.9757908752	0.800921439113	coloc
ENSG00000154582	ELOC	8_73995060	Pazoki_ALP	Adipose - Visceral (Omentum)	sQTL	8.73946820.73955647.clu	2625	10.1249387366	14.6323682495	0.85517107489	coloc
ENSG00000154582	ELOC	8_73995060	Pazoki_ALP	Skeletal Muscle	sQTL	8.73959818.73972245.clu	2625	10.1249387366	23.4492992667	0.844162443433	coloc
ENSG00000154582	ELOC	8_73995060	Pazoki_ALP	Skeletal Muscle	eQTL	ENSG00000154582.16	2625	10.1249387366	8.75632867381	0.0619930148434	none
ENSG00000154582	ELOC	8_73995060	Pazoki_ALP	Adipose - Visceral (Omentum)	eQTL	ENSG00000154582.16	2625	10.1249387366	6.52370338101	0.367090230237	coloc
ENSG00000154582	ELOC	8_73995060	Pazoki_ALP	Adipose - Visceral (Omentum)	sQTL	8.73946820.73955911.clu	2625	10.1249387366	14.9860646263	0.854424855461	coloc
ENSG00000154589	LY96	8_73995060	Pazoki_ALP	Adipose - Visceral (Omentum)	sQTL	8.73991554.74004796.clu	2625	10.1249387366	8.51818224883	0.00670412964248	none
ENSG00000154589	LY96	8_73995060	Pazoki_ALP	Adipose - Subcutaneous	sQTL	8.73991554.74004796.clu	2625	10.1249387366	10.9868588776	0.00525243460335	none
ENSG00000154589	LY96	8_73995060	Pazoki_ALP	Skeletal Muscle	eQTL	ENSG00000154589.6	2625	10.1249387366	5.96949042793	0.0470173890551	none
ENSG00000154589	LY96	8_73995060	Pazoki_ALP	Skeletal Muscle	sQTL	8.73991554.74010001.clu	2625	10.1249387366	5.44191303601	0.0296073696238	none
ENSG00000154589	LY96	8_73995060	Pazoki_ALP	Adipose - Visceral (Omentum)	sQTL	8.73991554.74010001.clu	2625	10.1249387366	44.2901986807	0.00536501625146	none
ENSG00000154589	LY96	8_73995060	Pazoki_ALP	Adipose - Visceral (Omentum)	eQTL	ENSG00000154589.6	2625	10.1249387366	9.07803754572	0.0609569262479	none
ENSG00000154589	LY96	8_73995060	Pazoki_ALP	Adipose - Subcutaneous	sQTL	8.73991554.74010001.clu	2625	10.1249387366	71.5191516406	0.00536501625146	none
ENSG00000154589	LY96	8_73995060	Pazoki_ALP	Adipose - Visceral (Omentum)	sQTL	8.74004885.74010001.clu	2625	10.1249387366	8.47793070929	0.00771409249678	none
ENSG00000154589	LY96	8_73995060	Pazoki_ALP	Adipose - Subcutaneous	sQTL	8.74004885.74010001.clu	2625	10.1249387366	9.76670509122	0.00521152824618	none
ENSG00000154655	L3MBTL4	18_5962364	Pazoki_ALP	Liver	sQTL	18.5956387.5960094.clu	2861	10.2365720064	24.1120499608	0.984829924079	coloc
ENSG00000154743	TSEN2	3_12459841	MRI_ML	Skeletal Muscle	sQTL	3.12534298.12538802.clu	2696	5.82390874094	11.6647752914	0.0316383199171	none
ENSG00000154743	TSEN2	3_12459841	MRI_ML	Skeletal Muscle	sQTL	3.12531659.12532662.clu	2696	5.82390874094	6.80047795451	0.0307139366645	none
ENSG00000154743	TSEN2	3_12459841	MRI_ML	Skeletal Muscle	sQTL	3.12532773.12539161.clu	2696	5.82390874094	6.2255418856	0.0332242190293	none
ENSG00000154743	TSEN2	3_12409339	Pazoki_ALP	Adipose - Subcutaneous	eQTL	ENSG00000154743.17	2870	20.8239087409	8.35571076849	0.00754064848768	none
ENSG00000154803	FLCN	17_17095995	Pazoki_ALT	Skeletal Muscle	sQTL	17.17225207.17226176.clu	2649	8.69897000434	19.9753577252	0.0134186238885	none
ENSG00000154803	FLCN	17_17095995	Pazoki_ALT	Adipose - Subcutaneous	eQTL	ENSG00000154803.12	2649	8.69897000434	150	0.0123033624818	none
ENSG00000154803	FLCN	17_17041308	Pazoki_GGT	Skeletal Muscle	sQTL	17.17228161.17231794.clu	2620	10.0915149811	9.01467186213	0.691803437372	coloc
ENSG00000154803	FLCN	17_17041308	Pazoki_GGT	Adipose - Subcutaneous	eQTL	ENSG00000154803.12	2620	10.0915149811	150	0.0147869006818	none
ENSG00000154803	FLCN	17_17095995	Pazoki_ALT	Adipose - Visceral (Omentum)	eQTL	ENSG00000154803.12	2649	8.69897000434	150	0.0123033624818	none
ENSG00000154803	FLCN	17_17095995	Pazoki_ALT	Skeletal Muscle	sQTL	17.17228161.17231794.clu	2649	8.69897000434	9.01467186213	0.704475617363	coloc
ENSG00000154803	FLCN	17_17095995	Pazoki_ALT	Skeletal Muscle	eQTL	ENSG00000154803.12	2649	8.69897000434	49.1977846289	0.012312549434	none
ENSG00000154803	FLCN	17_17041308	Pazoki_GGT	Skeletal Muscle	sQTL	17.17225207.17226176.clu	2620	10.0915149811	19.9753577252	0.0155919524337	none
ENSG00000154803	FLCN	17_17041308	Pazoki_GGT	Skeletal Muscle	eQTL	ENSG00000154803.12	2620	10.0915149811	49.1977846289	0.0147978041753	none
ENSG00000154803	FLCN	17_17041308	Pazoki_GGT	Adipose - Subcutaneous	sQTL	17.17228821.17231794.clu	2620	10.0915149811	44.658761651	0.0147993528533	none
ENSG00000154803	FLCN	17_17095995	Pazoki_ALT	Liver	eQTL	ENSG00000154803.12	2649	8.69897000434	24.3568292209	0.0136289436077	none
ENSG00000154803	FLCN	17_17041308	Pazoki_GGT	Adipose - Subcutaneous	sQTL	17.17228161.17231794.clu	2620	10.0915149811	38.2754123381	0.0152030805819	none
ENSG00000154803	FLCN	17_17095995	Pazoki_ALT	Adipose - Subcutaneous	sQTL	17.17228821.17231794.clu	2649	8.69897000434	44.658761651	0.0123135772607	none
ENSG00000154803	FLCN	17_17095995	Pazoki_ALT	Adipose - Subcutaneous	sQTL	17.17231882.17232788.clu	2649	8.69897000434	15.1798608917	0.0148784173452	none
ENSG00000154803	FLCN	17_17095995	Pazoki_ALT	Pancreas	eQTL	ENSG00000154803.12	2649	8.69897000434	53.6570154064	0.0128092861531	none
ENSG00000154803	FLCN	17_17041308	Pazoki_GGT	Adipose - Visceral (Omentum)	sQTL	17.17228161.17231794.clu	2620	10.0915149811	28.2508625192	0.0171085193229	none
ENSG00000154803	FLCN	17_17095995	Pazoki_ALT	Adipose - Visceral (Omentum)	sQTL	17.17228821.17231794.clu	2649	8.69897000434	28.5948415679	0.0127321620357	none
ENSG00000154803	FLCN	17_17041308	Pazoki_GGT	Adipose - Visceral (Omentum)	sQTL	17.17219209.17226176.clu	2620	10.0915149811	7.39166970738	0.0215948609943	none
ENSG00000154803	FLCN	17_17095995	Pazoki_ALT	Skeletal Muscle	sQTL	17.17228821.17231794.clu	2649	8.69897000434	25.5679755782	0.0131246579898	none
ENSG00000154803	FLCN	17_17095995	Pazoki_ALT	Adipose - Subcutaneous	sQTL	17.17222661.17226176.clu	2649	8.69897000434	8.52478090607	0.0129559458854	none
ENSG00000154803	FLCN	17_17095995	Pazoki_ALT	Skeletal Muscle	sQTL	17.17228905.17231794.clu	2649	8.69897000434	63.2482664122	0.0145622482739	none
ENSG00000154803	FLCN	17_17095995	Pazoki_ALT	Adipose - Visceral (Omentum)	sQTL	17.17231882.17232788.clu	2649	8.69897000434	11.9365330057	0.0162669027062	none
ENSG00000154803	FLCN	17_17041308	Pazoki_GGT	Skeletal Muscle	sQTL	17.17228905.17231794.clu	2620	10.0915149811	63.2482664122	0.0173542158644	none
ENSG00000154803	FLCN	17_17041308	Pazoki_GGT	Adipose - Visceral (Omentum)	eQTL	ENSG00000154803.12	2620	10.0915149811	150	0.0147869006818	none
ENSG00000154803	FLCN	17_17041308	Pazoki_GGT	Adipose - Visceral (Omentum)	sQTL	17.17228821.17231794.clu	2620	10.0915149811	28.5948415679	0.0153181175039	none
ENSG00000154803	FLCN	17_17041308	Pazoki_GGT	Adipose - Subcutaneous	sQTL	17.17222661.17226176.clu	2620	10.0915149811	8.52478090607	0.0151990216908	none
ENSG00000154803	FLCN	17_17095995	Pazoki_ALT	Adipose - Visceral (Omentum)	sQTL	17.17228161.17231794.clu	2649	8.69897000434	28.2508625192	0.0139471174378	none
ENSG00000154803	FLCN	17_17041308	Pazoki_GGT	Liver	eQTL	ENSG00000154803.12	2620	10.0915149811	24.3568292209	0.0161054452009	none
ENSG00000154803	FLCN	17_17095995	Pazoki_ALT	Adipose - Visceral (Omentum)	sQTL	17.17219209.17226176.clu	2649	8.69897000434	7.39166970738	0.0166475807291	none
ENSG00000154803	FLCN	17_17041308	Pazoki_GGT	Adipose - Visceral (Omentum)	sQTL	17.17231882.17232788.clu	2620	10.0915149811	11.9365330057	0.0210823970176	none
ENSG00000154803	FLCN	17_17095995	Pazoki_ALT	Adipose - Subcutaneous	sQTL	17.17228161.17231794.clu	2649	8.69897000434	38.2754123381	0.0127252256814	none
ENSG00000154803	FLCN	17_17041308	Pazoki_GGT	Skeletal Muscle	sQTL	17.17228821.17231794.clu	2620	10.0915149811	25.5679755782	0.0156906665679	none
ENSG00000154803	FLCN	17_17041308	Pazoki_GGT	Pancreas	eQTL	ENSG00000154803.12	2620	10.0915149811	53.6570154064	0.0152459872006	none
ENSG00000154803	FLCN	17_17041308	Pazoki_GGT	Adipose - Subcutaneous	sQTL	17.17231882.17232788.clu	2620	10.0915149811	15.1798608917	0.017858894255	none
ENSG00000154874	CCDC144B	17_18350525	Pazoki_ALT	Skeletal Muscle	eQTL	ENSG00000154874.15	1542	7.95860731484	48.4277433472	0.16509815032	none
ENSG00000154874	CCDC144B	17_18350525	Pazoki_ALT	Adipose - Subcutaneous	eQTL	ENSG00000154874.15	1542	7.95860731484	21.029527577	0.163422594713	none
ENSG00000154914	USP43	17_9678897	Pazoki_ALP	Pancreas	eQTL	ENSG00000154914.16	3447	26.1611509093	5.49308512681	0.495781040923	coloc
ENSG00000154914	USP43	17_9678897	Pazoki_ALP	Liver	eQTL	ENSG00000154914.16	3447	26.1611509093	47.4566017522	0.959706442724	coloc
ENSG00000154930	ACSS1	20_24737231	Pazoki_ALP	Skeletal Muscle	eQTL	ENSG00000154930.14	3425	117.050609993	10.3957699709	0.0617135318171	none
ENSG00000154945	ANKRD40	17_50768528	Pazoki_ALP	Adipose - Visceral (Omentum)	eQTL	ENSG00000154945.6	2432	7.43179827593	31.9087397817	0.0114439743865	none
ENSG00000154945	ANKRD40	17_50768528	Pazoki_ALP	Pancreas	eQTL	ENSG00000154945.6	2432	7.43179827593	23.1895071046	0.0179522138778	none
ENSG00000155096	AZIN1	8_102813809	Pazoki_ALP	Adipose - Subcutaneous	eQTL	ENSG00000155096.13	3113	13.0315170514	5.82487202862	0.556257339374	coloc
ENSG00000155189	AGPAT5	8_6743852	Pazoki_ALP	Skeletal Muscle	eQTL	ENSG00000155189.11	5495	13.4317982759	10.7775110214	0.375143372609	coloc
ENSG00000155189	AGPAT5	8_6729749	Pazoki_ALT	Skeletal Muscle	eQTL	ENSG00000155189.11	5600	14.7447274949	10.7775110214	0.373957165394	coloc
ENSG00000155189	AGPAT5	8_6729749	Pazoki_ALT	Adipose - Subcutaneous	eQTL	ENSG00000155189.11	5600	14.7447274949	8.00630947883	0.731011910274	coloc
ENSG00000155189	AGPAT5	8_6743852	Pazoki_ALP	Adipose - Subcutaneous	eQTL	ENSG00000155189.11	5495	13.4317982759	8.00630947883	0.719214913121	coloc
ENSG00000155229	MMS19	10_97326875	Pazoki_ALT	Adipose - Subcutaneous	sQTL	10.97478389.97480241.clu	2434	11.5086383062	25.6161368047	0.113298872779	none
ENSG00000155229	MMS19	10_97334679	Pazoki_GGT	Adipose - Subcutaneous	sQTL	10.97478389.97480241.clu	2441	9.72124639905	25.6161368047	0.133472049538	none
ENSG00000155229	MMS19	10_97326875	Pazoki_ALT	Adipose - Visceral (Omentum)	sQTL	10.97480357.97480942.clu	2434	11.5086383062	16.0169979214	0.11211285013	none
ENSG00000155229	MMS19	10_97334679	Pazoki_GGT	Adipose - Visceral (Omentum)	sQTL	10.97480357.97480942.clu	2441	9.72124639905	16.0169979214	0.13474633276	none
ENSG00000155229	MMS19	10_97326875	Pazoki_ALT	Adipose - Visceral (Omentum)	sQTL	10.97478389.97480241.clu	2434	11.5086383062	17.1393479889	0.111661502974	none
ENSG00000155229	MMS19	10_97334679	Pazoki_GGT	Adipose - Visceral (Omentum)	sQTL	10.97466585.97466776.clu	2441	9.72124639905	12.9112061849	0.358359025406	coloc
ENSG00000155229	MMS19	10_97326875	Pazoki_ALT	Adipose - Visceral (Omentum)	sQTL	10.97466585.97466776.clu	2434	11.5086383062	12.9112061849	0.405766289254	coloc
ENSG00000155229	MMS19	10_97334679	Pazoki_GGT	Adipose - Visceral (Omentum)	sQTL	10.97478389.97480942.clu	2441	9.72124639905	18.9159300732	0.134976044801	none
ENSG00000155229	MMS19	10_97326875	Pazoki_ALT	Adipose - Subcutaneous	sQTL	10.97478389.97480942.clu	2434	11.5086383062	22.9400748094	0.113311193338	none
ENSG00000155229	MMS19	10_97334679	Pazoki_GGT	Adipose - Subcutaneous	sQTL	10.97478389.97480942.clu	2441	9.72124639905	22.9400748094	0.133539858213	none
ENSG00000155229	MMS19	10_97334679	Pazoki_GGT	Adipose - Visceral (Omentum)	sQTL	10.97478389.97480241.clu	2441	9.72124639905	17.1393479889	0.132614252981	none
ENSG00000155229	MMS19	10_97326875	Pazoki_ALT	Adipose - Visceral (Omentum)	sQTL	10.97478389.97480942.clu	2434	11.5086383062	18.9159300732	0.112191391665	none
ENSG00000155229	MMS19	10_97326875	Pazoki_ALT	Adipose - Subcutaneous	sQTL	10.97480357.97480942.clu	2434	11.5086383062	19.8352121185	0.112318485662	none
ENSG00000155229	MMS19	10_97334679	Pazoki_GGT	Adipose - Subcutaneous	sQTL	10.97480357.97480942.clu	2441	9.72124639905	19.8352121185	0.1330334115	none
ENSG00000155256	ZFYVE27	10_98002936	NAFLD-S	Adipose - Visceral (Omentum)	sQTL	10.97737321.97738477.clu	2423	8.84601754556	18.2736411118	0.00106415916081	none
ENSG00000155287	SLC25A28	10_99643566	cALT	Skeletal Muscle	eQTL	ENSG00000155287.10	2253	64.7817271464	8.91097070443	0.00427603910319	none
ENSG00000155287	SLC25A28	10_99643566	ALT_UKB	Skeletal Muscle	eQTL	ENSG00000155287.10	2544	64.7176294294	8.91097070443	0.00397138313732	none
ENSG00000155287	SLC25A28	10_99643566	Pazoki_ALT	Skeletal Muscle	eQTL	ENSG00000155287.10	2560	128.408935393	8.91097070443	0.00395171054275	none
ENSG00000155329	ZCCHC10	5_133108436	Pazoki_ALT	Adipose - Subcutaneous	sQTL	5.132998850.133006759.clu	2351	12.6020599913	12.8363163077	0.0568973266913	none
ENSG00000155329	ZCCHC10	5_133108436	Pazoki_ALP	Adipose - Subcutaneous	sQTL	5.132998850.133006759.clu	2351	17.9586073148	12.8363163077	0.00455359900303	none
ENSG00000155329	ZCCHC10	5_133045648	Pazoki_GGT	Adipose - Subcutaneous	sQTL	5.132998850.133006759.clu	2212	27.4202164034	12.8363163077	0.0637990759151	none
ENSG00000155329	ZCCHC10	5_133045648	Pazoki_GGT	Adipose - Visceral (Omentum)	sQTL	5.132998850.133006759.clu	2212	27.4202164034	7.78194358811	0.060434765302	none
ENSG00000155428	TRIM74	7_72870219	Pazoki_GGT	Adipose - Subcutaneous	eQTL	ENSG00000155428.12	1201	13.7958800173	5.41314733257	0.0429259101943	none
ENSG00000155657	TTN	2_178502833	Pazoki_ALT	Skeletal Muscle	sQTL	2.178647144.178647381.clu	2333	10.0222763947	22.2612502395	0.00109529260178	none
ENSG00000155657	TTN	2_178502833	Pazoki_ALT	Skeletal Muscle	sQTL	2.178646559.178647064.clu	2333	10.0222763947	7.24180820303	0.00129840547632	none
ENSG00000155657	TTN	2_178502833	Pazoki_ALT	Skeletal Muscle	sQTL	2.178646559.178647381.clu	2333	10.0222763947	84.3429322109	0.000989702897743	none
ENSG00000155657	TTN	2_178502833	Pazoki_ALT	Skeletal Muscle	sQTL	2.178788323.178789360.clu	2333	10.0222763947	8.7092020426	0.0154799013597	none
ENSG00000155657	TTN	2_178502833	Pazoki_ALT	Skeletal Muscle	sQTL	2.178741921.178753124.clu	2333	10.0222763947	47.1622172769	0.0104466003879	none
ENSG00000155749	ALS2CR12	2_201320409	Pazoki_GGT	Skeletal Muscle	eQTL	ENSG00000155749.12	2180	11.8538719643	16.9438101159	0.409902781625	coloc
ENSG00000155749	ALS2CR12	2_201338068	cALT	Pancreas	eQTL	ENSG00000155749.12	2013	9.38605252322	11.2560127475	0.687535945037	coloc
ENSG00000155749	ALS2CR12	2_200773428	Pazoki_GGT	Adipose - Subcutaneous	eQTL	ENSG00000155749.12	1974	11.4317982759	27.4025395686	0.461249385708	coloc
ENSG00000155749	ALS2CR12	2_201320409	Pazoki_GGT	Adipose - Visceral (Omentum)	eQTL	ENSG00000155749.12	2180	11.8538719643	16.2404488214	0.64681562985	coloc
ENSG00000155749	ALS2CR12	2_201320409	Pazoki_GGT	Adipose - Subcutaneous	eQTL	ENSG00000155749.12	2180	11.8538719643	31.565379681	0.409373249186	coloc
ENSG00000155749	ALS2CR12	2_201196097	Pazoki_ALT	Adipose - Subcutaneous	eQTL	ENSG00000155749.12	2146	10.15490196	31.565379681	0.387906882589	coloc
ENSG00000155749	ALS2CR12	2_201320409	Pazoki_GGT	Pancreas	eQTL	ENSG00000155749.12	2180	11.8538719643	11.2560127475	0.559708549926	coloc
ENSG00000155749	ALS2CR12	2_201338068	cALT	Skeletal Muscle	eQTL	ENSG00000155749.12	2013	9.38605252322	16.9438101159	0.514414893514	coloc
ENSG00000155749	ALS2CR12	2_201338068	cALT	Adipose - Subcutaneous	eQTL	ENSG00000155749.12	2013	9.38605252322	31.565379681	0.513559969813	coloc
ENSG00000155749	ALS2CR12	2_201338068	cALT	Adipose - Visceral (Omentum)	eQTL	ENSG00000155749.12	2013	9.38605252322	16.2404488214	0.762997668981	coloc
ENSG00000155849	ELMO1	7_37408315	Pazoki_GGT	Adipose - Subcutaneous	sQTL	7.37429756.37448675.clu	2916	8.95860731484	10.0368492741	0.00884497002578	none
ENSG00000155906	RMND1	6_151574321	Pazoki_ALP	Skeletal Muscle	eQTL	ENSG00000155906.16	3225	13.6020599913	30.8048612752	0.0165930752574	none
ENSG00000155906	RMND1	6_151574321	Pazoki_ALP	Skeletal Muscle	sQTL	6.151436554.151452016.clu	3225	13.6020599913	30.3364756858	0.120728519075	none
ENSG00000155906	RMND1	6_151574321	Pazoki_ALP	Pancreas	eQTL	ENSG00000155906.16	3225	13.6020599913	22.7265893415	0.00801457822932	none
ENSG00000156026	MCU	10_72443443	Pazoki_ALT	Skeletal Muscle	eQTL	ENSG00000156026.14	1616	9.63827216398	6.61583285081	0.0580158584878	none
ENSG00000156042	CFAP70	10_72443443	Pazoki_ALT	Adipose - Visceral (Omentum)	eQTL	ENSG00000156042.17	692	9.63827216398	8.7351880554	0.420111623807	coloc
ENSG00000156042	CFAP70	10_72974009	Pazoki_GGT	Adipose - Visceral (Omentum)	eQTL	ENSG00000156042.17	1525	9.0268721464	39.2921040913	0.0334244952813	none
ENSG00000156042	CFAP70	10_72974009	Pazoki_GGT	Pancreas	eQTL	ENSG00000156042.17	1525	9.0268721464	35.6413431828	0.0384035142865	none
ENSG00000156042	CFAP70	10_72952788	Pazoki_ALP	Pancreas	sQTL	10.73275598.73278179.clu	1542	8.24412514433	18.671550209	0.41137289478	coloc
ENSG00000156042	CFAP70	10_72974009	Pazoki_GGT	Liver	eQTL	ENSG00000156042.17	1525	9.0268721464	11.4830212612	0.0323141895929	none
ENSG00000156042	CFAP70	10_72952788	Pazoki_ALP	Pancreas	eQTL	ENSG00000156042.17	1542	8.24412514433	35.6413431828	0.393314729873	coloc
ENSG00000156042	CFAP70	10_72974009	Pazoki_GGT	Skeletal Muscle	eQTL	ENSG00000156042.17	1525	9.0268721464	12.3388285061	0.0357613343177	none
ENSG00000156042	CFAP70	10_72974009	Pazoki_GGT	Adipose - Subcutaneous	eQTL	ENSG00000156042.17	1525	9.0268721464	29.1764791252	0.0324739735431	none
ENSG00000156042	CFAP70	10_73816608	Pazoki_ALT	Liver	eQTL	ENSG00000156042.17	1651	9.16115090926	13.0395301864	0.223432766874	none
ENSG00000156042	CFAP70	10_72954419	Pazoki_ALT	Liver	eQTL	ENSG00000156042.17	1542	10.5686362358	11.4830212612	0.455233740673	coloc
ENSG00000156042	CFAP70	10_72954419	Pazoki_ALT	Pancreas	eQTL	ENSG00000156042.17	1542	10.5686362358	35.6413431828	0.480231046236	coloc
ENSG00000156042	CFAP70	10_72974009	Pazoki_GGT	Pancreas	sQTL	10.73275598.73278179.clu	1525	9.0268721464	18.671550209	0.0359682754063	none
ENSG00000156042	CFAP70	10_72954419	Pazoki_ALT	Pancreas	sQTL	10.73275598.73278179.clu	1542	10.5686362358	18.671550209	0.504731144031	coloc
ENSG00000156042	CFAP70	10_72952788	Pazoki_ALP	Adipose - Subcutaneous	eQTL	ENSG00000156042.17	1542	8.24412514433	29.1764791252	0.362276556492	coloc
ENSG00000156042	CFAP70	10_72954419	Pazoki_ALT	Adipose - Visceral (Omentum)	eQTL	ENSG00000156042.17	1542	10.5686362358	39.2921040913	0.463115550404	coloc
ENSG00000156042	CFAP70	10_72954419	Pazoki_ALT	Adipose - Subcutaneous	eQTL	ENSG00000156042.17	1542	10.5686362358	29.1764791252	0.459129969126	coloc
ENSG00000156042	CFAP70	10_72952788	Pazoki_ALP	Adipose - Visceral (Omentum)	eQTL	ENSG00000156042.17	1542	8.24412514433	39.2921040913	0.366963161307	coloc
ENSG00000156042	CFAP70	10_72952788	Pazoki_ALP	Liver	eQTL	ENSG00000156042.17	1542	8.24412514433	11.4830212612	0.358881234219	coloc
ENSG00000156096	UGT2B4	4_69582839	MRI_ML	Adipose - Subcutaneous	eQTL	ENSG00000156096.13	4129	5.52287874528	19.2733069171	0.119388645153	none
ENSG00000156096	UGT2B4	4_69582839	MRI_ML	Adipose - Visceral (Omentum)	eQTL	ENSG00000156096.13	4129	5.52287874528	51.6808304741	0.120931688764	none
ENSG00000156113	KCNMA1	10_77936112	ALT_UKB	Skeletal Muscle	sQTL	10.77634598.77637265.clu	2066	17.6376909761	94.6718479768	0.0227427554359	none
ENSG00000156113	KCNMA1	10_77897947	Pazoki_ALT	Liver	sQTL	10.76970067.77011967.clu	2611	36.8538719643	5.60535453306	0.0439186845624	none
ENSG00000156113	KCNMA1	10_77897947	Pazoki_ALP	Liver	sQTL	10.76970067.77011967.clu	2611	33.1611509093	5.60535453306	0.047854170062	none
ENSG00000156170	NDUFAF6	8_94947580	Miao_NAFDL-S	Pancreas	sQTL	8.94975983.94980859.clu	3210	7.79588001734	66.8842347186	0.733505386266	coloc
ENSG00000156170	NDUFAF6	8_94933932	ALT_UKB	Pancreas	sQTL	8.94975415.94975817.clu	3168	8.88793820614	48.5588072529	0.328424488657	none
ENSG00000156170	NDUFAF6	8_94933932	Pazoki_GGT	Pancreas	sQTL	8.94975983.94980859.clu	3193	31.3010299957	66.8842347186	0.53995779951	coloc
ENSG00000156170	NDUFAF6	8_94933932	Pazoki_GGT	Pancreas	sQTL	8.94975415.94980855.clu	3193	31.3010299957	45.0936787232	0.540750989355	coloc
ENSG00000156170	NDUFAF6	8_94933932	ALT_UKB	Liver	sQTL	8.95034122.95035454.clu	3168	8.88793820614	17.746806511	0.467017771979	coloc
ENSG00000156170	NDUFAF6	8_95079818	Pazoki_ALT	Skeletal Muscle	sQTL	8.94958179.94980855.clu	3338	10.4948500217	35.5986439572	0.353580735457	coloc
ENSG00000156170	NDUFAF6	8_95079818	Pazoki_ALT	Liver	sQTL	8.95034122.95035454.clu	3338	10.4948500217	17.746806511	0.387335089396	coloc
ENSG00000156170	NDUFAF6	8_94933932	Pazoki_GGT	Skeletal Muscle	sQTL	8.94958179.94980855.clu	3193	31.3010299957	35.5986439572	0.54004164945	coloc
ENSG00000156170	NDUFAF6	8_94933932	Pazoki_GGT	Liver	sQTL	8.95034122.95035454.clu	3193	31.3010299957	17.746806511	0.202507940752	none
ENSG00000156170	NDUFAF6	8_94947580	Miao_NAFDL-S	Adipose - Visceral (Omentum)	eQTL	ENSG00000156170.12	3210	7.79588001734	10.5137727552	0.729221745523	coloc
ENSG00000156170	NDUFAF6	8_94933932	ALT_UKB	Pancreas	sQTL	8.94975983.94980859.clu	3168	8.88793820614	66.8842347186	0.328602764815	none
ENSG00000156170	NDUFAF6	8_94947580	Miao_NAFDL-S	Pancreas	sQTL	8.94975415.94980855.clu	3210	7.79588001734	45.0936787232	0.733519371591	coloc
ENSG00000156170	NDUFAF6	8_95079818	Pazoki_ALT	Adipose - Subcutaneous	sQTL	8.94958179.94980855.clu	3338	10.4948500217	27.9490681704	0.352917752355	coloc
ENSG00000156170	NDUFAF6	8_94947580	Miao_NAFDL-S	Adipose - Subcutaneous	sQTL	8.94958179.94980855.clu	3210	7.79588001734	27.9490681704	0.732271320529	coloc
ENSG00000156170	NDUFAF6	8_94947580	Miao_NAFDL-S	Skeletal Muscle	eQTL	ENSG00000156170.12	3210	7.79588001734	12.1216713582	0.156090987364	none
ENSG00000156170	NDUFAF6	8_95079818	Pazoki_ALT	Liver	sQTL	8.95032098.95035454.clu	3338	10.4948500217	5.97596022043	0.337195116321	none
ENSG00000156170	NDUFAF6	8_94933932	ALT_UKB	Pancreas	sQTL	8.94975415.94980855.clu	3168	8.88793820614	45.0936787232	0.328844413638	none
ENSG00000156170	NDUFAF6	8_95079818	Pazoki_ALT	Pancreas	sQTL	8.94975415.94975817.clu	3338	10.4948500217	48.5588072529	0.353488657063	coloc
ENSG00000156170	NDUFAF6	8_94947580	Miao_NAFDL-S	Pancreas	sQTL	8.94958179.94980855.clu	3210	7.79588001734	45.1258970561	0.733877789827	coloc
ENSG00000156170	NDUFAF6	8_94933932	ALT_UKB	Liver	sQTL	8.94958179.94980855.clu	3168	8.88793820614	8.37247867017	0.320261399331	none
ENSG00000156170	NDUFAF6	8_95079818	Pazoki_ALT	Adipose - Subcutaneous	sQTL	8.95034122.95035454.clu	3338	10.4948500217	8.68259655189	0.383184341866	coloc
ENSG00000156170	NDUFAF6	8_94933932	Pazoki_GGT	Liver	sQTL	8.94958179.94980855.clu	3193	31.3010299957	8.37247867017	0.531661829238	coloc
ENSG00000156170	NDUFAF6	8_94933932	Pazoki_GGT	Adipose - Visceral (Omentum)	eQTL	ENSG00000156170.12	3193	31.3010299957	10.5137727552	0.52519424416	coloc
ENSG00000156170	NDUFAF6	8_94933932	ALT_UKB	Skeletal Muscle	sQTL	8.94958179.94980855.clu	3168	8.88793820614	35.5986439572	0.328576305923	none
ENSG00000156170	NDUFAF6	8_95079818	Pazoki_ALT	Pancreas	sQTL	8.94975983.94980859.clu	3338	10.4948500217	66.8842347186	0.353781388039	coloc
ENSG00000156170	NDUFAF6	8_94933932	Pazoki_GGT	Pancreas	sQTL	8.94975415.94975817.clu	3193	31.3010299957	48.5588072529	0.539733544363	coloc
ENSG00000156170	NDUFAF6	8_94947580	Miao_NAFDL-S	Adipose - Subcutaneous	eQTL	ENSG00000156170.12	3210	7.79588001734	12.7950326639	0.723417091365	coloc
ENSG00000156170	NDUFAF6	8_94933932	ALT_UKB	Pancreas	sQTL	8.95041626.95045545.clu	3168	8.88793820614	7.41098070135	0.402945114264	coloc
ENSG00000156170	NDUFAF6	8_94947580	Miao_NAFDL-S	Pancreas	sQTL	8.94975415.94975817.clu	3210	7.79588001734	48.5588072529	0.73302119329	coloc
ENSG00000156170	NDUFAF6	8_95079818	Pazoki_ALT	Pancreas	sQTL	8.94975415.94980855.clu	3338	10.4948500217	45.0936787232	0.35347105525	coloc
ENSG00000156170	NDUFAF6	8_95079818	Pazoki_ALT	Adipose - Subcutaneous	sQTL	8.95041626.95045545.clu	3338	10.4948500217	9.09446544511	0.231137557389	none
ENSG00000156170	NDUFAF6	8_94933932	ALT_UKB	Skeletal Muscle	eQTL	ENSG00000156170.12	3168	8.88793820614	12.1216713582	0.464904537393	coloc
ENSG00000156170	NDUFAF6	8_94933932	Pazoki_GGT	Adipose - Subcutaneous	eQTL	ENSG00000156170.12	3193	31.3010299957	12.7950326639	0.521059568079	coloc
ENSG00000156170	NDUFAF6	8_94933932	ALT_UKB	Adipose - Subcutaneous	sQTL	8.94958179.94980855.clu	3168	8.88793820614	27.9490681704	0.327982533192	none
ENSG00000156170	NDUFAF6	8_95079818	Pazoki_ALT	Pancreas	sQTL	8.94958179.94980855.clu	3338	10.4948500217	45.1258970561	0.353927265289	coloc
ENSG00000156170	NDUFAF6	8_95079818	Pazoki_ALT	Skeletal Muscle	eQTL	ENSG00000156170.12	3338	10.4948500217	12.1216713582	0.384761138564	coloc
ENSG00000156170	NDUFAF6	8_94933932	Pazoki_GGT	Skeletal Muscle	eQTL	ENSG00000156170.12	3193	31.3010299957	12.1216713582	0.200887742094	none
ENSG00000156170	NDUFAF6	8_94933932	Pazoki_GGT	Adipose - Subcutaneous	sQTL	8.94958179.94980855.clu	3193	31.3010299957	27.9490681704	0.539030805603	coloc
ENSG00000156170	NDUFAF6	8_94947580	Miao_NAFDL-S	Liver	sQTL	8.94958179.94980855.clu	3210	7.79588001734	8.37247867017	0.71577703183	coloc
ENSG00000156170	NDUFAF6	8_94933932	ALT_UKB	Pancreas	sQTL	8.94958179.94980855.clu	3168	8.88793820614	45.1258970561	0.328762326854	none
ENSG00000156170	NDUFAF6	8_94933932	Pazoki_GGT	Pancreas	sQTL	8.95041626.95045545.clu	3193	31.3010299957	7.41098070135	0.208113534911	none
ENSG00000156170	NDUFAF6	8_94947580	Miao_NAFDL-S	Skeletal Muscle	sQTL	8.94958179.94980855.clu	3210	7.79588001734	35.5986439572	0.733298337428	coloc
ENSG00000156170	NDUFAF6	8_94933932	Pazoki_GGT	Pancreas	sQTL	8.94958179.94980855.clu	3193	31.3010299957	45.1258970561	0.540230079076	coloc
ENSG00000156170	NDUFAF6	8_94933932	ALT_UKB	Adipose - Subcutaneous	eQTL	ENSG00000156170.12	3168	8.88793820614	12.7950326639	0.31646323823	none
ENSG00000156170	NDUFAF6	8_94933932	ALT_UKB	Adipose - Visceral (Omentum)	eQTL	ENSG00000156170.12	3168	8.88793820614	10.5137727552	0.319686202797	none
ENSG00000156171	DRAM2	1_111164675	Pazoki_ALT	Pancreas	sQTL	1.111137586.111139501.clu	3249	7.67778070527	150	0.0723902398742	none
ENSG00000156171	DRAM2	1_111164675	Pazoki_ALT	Adipose - Visceral (Omentum)	sQTL	1.111139666.111140038.clu	3249	7.67778070527	150	0.0723902398742	none
ENSG00000156171	DRAM2	1_111166005	Pazoki_GGT	Liver	sQTL	1.111137586.111139501.clu	3243	19.6197887583	94.7125011541	0.0370772432243	none
ENSG00000156171	DRAM2	1_111164675	Pazoki_ALT	Pancreas	sQTL	1.111139666.111140038.clu	3249	7.67778070527	42.3419486066	0.0723961754775	none
ENSG00000156171	DRAM2	1_111166005	Pazoki_GGT	Adipose - Subcutaneous	eQTL	ENSG00000156171.14	3245	19.6197887583	148.89304116	0.0383941070437	none
ENSG00000156171	DRAM2	1_111164675	Pazoki_ALT	Adipose - Subcutaneous	sQTL	1.111137586.111139588.clu	3249	7.67778070527	150	0.0723902398742	none
ENSG00000156171	DRAM2	1_111164675	Pazoki_ALT	Skeletal Muscle	sQTL	1.111137586.111139501.clu	3249	7.67778070527	150	0.0723902398742	none
ENSG00000156171	DRAM2	1_111164675	Pazoki_ALT	Adipose - Visceral (Omentum)	eQTL	ENSG00000156171.14	3249	7.67778070527	102.603949881	0.0748093214521	none
ENSG00000156171	DRAM2	1_111166005	Pazoki_GGT	Pancreas	eQTL	ENSG00000156171.14	3245	19.6197887583	48.3405717278	0.0370819881323	none
ENSG00000156171	DRAM2	1_111166005	Pazoki_GGT	Adipose - Visceral (Omentum)	eQTL	ENSG00000156171.14	3245	19.6197887583	102.603949881	0.0385847826309	none
ENSG00000156171	DRAM2	1_111166005	Pazoki_GGT	Skeletal Muscle	sQTL	1.111120693.111124742.clu	3245	19.6197887583	6.47009782787	0.435159785445	coloc
ENSG00000156171	DRAM2	1_111166005	Pazoki_GGT	Adipose - Visceral (Omentum)	sQTL	1.111139666.111140038.clu	3245	19.6197887583	150	0.0370772432243	none
ENSG00000156171	DRAM2	1_111164675	Pazoki_ALT	Adipose - Subcutaneous	sQTL	1.111137586.111139501.clu	3249	7.67778070527	150	0.0723902398742	none
ENSG00000156171	DRAM2	1_111166005	Pazoki_GGT	Adipose - Subcutaneous	sQTL	1.111137586.111139588.clu	3245	19.6197887583	150	0.0370772432243	none
ENSG00000156171	DRAM2	1_111164675	Pazoki_ALT	Skeletal Muscle	sQTL	1.111139666.111140038.clu	3249	7.67778070527	100.896409799	0.0724091987305	none
ENSG00000156171	DRAM2	1_111166005	Pazoki_GGT	Adipose - Subcutaneous	sQTL	1.111120693.111126227.clu	3245	19.6197887583	12.963428513	0.661148854682	coloc
ENSG00000156171	DRAM2	1_111166005	Pazoki_GGT	Pancreas	sQTL	1.111137586.111139501.clu	3245	19.6197887583	150	0.0370772432243	none
ENSG00000156171	DRAM2	1_111164675	Pazoki_ALT	Adipose - Visceral (Omentum)	sQTL	1.111137586.111139501.clu	3249	7.67778070527	150	0.0723902398742	none
ENSG00000156171	DRAM2	1_111166005	Pazoki_GGT	Adipose - Visceral (Omentum)	sQTL	1.111137586.111139588.clu	3245	19.6197887583	150	0.0370772432243	none
ENSG00000156171	DRAM2	1_111166005	Pazoki_GGT	Pancreas	sQTL	1.111139666.111140038.clu	3245	19.6197887583	42.3419486066	0.0370814054967	none
ENSG00000156171	DRAM2	1_111164675	Pazoki_ALT	Adipose - Visceral (Omentum)	sQTL	1.111137586.111139588.clu	3249	7.67778070527	150	0.0723902398742	none
ENSG00000156171	DRAM2	1_111164675	Pazoki_ALT	Pancreas	sQTL	1.111137586.111139588.clu	3249	7.67778070527	150	0.0723902398742	none
ENSG00000156171	DRAM2	1_111166005	Pazoki_GGT	Skeletal Muscle	sQTL	1.111139666.111140038.clu	3245	19.6197887583	100.896409799	0.0370879143365	none
ENSG00000156171	DRAM2	1_111164675	Pazoki_ALT	Adipose - Subcutaneous	sQTL	1.111139666.111140038.clu	3249	7.67778070527	150	0.0723902398742	none
ENSG00000156171	DRAM2	1_111164675	Pazoki_ALT	Adipose - Subcutaneous	sQTL	1.111120693.111126227.clu	3249	7.67778070527	12.963428513	0.3743872069	coloc
ENSG00000156171	DRAM2	1_111166005	Pazoki_GGT	Adipose - Subcutaneous	sQTL	1.111137586.111139501.clu	3245	19.6197887583	150	0.0370772432243	none
ENSG00000156171	DRAM2	1_111166005	Pazoki_GGT	Pancreas	sQTL	1.111137586.111139588.clu	3245	19.6197887583	150	0.0370772432243	none
ENSG00000156171	DRAM2	1_111166005	Pazoki_GGT	Pancreas	sQTL	1.111137586.111140038.clu	3245	19.6197887583	150	0.0370772432243	none
ENSG00000156171	DRAM2	1_111166005	Pazoki_GGT	Skeletal Muscle	eQTL	ENSG00000156171.14	3245	19.6197887583	124.735672737	0.037064399316	none
ENSG00000156171	DRAM2	1_111166005	Pazoki_GGT	Adipose - Subcutaneous	sQTL	1.111137586.111140038.clu	3245	19.6197887583	150	0.0370772432243	none
ENSG00000156171	DRAM2	1_111166005	Pazoki_GGT	Adipose - Visceral (Omentum)	sQTL	1.111137586.111140038.clu	3245	19.6197887583	150	0.0370772432243	none
ENSG00000156171	DRAM2	1_111166005	Pazoki_GGT	Liver	eQTL	ENSG00000156171.14	3243	19.6197887583	28.137614769	0.0360450942289	none
ENSG00000156171	DRAM2	1_111164675	Pazoki_ALT	Liver	sQTL	1.111137586.111139501.clu	3247	7.67778070527	94.7125011541	0.0723902398742	none
ENSG00000156171	DRAM2	1_111164675	Pazoki_ALT	Liver	eQTL	ENSG00000156171.14	3247	7.67778070527	28.137614769	0.0701098802978	none
ENSG00000156171	DRAM2	1_111166005	Pazoki_GGT	Adipose - Visceral (Omentum)	sQTL	1.111137586.111139501.clu	3245	19.6197887583	150	0.0370772432243	none
ENSG00000156171	DRAM2	1_111164675	Pazoki_ALT	Skeletal Muscle	sQTL	1.111120693.111124742.clu	3249	7.67778070527	6.47009782787	0.293857514335	none
ENSG00000156171	DRAM2	1_111164675	Pazoki_ALT	Skeletal Muscle	eQTL	ENSG00000156171.14	3249	7.67778070527	124.735672737	0.0723487556928	none
ENSG00000156171	DRAM2	1_111166005	Pazoki_GGT	Adipose - Subcutaneous	sQTL	1.111139666.111140038.clu	3245	19.6197887583	150	0.0370772432243	none
ENSG00000156171	DRAM2	1_111164675	Pazoki_ALT	Adipose - Subcutaneous	eQTL	ENSG00000156171.14	3249	7.67778070527	148.89304116	0.0745181251495	none
ENSG00000156171	DRAM2	1_111164675	Pazoki_ALT	Adipose - Subcutaneous	sQTL	1.111137586.111140038.clu	3249	7.67778070527	150	0.0723902398742	none
ENSG00000156171	DRAM2	1_111164675	Pazoki_ALT	Pancreas	eQTL	ENSG00000156171.14	3249	7.67778070527	48.3405717278	0.0723991344902	none
ENSG00000156171	DRAM2	1_111164675	Pazoki_ALT	Pancreas	sQTL	1.111137586.111140038.clu	3249	7.67778070527	150	0.0723902398742	none
ENSG00000156171	DRAM2	1_111166005	Pazoki_GGT	Skeletal Muscle	sQTL	1.111137586.111139501.clu	3245	19.6197887583	150	0.0370772432243	none
ENSG00000156171	DRAM2	1_111164675	Pazoki_ALT	Adipose - Visceral (Omentum)	sQTL	1.111137586.111140038.clu	3249	7.67778070527	150	0.0723902398742	none
ENSG00000156218	ADAMTSL3	15_83982433	Pazoki_ALP	Liver	sQTL	15.83924033.83931117.clu	1762	9.7447274949	9.38820201734	0.122040778382	none
ENSG00000156218	ADAMTSL3	15_83982433	Pazoki_ALP	Pancreas	sQTL	15.83924033.83942596.clu	1762	9.7447274949	15.0715968151	0.123547162047	none
ENSG00000156218	ADAMTSL3	15_83982433	Pazoki_ALP	Liver	sQTL	15.83924033.83942596.clu	1762	9.7447274949	11.9702355476	0.12425232244	none
ENSG00000156218	ADAMTSL3	15_83982433	Pazoki_ALP	Adipose - Subcutaneous	sQTL	15.84036987.84037700.clu	1762	9.7447274949	9.19021103023	0.42806063631	coloc
ENSG00000156219	ART3	4_76276368	Pazoki_ALP	Skeletal Muscle	sQTL	4.76103969.76107761.clu	3230	14.5686362358	53.4087078663	0.0124799577452	none
ENSG00000156219	ART3	4_76276368	Pazoki_ALP	Pancreas	eQTL	ENSG00000156219.16	3230	14.5686362358	150	0.0305604858176	none
ENSG00000156219	ART3	4_76276368	Pazoki_ALP	Skeletal Muscle	sQTL	4.76103969.76104082.clu	3230	14.5686362358	49.4800269682	0.0628981569441	none
ENSG00000156239	N6AMT1	21_29210362	Pazoki_ALT	Skeletal Muscle	eQTL	ENSG00000156239.11	2593	11.2218487496	27.3751942631	0.0262823563663	none
ENSG00000156239	N6AMT1	21_29210362	Pazoki_ALT	Adipose - Subcutaneous	eQTL	ENSG00000156239.11	2593	11.2218487496	14.9921587886	0.134538089425	none
ENSG00000156239	N6AMT1	21_29152204	ALT_UKB	Skeletal Muscle	eQTL	ENSG00000156239.11	2651	10.3760016809	27.3751942631	0.0196853176518	none
ENSG00000156239	N6AMT1	21_28645238	Pazoki_ALT	Skeletal Muscle	eQTL	ENSG00000156239.11	3116	11.1191864077	27.3751942631	0.0286897357107	none
ENSG00000156239	N6AMT1	21_29241448	Pazoki_GGT	Skeletal Muscle	eQTL	ENSG00000156239.11	2504	18.2924298239	27.3751942631	0.03597890292	none
ENSG00000156239	N6AMT1	21_29241448	Pazoki_GGT	Adipose - Subcutaneous	eQTL	ENSG00000156239.11	2504	18.2924298239	14.9921587886	0.154857979741	none
ENSG00000156239	N6AMT1	21_29152204	ALT_UKB	Adipose - Subcutaneous	eQTL	ENSG00000156239.11	2651	10.3760016809	14.9921587886	0.131629205275	none
ENSG00000156239	N6AMT1	21_28733203	Pazoki_GGT	Adipose - Visceral (Omentum)	eQTL	ENSG00000156239.11	3040	18.8860566477	14.7612003432	0.136784357881	none
ENSG00000156239	N6AMT1	21_29241448	Pazoki_GGT	Adipose - Visceral (Omentum)	eQTL	ENSG00000156239.11	2504	18.2924298239	14.7612003432	0.0472197537397	none
ENSG00000156239	N6AMT1	21_28733203	Pazoki_GGT	Adipose - Subcutaneous	eQTL	ENSG00000156239.11	3040	18.8860566477	14.9921587886	0.210066785108	none
ENSG00000156239	N6AMT1	21_28645238	Pazoki_ALT	Adipose - Subcutaneous	eQTL	ENSG00000156239.11	3116	11.1191864077	14.9921587886	0.145662588383	none
ENSG00000156239	N6AMT1	21_29152204	ALT_UKB	Adipose - Visceral (Omentum)	eQTL	ENSG00000156239.11	2651	10.3760016809	14.7612003432	0.0237696743396	none
ENSG00000156239	N6AMT1	21_28733203	Pazoki_GGT	Skeletal Muscle	eQTL	ENSG00000156239.11	3040	18.8860566477	27.3751942631	0.105359734208	none
ENSG00000156239	N6AMT1	21_28645238	Pazoki_ALT	Adipose - Visceral (Omentum)	eQTL	ENSG00000156239.11	3116	11.1191864077	14.7612003432	0.0345273603528	none
ENSG00000156253	RWDD2B	21_29152204	ALT_UKB	Adipose - Visceral (Omentum)	sQTL	21.29008621.29009595.clu	2651	10.3760016809	13.1085060341	0.0321572880601	none
ENSG00000156253	RWDD2B	21_28645238	Pazoki_ALT	Skeletal Muscle	sQTL	21.29008621.29019211.clu	3116	11.1191864077	29.2768205418	0.019771481627	none
ENSG00000156253	RWDD2B	21_29241448	Pazoki_GGT	Adipose - Visceral (Omentum)	sQTL	21.29008621.29009595.clu	2504	18.2924298239	13.1085060341	0.026554562067	none
ENSG00000156253	RWDD2B	21_28733203	Pazoki_GGT	Adipose - Visceral (Omentum)	sQTL	21.29008621.29019211.clu	3040	18.8860566477	22.7533815197	0.0297555455889	none
ENSG00000156253	RWDD2B	21_28733203	Pazoki_GGT	Skeletal Muscle	sQTL	21.29008621.29019211.clu	3040	18.8860566477	29.2768205418	0.0297559215518	none
ENSG00000156253	RWDD2B	21_29152204	ALT_UKB	Skeletal Muscle	eQTL	ENSG00000156253.6	2651	10.3760016809	6.96638286853	0.151363792398	none
ENSG00000156253	RWDD2B	21_29152204	ALT_UKB	Adipose - Subcutaneous	sQTL	21.29008621.29009595.clu	2651	10.3760016809	18.7526583076	0.0322761042216	none
ENSG00000156253	RWDD2B	21_28733203	Pazoki_GGT	Adipose - Subcutaneous	sQTL	21.29008621.29019211.clu	3040	18.8860566477	31.9541193527	0.0297559215518	none
ENSG00000156253	RWDD2B	21_28645238	Pazoki_ALT	Adipose - Subcutaneous	sQTL	21.29008621.29019211.clu	3116	11.1191864077	31.9541193527	0.019771481627	none
ENSG00000156253	RWDD2B	21_29152204	ALT_UKB	Adipose - Subcutaneous	sQTL	21.29009692.29019211.clu	2651	10.3760016809	14.9784509404	0.0319849412185	none
ENSG00000156253	RWDD2B	21_29210362	Pazoki_ALT	Adipose - Subcutaneous	sQTL	21.29008621.29019211.clu	2593	11.2218487496	31.9541193527	0.0293425398799	none
ENSG00000156253	RWDD2B	21_29241448	Pazoki_GGT	Adipose - Subcutaneous	sQTL	21.29008621.29009595.clu	2504	18.2924298239	18.7526583076	0.0264843464387	none
ENSG00000156253	RWDD2B	21_29152204	ALT_UKB	Adipose - Subcutaneous	sQTL	21.29008621.29019211.clu	2651	10.3760016809	31.9541193527	0.0322850023539	none
ENSG00000156253	RWDD2B	21_29152204	ALT_UKB	Adipose - Subcutaneous	eQTL	ENSG00000156253.6	2651	10.3760016809	18.7115239871	0.252734119982	none
ENSG00000156253	RWDD2B	21_29241448	Pazoki_GGT	Adipose - Visceral (Omentum)	sQTL	21.29008621.29019211.clu	2504	18.2924298239	22.7533815197	0.0264921778006	none
ENSG00000156253	RWDD2B	21_29210362	Pazoki_ALT	Adipose - Subcutaneous	sQTL	21.29008621.29009595.clu	2593	11.2218487496	18.7526583076	0.0293345928326	none
ENSG00000156253	RWDD2B	21_29241448	Pazoki_GGT	Adipose - Subcutaneous	sQTL	21.29009692.29019211.clu	2504	18.2924298239	14.9784509404	0.026292198922	none
ENSG00000156253	RWDD2B	21_29241448	Pazoki_GGT	Skeletal Muscle	sQTL	21.29008621.29019211.clu	2504	18.2924298239	29.2768205418	0.0264924226839	none
ENSG00000156253	RWDD2B	21_29210362	Pazoki_ALT	Skeletal Muscle	sQTL	21.29008621.29019211.clu	2593	11.2218487496	29.2768205418	0.0293425398799	none
ENSG00000156253	RWDD2B	21_29241448	Pazoki_GGT	Adipose - Subcutaneous	sQTL	21.29008621.29019211.clu	2504	18.2924298239	31.9541193527	0.0264924226839	none
ENSG00000156253	RWDD2B	21_29210362	Pazoki_ALT	Adipose - Visceral (Omentum)	eQTL	ENSG00000156253.6	2593	11.2218487496	20.4144321589	0.266914347706	none
ENSG00000156253	RWDD2B	21_29152204	ALT_UKB	Adipose - Visceral (Omentum)	sQTL	21.29008621.29019211.clu	2651	10.3760016809	22.7533815197	0.0322847822592	none
ENSG00000156253	RWDD2B	21_29152204	ALT_UKB	Skeletal Muscle	sQTL	21.29008621.29019211.clu	2651	10.3760016809	29.2768205418	0.0322850023539	none
ENSG00000156253	RWDD2B	21_29210362	Pazoki_ALT	Adipose - Visceral (Omentum)	sQTL	21.29008621.29019211.clu	2593	11.2218487496	22.7533815197	0.0293423241917	none
ENSG00000156253	RWDD2B	21_28645238	Pazoki_ALT	Adipose - Subcutaneous	sQTL	21.29009692.29019211.clu	3116	11.1191864077	14.9784509404	0.0196254666269	none
ENSG00000156256	USP16	21_29210362	Pazoki_ALT	Adipose - Visceral (Omentum)	sQTL	21.29024777.29027873.clu	2593	11.2218487496	6.54518451267	0.70305935241	coloc
ENSG00000156256	USP16	21_29152204	ALT_UKB	Adipose - Subcutaneous	sQTL	21.29024777.29027873.clu	2651	10.3760016809	5.84742839453	0.609155193041	coloc
ENSG00000156261	CCT8	21_29210362	Pazoki_ALT	Adipose - Subcutaneous	eQTL	ENSG00000156261.12	2593	11.2218487496	132.035646679	0.0226239750971	none
ENSG00000156261	CCT8	21_29152204	ALT_UKB	Adipose - Subcutaneous	eQTL	ENSG00000156261.12	2651	10.3760016809	132.035646679	0.0267521115874	none
ENSG00000156261	CCT8	21_29210362	Pazoki_ALT	Adipose - Subcutaneous	sQTL	21.29070337.29073531.clu	2593	11.2218487496	23.571190388	0.0226757129911	none
ENSG00000156261	CCT8	21_29210362	Pazoki_ALT	Pancreas	eQTL	ENSG00000156261.12	2593	11.2218487496	79.766822197	0.0226238850716	none
ENSG00000156261	CCT8	21_28645238	Pazoki_ALT	Pancreas	eQTL	ENSG00000156261.12	3116	11.1191864077	79.766822197	0.0145645800778	none
ENSG00000156261	CCT8	21_29152204	ALT_UKB	Skeletal Muscle	sQTL	21.29070337.29073531.clu	2651	10.3760016809	15.6079365488	0.0278947934749	none
ENSG00000156261	CCT8	21_28733203	Pazoki_GGT	Adipose - Subcutaneous	eQTL	ENSG00000156261.12	3040	18.8860566477	132.035646679	0.169033370309	none
ENSG00000156261	CCT8	21_29152204	ALT_UKB	Adipose - Visceral (Omentum)	eQTL	ENSG00000156261.12	2651	10.3760016809	61.5748841224	0.0267203012527	none
ENSG00000156261	CCT8	21_29152204	ALT_UKB	Skeletal Muscle	eQTL	ENSG00000156261.12	2651	10.3760016809	9.85306079967	0.0657867537582	none
ENSG00000156261	CCT8	21_28645238	Pazoki_ALT	Adipose - Subcutaneous	eQTL	ENSG00000156261.12	3116	11.1191864077	132.035646679	0.0145646585248	none
ENSG00000156261	CCT8	21_29152204	ALT_UKB	Adipose - Subcutaneous	sQTL	21.29070337.29073531.clu	2651	10.3760016809	23.571190388	0.0268148735214	none
ENSG00000156261	CCT8	21_28645238	Pazoki_ALT	Adipose - Subcutaneous	sQTL	21.29070337.29073531.clu	3116	11.1191864077	23.571190388	0.0145661545066	none
ENSG00000156261	CCT8	21_28645238	Pazoki_ALT	Skeletal Muscle	sQTL	21.29070337.29073531.clu	3116	11.1191864077	15.6079365488	0.0150309106743	none
ENSG00000156261	CCT8	21_28645238	Pazoki_ALT	Adipose - Visceral (Omentum)	eQTL	ENSG00000156261.12	3116	11.1191864077	61.5748841224	0.0145444447306	none
ENSG00000156261	CCT8	21_28733203	Pazoki_GGT	Pancreas	eQTL	ENSG00000156261.12	3040	18.8860566477	79.766822197	0.169032980875	none
ENSG00000156261	CCT8	21_29152204	ALT_UKB	Pancreas	eQTL	ENSG00000156261.12	2651	10.3760016809	79.766822197	0.0267519972275	none
ENSG00000156261	CCT8	21_28733203	Pazoki_GGT	Adipose - Visceral (Omentum)	eQTL	ENSG00000156261.12	3040	18.8860566477	61.5748841224	0.168972949445	none
ENSG00000156261	CCT8	21_29152204	ALT_UKB	Pancreas	sQTL	21.29070337.29071952.clu	2651	10.3760016809	7.53175628975	0.0253425744649	none
ENSG00000156261	CCT8	21_29152204	ALT_UKB	Adipose - Subcutaneous	sQTL	21.29070337.29073506.clu	2651	10.3760016809	8.15502430467	0.0255542679917	none
ENSG00000156273	BACH1	21_29210362	Pazoki_ALT	Adipose - Subcutaneous	eQTL	ENSG00000156273.15	2593	11.2218487496	5.13037881497	0.0650337057025	none
ENSG00000156381	ANKRD9	14_102549662	Pazoki_GGT	Adipose - Subcutaneous	sQTL	14.102508549.102509529.clu	2511	105.207608311	76.2988549225	0.00744743384263	none
ENSG00000156381	ANKRD9	14_102549662	Pazoki_GGT	Skeletal Muscle	sQTL	14.102508846.102509529.clu	2511	105.207608311	150	0.00749415713344	none
ENSG00000156381	ANKRD9	14_102549662	Pazoki_GGT	Liver	sQTL	14.102508549.102509529.clu	2511	105.207608311	21.8237878563	0.00580622323607	none
ENSG00000156381	ANKRD9	14_102549662	Pazoki_GGT	Skeletal Muscle	sQTL	14.102508549.102508641.clu	2511	105.207608311	150	0.00749415713344	none
ENSG00000156381	ANKRD9	14_102549662	Pazoki_GGT	Adipose - Subcutaneous	sQTL	14.102508549.102508641.clu	2511	105.207608311	72.8560242917	0.00746142919552	none
ENSG00000156381	ANKRD9	14_102549662	Pazoki_GGT	Skeletal Muscle	sQTL	14.102508549.102509529.clu	2511	105.207608311	150	0.00749415713344	none
ENSG00000156381	ANKRD9	14_102549662	Pazoki_GGT	Adipose - Subcutaneous	eQTL	ENSG00000156381.8	2511	105.207608311	45.3303146358	0.00697008482446	none
ENSG00000156398	SFXN2	10_102820522	Pazoki_ALP	Liver	sQTL	10.102727157.102728431.clu	2172	82.3467874862	65.3838479701	0.00128118604682	none
ENSG00000156398	SFXN2	10_102820522	Pazoki_ALP	Pancreas	eQTL	ENSG00000156398.12	2173	82.3467874862	35.5574249552	0.00128118604682	none
ENSG00000156398	SFXN2	10_102820522	Pazoki_ALP	Liver	sQTL	10.102727791.102728431.clu	2172	82.3467874862	31.0373167637	0.00128203450027	none
ENSG00000156398	SFXN2	10_102820522	Pazoki_ALP	Adipose - Visceral (Omentum)	sQTL	10.102727157.102728431.clu	2173	82.3467874862	38.6782117546	0.00128118604682	none
ENSG00000156398	SFXN2	10_103405427	Pazoki_ALP	Adipose - Visceral (Omentum)	sQTL	10.102727157.102728431.clu	1686	28.3767507096	6.6897745574	0.0149992606113	none
ENSG00000156398	SFXN2	10_102820522	Pazoki_ALP	Adipose - Visceral (Omentum)	eQTL	ENSG00000156398.12	2173	82.3467874862	23.4134996062	0.00129250960275	none
ENSG00000156411	ATP5MPL	14_103606763	Pazoki_GGT	Skeletal Muscle	sQTL	14.103913984.103914479.clu	2959	150	150	0.00243560714882	none
ENSG00000156411	ATP5MPL	14_103092504	Pazoki_GGT	Pancreas	sQTL	14.103913984.103914479.clu	1990	150	12.2885832604	0.00318622590801	none
ENSG00000156411	ATP5MPL	14_103524462	Pazoki_ALT	Liver	sQTL	14.103913984.103914479.clu	2921	8.95860731484	147.979934365	0.0140135435343	none
ENSG00000156411	ATP5MPL	14_103524462	Pazoki_ALT	Skeletal Muscle	sQTL	14.103913984.103914479.clu	2921	8.95860731484	150	0.0140135435343	none
ENSG00000156411	ATP5MPL	14_103524462	Pazoki_ALT	Adipose - Subcutaneous	sQTL	14.103914633.103915066.clu	2921	8.95860731484	150	0.0140135435343	none
ENSG00000156411	ATP5MPL	14_103524462	Pazoki_ALT	Adipose - Visceral (Omentum)	sQTL	14.103914633.103915066.clu	2921	8.95860731484	150	0.0140135435343	none
ENSG00000156411	ATP5MPL	14_103524462	Pazoki_ALT	Skeletal Muscle	sQTL	14.103914633.103915066.clu	2921	8.95860731484	150	0.0140135435343	none
ENSG00000156411	ATP5MPL	14_103097210	Pazoki_ALP	Pancreas	sQTL	14.103913984.103914479.clu	2009	22.6020599913	12.2885832604	0.00526500400412	none
ENSG00000156411	ATP5MPL	14_103524462	Pazoki_ALT	Pancreas	sQTL	14.103913984.103914479.clu	2921	8.95860731484	150	0.0140135435343	none
ENSG00000156411	ATP5MPL	14_103606763	Pazoki_GGT	Adipose - Visceral (Omentum)	sQTL	14.103913984.103914479.clu	2959	150	150	0.00243560714882	none
ENSG00000156411	ATP5MPL	14_103524462	Pazoki_ALT	Adipose - Subcutaneous	sQTL	14.103913984.103914479.clu	2921	8.95860731484	150	0.0140135435343	none
ENSG00000156411	ATP5MPL	14_103100683	Miao_NAFDL-S	Pancreas	sQTL	14.103913984.103914479.clu	2000	14.6020599913	12.2885832604	0.00136435265866	none
ENSG00000156411	ATP5MPL	14_103606763	Pazoki_GGT	Pancreas	sQTL	14.103913984.103914479.clu	2959	150	150	0.00243560714882	none
ENSG00000156411	ATP5MPL	14_103606763	Pazoki_GGT	Skeletal Muscle	sQTL	14.103913984.103915066.clu	2959	150	26.7915370189	0.00243559903363	none
ENSG00000156411	ATP5MPL	14_103606763	Pazoki_GGT	Skeletal Muscle	sQTL	14.103914633.103915066.clu	2959	150	150	0.00243560714882	none
ENSG00000156411	ATP5MPL	14_103606763	Pazoki_GGT	Adipose - Subcutaneous	sQTL	14.103913984.103914479.clu	2959	150	150	0.00243560714882	none
ENSG00000156411	ATP5MPL	14_103524462	Pazoki_ALT	Liver	sQTL	14.103914633.103915066.clu	2921	8.95860731484	150	0.0140135435343	none
ENSG00000156411	ATP5MPL	14_103606763	Pazoki_GGT	Adipose - Visceral (Omentum)	sQTL	14.103914633.103915066.clu	2959	150	150	0.00243560714882	none
ENSG00000156411	ATP5MPL	14_103606763	Pazoki_GGT	Pancreas	sQTL	14.103914633.103915066.clu	2959	150	150	0.00243560714882	none
ENSG00000156411	ATP5MPL	14_103524462	Pazoki_ALT	Adipose - Visceral (Omentum)	sQTL	14.103913984.103914479.clu	2921	8.95860731484	150	0.0140135435343	none
ENSG00000156411	ATP5MPL	14_103524462	Pazoki_ALT	Pancreas	sQTL	14.103914633.103915066.clu	2921	8.95860731484	150	0.0140135435343	none
ENSG00000156411	ATP5MPL	14_103606763	Pazoki_GGT	Adipose - Subcutaneous	sQTL	14.103914633.103915066.clu	2959	150	150	0.00243560714882	none
ENSG00000156502	SUPV3L1	10_69223873	ALT_UKB	Pancreas	eQTL	ENSG00000156502.13	3241	32.2018757981	5.95281079354	0.251915977793	none
ENSG00000156502	SUPV3L1	10_69223873	Pazoki_ALT	Pancreas	eQTL	ENSG00000156502.13	3284	46.7695510786	5.95281079354	0.249769767175	none
ENSG00000156502	SUPV3L1	10_69223873	Pazoki_ALT	Skeletal Muscle	eQTL	ENSG00000156502.13	3284	46.7695510786	6.99861106333	0.0556335795969	none
ENSG00000156502	SUPV3L1	10_69223873	Pazoki_ALT	Adipose - Subcutaneous	eQTL	ENSG00000156502.13	3284	46.7695510786	7.88580462868	0.404004578232	coloc
ENSG00000156502	SUPV3L1	10_69223873	ALT_UKB	Skeletal Muscle	eQTL	ENSG00000156502.13	3241	32.2018757981	6.99861106333	0.0559857007848	none
ENSG00000156502	SUPV3L1	10_69223873	ALT_UKB	Adipose - Subcutaneous	eQTL	ENSG00000156502.13	3241	32.2018757981	7.88580462868	0.405169226407	coloc
ENSG00000156510	HKDC1	10_69223873	ALT_UKB	Adipose - Subcutaneous	eQTL	ENSG00000156510.12	3241	32.2018757981	8.13962757126	0.841441539188	coloc
ENSG00000156510	HKDC1	10_69223873	Pazoki_ALT	Adipose - Subcutaneous	eQTL	ENSG00000156510.12	3284	46.7695510786	8.13962757126	0.840865925118	coloc
ENSG00000156510	HKDC1	10_69223873	ALT_UKB	Adipose - Visceral (Omentum)	eQTL	ENSG00000156510.12	3241	32.2018757981	8.01535788828	0.791653130505	coloc
ENSG00000156510	HKDC1	10_69223873	Pazoki_ALT	Pancreas	eQTL	ENSG00000156510.12	3284	46.7695510786	8.68940271622	0.908461650807	coloc
ENSG00000156510	HKDC1	10_69223873	Pazoki_ALT	Adipose - Visceral (Omentum)	eQTL	ENSG00000156510.12	3284	46.7695510786	8.01535788828	0.790017390776	coloc
ENSG00000156510	HKDC1	10_69223873	ALT_UKB	Pancreas	eQTL	ENSG00000156510.12	3241	32.2018757981	8.68940271622	0.908726926338	coloc
ENSG00000156510	HKDC1	10_69223873	Pazoki_ALT	Liver	eQTL	ENSG00000156510.12	3284	46.7695510786	13.0082975095	0.988742598299	coloc
ENSG00000156510	HKDC1	10_69223873	ALT_UKB	Liver	eQTL	ENSG00000156510.12	3241	32.2018757981	13.0082975095	0.988179887902	coloc
ENSG00000156515	HK1	10_69334748	Miao_NAFDL-S	Skeletal Muscle	eQTL	ENSG00000156515.21	3538	8.79588001734	26.8669574566	0.0062729237844	none
ENSG00000156599	ZDHHC5	11_57756410	Pazoki_GGT	Adipose - Visceral (Omentum)	eQTL	ENSG00000156599.10	2269	13.3467874862	6.03361373279	0.269288426436	none
ENSG00000156599	ZDHHC5	11_57756410	Pazoki_GGT	Pancreas	eQTL	ENSG00000156599.10	2269	13.3467874862	6.40567065411	0.713473080475	coloc
ENSG00000156599	ZDHHC5	11_58189093	Pazoki_ALT	Skeletal Muscle	eQTL	ENSG00000156599.10	2543	7.92081875395	14.6027065761	0.114510094596	none
ENSG00000156599	ZDHHC5	11_57756410	Pazoki_GGT	Skeletal Muscle	eQTL	ENSG00000156599.10	2269	13.3467874862	14.7994731743	0.29175020504	none
ENSG00000156599	ZDHHC5	11_57756410	Pazoki_GGT	Adipose - Subcutaneous	eQTL	ENSG00000156599.10	2269	13.3467874862	9.0003587302	0.290236183988	none
ENSG00000156603	MED19	11_57756410	Pazoki_GGT	Skeletal Muscle	eQTL	ENSG00000156603.15	2269	13.3467874862	21.1435874737	0.229144090873	none
ENSG00000156603	MED19	11_58189093	Pazoki_ALT	Skeletal Muscle	eQTL	ENSG00000156603.15	2611	7.92081875395	21.1435874737	0.034170870146	none
ENSG00000156603	MED19	11_57756410	Pazoki_GGT	Liver	eQTL	ENSG00000156603.15	2269	13.3467874862	9.98742007599	0.748679156306	coloc
ENSG00000156603	MED19	11_57756410	Pazoki_GGT	Adipose - Visceral (Omentum)	eQTL	ENSG00000156603.15	2269	13.3467874862	10.3723774316	0.226485559661	none
ENSG00000156603	MED19	11_57756410	Pazoki_GGT	Adipose - Subcutaneous	eQTL	ENSG00000156603.15	2269	13.3467874862	21.1075293967	0.228637910988	none
ENSG00000156603	MED19	11_57756410	Pazoki_GGT	Pancreas	eQTL	ENSG00000156603.15	2269	13.3467874862	8.25044763511	0.253435884122	none
ENSG00000156858	PRR14	16_30644377	Pazoki_ALP	Adipose - Subcutaneous	sQTL	16.30654997.30655351.clu	950	17.6777807053	15.5598887328	0.0421876660806	none
ENSG00000156858	PRR14	16_30644377	Pazoki_ALP	Adipose - Subcutaneous	sQTL	16.30655214.30655351.clu	950	17.6777807053	8.11105101811	0.0454913899154	none
ENSG00000156858	PRR14	16_31132672	Pazoki_GGT	Adipose - Subcutaneous	sQTL	16.30654997.30655351.clu	1432	14.920818754	15.5598887328	0.099516298852	none
ENSG00000156858	PRR14	16_30644377	Pazoki_ALP	Adipose - Subcutaneous	eQTL	ENSG00000156858.11	950	17.6777807053	5.10552773746	0.0493447307824	none
ENSG00000156858	PRR14	16_30644377	Pazoki_ALP	Skeletal Muscle	sQTL	16.30655214.30655351.clu	950	17.6777807053	5.77174962946	0.0962741333285	none
ENSG00000156873	PHKG2	16_30644377	Pazoki_ALP	Pancreas	eQTL	ENSG00000156873.15	950	17.6777807053	7.98368324533	0.856207125162	coloc
ENSG00000156873	PHKG2	16_30535167	Pazoki_GGT	Pancreas	eQTL	ENSG00000156873.15	914	27.468521083	7.98368324533	0.140100416573	none
ENSG00000156958	GALK2	15_49087701	Pazoki_GGT	Skeletal Muscle	eQTL	ENSG00000156958.14	2429	11.5686362358	10.5794605963	0.0740052491601	none
ENSG00000156958	GALK2	15_49574951	Pazoki_ALT	Skeletal Muscle	eQTL	ENSG00000156958.14	2775	7.88605664769	10.5794605963	0.12168802194	none
ENSG00000156968	MPV17L	16_15036083	Pazoki_ALP	Skeletal Muscle	sQTL	16.15396207.15407824.clu	1001	9.56863623584	31.4307250427	0.0557014615954	none
ENSG00000156968	MPV17L	16_15036083	Pazoki_ALP	Pancreas	sQTL	16.15396207.15407824.clu	1001	9.56863623584	13.8043618781	0.0470241268838	none
ENSG00000156968	MPV17L	16_15036083	Pazoki_ALP	Pancreas	eQTL	ENSG00000156968.8	1001	9.56863623584	10.9624742524	0.105288926017	none
ENSG00000156968	MPV17L	16_15036083	Pazoki_ALP	Adipose - Subcutaneous	sQTL	16.15396207.15407824.clu	1001	9.56863623584	13.8564557255	0.0462953899656	none
ENSG00000156968	MPV17L	16_15036083	Pazoki_ALP	Skeletal Muscle	eQTL	ENSG00000156968.8	1001	9.56863623584	88.4759253809	0.0404495269202	none
ENSG00000157045	NTAN1	16_15036083	Pazoki_ALP	Adipose - Visceral (Omentum)	eQTL	ENSG00000157045.8	1001	9.56863623584	6.77299483389	0.174406911695	none
ENSG00000157045	NTAN1	16_15036083	Pazoki_ALP	Liver	eQTL	ENSG00000157045.8	1001	9.56863623584	8.20558223182	0.674307615228	coloc
ENSG00000157045	NTAN1	16_15036083	Pazoki_ALP	Skeletal Muscle	eQTL	ENSG00000157045.8	1001	9.56863623584	27.5080839178	0.147345626572	none
ENSG00000157107	FCHO2	5_72863352	Pazoki_GGT	Adipose - Visceral (Omentum)	eQTL	ENSG00000157107.13	2215	16.1739251973	22.2775955321	0.364610607949	coloc
ENSG00000157107	FCHO2	5_73024576	Pazoki_ALP	Adipose - Visceral (Omentum)	eQTL	ENSG00000157107.13	2304	9.79588001734	22.2775955321	0.0470045678914	none
ENSG00000157107	FCHO2	5_73024576	Pazoki_ALP	Skeletal Muscle	sQTL	5.73056107.73058433.clu	2304	9.79588001734	6.38132435801	0.0203874185036	none
ENSG00000157107	FCHO2	5_72863352	Pazoki_GGT	Pancreas	eQTL	ENSG00000157107.13	2215	16.1739251973	8.07830439505	0.358403556017	coloc
ENSG00000157107	FCHO2	5_72863352	Pazoki_ALT	Pancreas	eQTL	ENSG00000157107.13	2215	11.2596373105	8.07830439505	0.341519634085	none
ENSG00000157107	FCHO2	5_72863352	Pazoki_ALT	Adipose - Subcutaneous	eQTL	ENSG00000157107.13	2215	11.2596373105	42.5706060088	0.346379146598	none
ENSG00000157107	FCHO2	5_72863352	Pazoki_GGT	Adipose - Subcutaneous	eQTL	ENSG00000157107.13	2215	16.1739251973	42.5706060088	0.361659163941	coloc
ENSG00000157107	FCHO2	5_72863352	Pazoki_ALT	Adipose - Visceral (Omentum)	eQTL	ENSG00000157107.13	2215	11.2596373105	22.2775955321	0.348898181338	none
ENSG00000157107	FCHO2	5_72653252	ALT_UKB	Adipose - Subcutaneous	eQTL	ENSG00000157107.13	1896	7.56876815272	42.5706060088	0.393557328312	coloc
ENSG00000157107	FCHO2	5_73024576	Pazoki_ALP	Adipose - Subcutaneous	eQTL	ENSG00000157107.13	2304	9.79588001734	42.5706060088	0.0471890843185	none
ENSG00000157107	FCHO2	5_72653252	ALT_UKB	Adipose - Visceral (Omentum)	eQTL	ENSG00000157107.13	1896	7.56876815272	22.2775955321	0.394482963132	coloc
ENSG00000157110	RBPMS	8_30579335	Pazoki_GGT	Adipose - Visceral (Omentum)	sQTL	8.30544624.30545164.clu	2355	16.0132282657	20.4182882928	0.257472860666	none
ENSG00000157110	RBPMS	8_30579335	Pazoki_GGT	Adipose - Subcutaneous	sQTL	8.30544624.30549500.clu	2355	16.0132282657	13.7841600316	0.192468672186	none
ENSG00000157110	RBPMS	8_30579335	Pazoki_GGT	Adipose - Visceral (Omentum)	sQTL	8.30545220.30547292.clu	2355	16.0132282657	21.0269098593	0.26530208609	none
ENSG00000157110	RBPMS	8_30579335	Pazoki_GGT	Adipose - Subcutaneous	sQTL	8.30544624.30547292.clu	2355	16.0132282657	7.40896430543	0.21949850565	none
ENSG00000157110	RBPMS	8_30579335	Pazoki_GGT	Adipose - Subcutaneous	sQTL	8.30558956.30570637.clu	2355	16.0132282657	20.6100882404	0.293292518398	none
ENSG00000157110	RBPMS	8_30579335	Pazoki_GGT	Liver	sQTL	8.30545220.30547292.clu	2355	16.0132282657	5.71778823774	0.196427021854	none
ENSG00000157110	RBPMS	8_30579335	Pazoki_GGT	Adipose - Subcutaneous	sQTL	8.30544624.30545164.clu	2355	16.0132282657	31.0619022902	0.283662678718	none
ENSG00000157110	RBPMS	8_30579335	Pazoki_GGT	Adipose - Visceral (Omentum)	sQTL	8.30558956.30570637.clu	2355	16.0132282657	9.41549872679	0.285193349164	none
ENSG00000157110	RBPMS	8_30579335	Pazoki_GGT	Adipose - Subcutaneous	sQTL	8.30558956.30561944.clu	2355	16.0132282657	10.0810646691	0.0449219154573	none
ENSG00000157110	RBPMS	8_30579335	Pazoki_GGT	Adipose - Subcutaneous	sQTL	8.30549585.30558887.clu	2355	16.0132282657	11.8682861073	0.223116319906	none
ENSG00000157110	RBPMS	8_30579335	Pazoki_GGT	Adipose - Visceral (Omentum)	sQTL	8.30544624.30549500.clu	2355	16.0132282657	8.0895251292	0.167969371483	none
ENSG00000157110	RBPMS	8_30579335	Pazoki_GGT	Liver	sQTL	8.30544624.30545164.clu	2355	16.0132282657	7.51711333237	0.213697901974	none
ENSG00000157110	RBPMS	8_30579335	Pazoki_GGT	Adipose - Subcutaneous	sQTL	8.30558956.30566257.clu	2355	16.0132282657	8.3786795384	0.059966364267	none
ENSG00000157110	RBPMS	8_30579335	Pazoki_GGT	Pancreas	sQTL	8.30544624.30549500.clu	2355	16.0132282657	5.41959901688	0.0333180010815	none
ENSG00000157150	TIMP4	3_12252703	Miao_NAFDL-S	Adipose - Subcutaneous	eQTL	ENSG00000157150.4	2870	13.920818754	8.83825720165	0.0271989982272	none
ENSG00000157150	TIMP4	3_12252703	Miao_NAFDL-S	Adipose - Visceral (Omentum)	eQTL	ENSG00000157150.4	2870	13.920818754	9.36791390437	0.0246005373675	none
ENSG00000157150	TIMP4	3_12067254	NAFLD-S	Adipose - Visceral (Omentum)	eQTL	ENSG00000157150.4	2517	7.86275035978	9.36791390437	0.383598492811	coloc
ENSG00000157152	SYN2	3_12067254	NAFLD-S	Adipose - Subcutaneous	sQTL	3.12145835.12151237.clu	2517	7.86275035978	7.20365837151	0.0148263862162	none
ENSG00000157152	SYN2	3_12335845	ALT_UKB	Skeletal Muscle	eQTL	ENSG00000157152.16	2430	19.623275262	28.1462847699	0.173021758626	none
ENSG00000157152	SYN2	3_12252703	Miao_NAFDL-S	Pancreas	eQTL	ENSG00000157152.16	2870	13.920818754	44.1909305653	0.0241686854665	none
ENSG00000157152	SYN2	3_12252703	Miao_NAFDL-S	Adipose - Subcutaneous	eQTL	ENSG00000157152.16	2870	13.920818754	24.1020736656	0.0246610640608	none
ENSG00000157152	SYN2	3_12067254	NAFLD-S	Adipose - Subcutaneous	eQTL	ENSG00000157152.16	2517	7.86275035978	24.1020736656	0.124219213929	none
ENSG00000157152	SYN2	3_12067254	NAFLD-S	Skeletal Muscle	eQTL	ENSG00000157152.16	2517	7.86275035978	28.1462847699	0.445848153037	coloc
ENSG00000157152	SYN2	3_12296254	Pazoki_ALT	Skeletal Muscle	eQTL	ENSG00000157152.16	2945	31.1487416513	28.1462847699	0.297046710376	none
ENSG00000157152	SYN2	3_12318858	Pazoki_GGT	Skeletal Muscle	eQTL	ENSG00000157152.16	2951	30.3872161433	28.1462847699	0.298179311657	none
ENSG00000157152	SYN2	3_12252703	Miao_NAFDL-S	Skeletal Muscle	eQTL	ENSG00000157152.16	2870	13.920818754	28.1462847699	0.0227887990717	none
ENSG00000157152	SYN2	3_12344838	cALT	Skeletal Muscle	eQTL	ENSG00000157152.16	2818	9.95663772198	28.1462847699	0.304319301034	none
ENSG00000157152	SYN2	3_12067254	NAFLD-S	Adipose - Visceral (Omentum)	eQTL	ENSG00000157152.16	2517	7.86275035978	13.0020477677	0.123248913858	none
ENSG00000157152	SYN2	3_12252703	Miao_NAFDL-S	Adipose - Visceral (Omentum)	eQTL	ENSG00000157152.16	2870	13.920818754	13.0020477677	0.02451310449	none
ENSG00000157152	SYN2	3_12067254	NAFLD-S	Pancreas	eQTL	ENSG00000157152.16	2517	7.86275035978	44.1909305653	0.130208865873	none
ENSG00000157152	SYN2	3_12067254	NAFLD-S	Adipose - Subcutaneous	sQTL	3.12148691.12151237.clu	2517	7.86275035978	8.54845908632	0.0146368584039	none
ENSG00000157216	SSBP3	1_54425283	Pazoki_ALP	Adipose - Subcutaneous	sQTL	1.54413253.54413356.clu	3184	9.82390874094	5.7724075857	0.0480196519631	none
ENSG00000157259	GATAD1	7_92779056	Pazoki_ALT	Adipose - Subcutaneous	eQTL	ENSG00000157259.6	1895	25.8239087409	36.2842307557	0.000242274255817	none
ENSG00000157259	GATAD1	7_92779056	ALT_UKB	Adipose - Subcutaneous	eQTL	ENSG00000157259.6	1874	14.5684400434	36.2842307557	0.000449652892392	none
ENSG00000157259	GATAD1	7_92779056	ALT_UKB	Pancreas	eQTL	ENSG00000157259.6	1874	14.5684400434	20.7238722865	0.000271631221625	none
ENSG00000157259	GATAD1	7_92779056	Pazoki_ALT	Pancreas	eQTL	ENSG00000157259.6	1895	25.8239087409	20.7238722865	0.000141393031769	none
ENSG00000157259	GATAD1	7_92779056	Pazoki_GGT	Pancreas	eQTL	ENSG00000157259.6	1895	19.585026652	20.7238722865	0.000141393031769	none
ENSG00000157259	GATAD1	7_92779056	Pazoki_GGT	Adipose - Subcutaneous	eQTL	ENSG00000157259.6	1895	19.585026652	36.2842307557	0.000242274255817	none
ENSG00000157303	SUSD3	9_93078197	Pazoki_GGT	Adipose - Visceral (Omentum)	sQTL	9.93077993.93084537.clu	3016	9.15490195999	5.12758783166	0.225544354213	none
ENSG00000157315	TMED6	16_68684067	Pazoki_GGT	Pancreas	eQTL	ENSG00000157315.4	1860	8.3767507096	123.650697734	0.000482000965573	none
ENSG00000157322	CLEC18A	16_69935396	Pazoki_ALT	Adipose - Visceral (Omentum)	eQTL	ENSG00000157322.17	1822	10.8860566477	63.7813180292	0.0747871499725	none
ENSG00000157322	CLEC18A	16_70457752	Pazoki_ALT	Adipose - Subcutaneous	eQTL	ENSG00000157322.17	1491	11.2218487496	86.0395757527	0.0774893207466	none
ENSG00000157322	CLEC18A	16_70649856	MRI_ML	Skeletal Muscle	eQTL	ENSG00000157322.17	1060	5.31875876262	41.0027723602	0.123963098164	none
ENSG00000157322	CLEC18A	16_70649856	MRI_ML	Pancreas	eQTL	ENSG00000157322.17	1060	5.31875876262	41.3091772434	0.121460932869	none
ENSG00000157322	CLEC18A	16_69917308	Pazoki_GGT	Skeletal Muscle	eQTL	ENSG00000157322.17	1859	7.30102999566	45.4785193705	0.047925740526	none
ENSG00000157322	CLEC18A	16_70514394	Pazoki_ALP	Liver	eQTL	ENSG00000157322.17	1353	9.92081875395	27.9966063444	0.120656917996	none
ENSG00000157322	CLEC18A	16_69653009	NAFLD-S	Pancreas	eQTL	ENSG00000157322.17	1967	11.8102627112	46.2243501982	0.010608938805	none
ENSG00000157322	CLEC18A	16_70514394	Pazoki_ALP	Pancreas	eQTL	ENSG00000157322.17	1362	9.92081875395	44.7084400408	0.119131992911	none
ENSG00000157322	CLEC18A	16_69910432	Pazoki_ALP	Skeletal Muscle	eQTL	ENSG00000157322.17	1870	11.5086383062	45.4785193705	0.154569351958	none
ENSG00000157322	CLEC18A	16_69653009	NAFLD-S	Skeletal Muscle	eQTL	ENSG00000157322.17	1967	11.8102627112	45.4785193705	0.0102823564136	none
ENSG00000157322	CLEC18A	16_69917308	Pazoki_GGT	Pancreas	eQTL	ENSG00000157322.17	1859	7.30102999566	46.2243501982	0.0479459562204	none
ENSG00000157322	CLEC18A	16_70457752	Pazoki_ALT	Skeletal Muscle	eQTL	ENSG00000157322.17	1491	11.2218487496	45.2901428151	0.0801485107955	none
ENSG00000157322	CLEC18A	16_70649856	MRI_ML	Adipose - Visceral (Omentum)	eQTL	ENSG00000157322.17	1060	5.31875876262	49.9655776074	0.123888453491	none
ENSG00000157322	CLEC18A	16_70649856	MRI_ML	Liver	eQTL	ENSG00000157322.17	1051	5.31875876262	26.826546824	0.118712242513	none
ENSG00000157322	CLEC18A	16_70514394	Pazoki_ALP	Skeletal Muscle	eQTL	ENSG00000157322.17	1362	9.92081875395	45.2901428151	0.117512708679	none
ENSG00000157322	CLEC18A	16_70649856	MRI_ML	Adipose - Subcutaneous	eQTL	ENSG00000157322.17	1060	5.31875876262	80.8296030997	0.120899068281	none
ENSG00000157322	CLEC18A	16_69917308	Pazoki_GGT	Adipose - Visceral (Omentum)	eQTL	ENSG00000157322.17	1859	7.30102999566	63.7813180292	0.0482942366307	none
ENSG00000157322	CLEC18A	16_69910432	Pazoki_ALP	Pancreas	eQTL	ENSG00000157322.17	1870	11.5086383062	46.2243501982	0.155381236017	none
ENSG00000157322	CLEC18A	16_69917308	Pazoki_GGT	Liver	eQTL	ENSG00000157322.17	1859	7.30102999566	31.3361920751	0.0417889177795	none
ENSG00000157322	CLEC18A	16_69910432	Pazoki_ALP	Liver	eQTL	ENSG00000157322.17	1870	11.5086383062	31.3361920751	0.148664248317	none
ENSG00000157322	CLEC18A	16_70457752	Pazoki_ALT	Adipose - Visceral (Omentum)	eQTL	ENSG00000157322.17	1491	11.2218487496	63.7813180292	0.0814699223863	none
ENSG00000157322	CLEC18A	16_69910432	Pazoki_ALP	Adipose - Subcutaneous	eQTL	ENSG00000157322.17	1870	11.5086383062	86.0395757527	0.134710013169	none
ENSG00000157322	CLEC18A	16_69935396	Pazoki_ALT	Skeletal Muscle	eQTL	ENSG00000157322.17	1822	10.8860566477	45.4785193705	0.0726278008346	none
ENSG00000157322	CLEC18A	16_69910432	Pazoki_ALP	Adipose - Visceral (Omentum)	eQTL	ENSG00000157322.17	1870	11.5086383062	63.7813180292	0.157340561163	none
ENSG00000157322	CLEC18A	16_69935396	Pazoki_ALT	Adipose - Subcutaneous	eQTL	ENSG00000157322.17	1822	10.8860566477	86.0395757527	0.0659664775327	none
ENSG00000157322	CLEC18A	16_70514394	Pazoki_ALP	Adipose - Subcutaneous	eQTL	ENSG00000157322.17	1362	9.92081875395	86.0395757527	0.102986061827	none
ENSG00000157322	CLEC18A	16_69935396	Pazoki_ALT	Pancreas	eQTL	ENSG00000157322.17	1822	10.8860566477	46.2243501982	0.0737421808405	none
ENSG00000157322	CLEC18A	16_69653009	NAFLD-S	Adipose - Subcutaneous	eQTL	ENSG00000157322.17	1967	11.8102627112	86.0395757527	0.0106968416268	none
ENSG00000157322	CLEC18A	16_70514394	Pazoki_ALP	Adipose - Visceral (Omentum)	eQTL	ENSG00000157322.17	1362	9.92081875395	61.5510562525	0.118706915912	none
ENSG00000157322	CLEC18A	16_70457752	Pazoki_ALT	Pancreas	eQTL	ENSG00000157322.17	1491	11.2218487496	44.7084400408	0.0799624113398	none
ENSG00000157322	CLEC18A	16_69935396	Pazoki_ALT	Liver	eQTL	ENSG00000157322.17	1822	10.8860566477	31.3361920751	0.0576071313064	none
ENSG00000157322	CLEC18A	16_69917308	Pazoki_GGT	Adipose - Subcutaneous	eQTL	ENSG00000157322.17	1859	7.30102999566	86.0395757527	0.0419948091211	none
ENSG00000157322	CLEC18A	16_70457752	Pazoki_ALT	Liver	eQTL	ENSG00000157322.17	1482	11.2218487496	27.9966063444	0.0813322373518	none
ENSG00000157350	ST3GAL2	16_69917308	Pazoki_GGT	Skeletal Muscle	sQTL	16.70399533.70438949.clu	1794	7.30102999566	6.73799832032	0.0242717157331	none
ENSG00000157350	ST3GAL2	16_70514394	Pazoki_ALP	Skeletal Muscle	sQTL	16.70399533.70438949.clu	1417	9.92081875395	6.73799832032	0.0407618622829	none
ENSG00000157350	ST3GAL2	16_69935396	Pazoki_ALT	Skeletal Muscle	sQTL	16.70399533.70438949.clu	1809	10.8860566477	6.73799832032	0.0135115584102	none
ENSG00000157350	ST3GAL2	16_69910432	Pazoki_ALP	Skeletal Muscle	sQTL	16.70399533.70438949.clu	1787	11.5086383062	6.73799832032	0.0312052793599	none
ENSG00000157350	ST3GAL2	16_70457752	Pazoki_ALT	Skeletal Muscle	sQTL	16.70399533.70438949.clu	1498	11.2218487496	6.73799832032	0.0125360994928	none
ENSG00000157353	FUK	16_70457752	Pazoki_ALT	Pancreas	eQTL	ENSG00000157353.16	1498	11.2218487496	5.19433345054	0.0200421073124	none
ENSG00000157368	IL34	16_70457752	Pazoki_ALT	Adipose - Subcutaneous	eQTL	ENSG00000157368.10	1498	11.2218487496	8.83565753638	0.046963486589	none
ENSG00000157368	IL34	16_70649856	MRI_ML	Adipose - Subcutaneous	eQTL	ENSG00000157368.10	1210	5.31875876262	8.83565753638	0.125770723591	none
ENSG00000157368	IL34	16_70514394	Pazoki_ALP	Adipose - Subcutaneous	eQTL	ENSG00000157368.10	1417	9.92081875395	8.83565753638	0.0416021247505	none
ENSG00000157379	DHRS1	14_24402720	Pazoki_ALT	Adipose - Subcutaneous	sQTL	14.24291219.24292184.clu	3244	18.3979400087	150	0.0010706011067	none
ENSG00000157379	DHRS1	14_24403003	Pazoki_ALP	Adipose - Subcutaneous	sQTL	14.24291219.24292184.clu	3245	53.8538719643	150	0.000418807989408	none
ENSG00000157379	DHRS1	14_24402720	cALT	Adipose - Subcutaneous	sQTL	14.24291219.24292184.clu	2703	7.95311480916	150	0.0043586595457	none
ENSG00000157429	ZNF19	16_71557623	Pazoki_ALT	Adipose - Subcutaneous	sQTL	16.71479100.71482082.clu	2241	21.721246399	7.43284577159	0.0278524214028	none
ENSG00000157429	ZNF19	16_71612622	Pazoki_GGT	Adipose - Subcutaneous	sQTL	16.71479100.71482082.clu	2340	14.1023729087	7.43284577159	0.0520076313519	none
ENSG00000157429	ZNF19	16_71581710	Pazoki_ALP	Adipose - Subcutaneous	sQTL	16.71479100.71482082.clu	2276	66.721246399	7.43284577159	0.00695797378386	none
ENSG00000157578	LCA5L	21_39260421	Pazoki_ALT	Skeletal Muscle	eQTL	ENSG00000157578.13	3440	12.4436974992	65.0623036769	0.0397128653841	none
ENSG00000157578	LCA5L	21_39260421	Pazoki_ALT	Adipose - Visceral (Omentum)	eQTL	ENSG00000157578.13	3440	12.4436974992	42.4259928038	0.0734729748899	none
ENSG00000157578	LCA5L	21_39260421	Pazoki_ALT	Adipose - Subcutaneous	eQTL	ENSG00000157578.13	3440	12.4436974992	90.3714364816	0.0706294297707	none
ENSG00000157796	WDR19	4_39413373	Pazoki_GGT	Adipose - Subcutaneous	eQTL	ENSG00000157796.17	2817	22.6020599913	17.4858652254	0.167090581255	none
ENSG00000157823	AP3S2	15_89807657	cALT	Adipose - Visceral (Omentum)	sQTL	15.89871546.89888521.clu	1963	8.60783085051	31.1088916093	0.00123094261428	none
ENSG00000157823	AP3S2	15_89801035	ALT_UKB	Adipose - Subcutaneous	sQTL	15.89871546.89888521.clu	2638	9.09023436194	59.0766811825	0.0023639534772	none
ENSG00000157823	AP3S2	15_89807657	cALT	Pancreas	eQTL	ENSG00000157823.16	1963	8.60783085051	99.0705130063	0.00107286599577	none
ENSG00000157823	AP3S2	15_89807657	cALT	Adipose - Visceral (Omentum)	eQTL	ENSG00000157823.16	1963	8.60783085051	150	0.000992404533254	none
ENSG00000157823	AP3S2	15_89807657	cALT	Adipose - Subcutaneous	sQTL	15.89871546.89877306.clu	1963	8.60783085051	52.3018642694	0.000886497682621	none
ENSG00000157823	AP3S2	15_89807657	cALT	Liver	eQTL	ENSG00000157823.16	1963	8.60783085051	45.2514743924	0.000905423748994	none
ENSG00000157823	AP3S2	15_89801035	ALT_UKB	Adipose - Subcutaneous	eQTL	ENSG00000157823.16	2638	9.09023436194	150	0.00236351051469	none
ENSG00000157823	AP3S2	15_89807657	cALT	Adipose - Subcutaneous	sQTL	15.89871546.89888521.clu	1963	8.60783085051	59.0766811825	0.000891769524459	none
ENSG00000157823	AP3S2	15_89801035	ALT_UKB	Pancreas	eQTL	ENSG00000157823.16	2638	9.09023436194	99.0705130063	0.00275916008362	none
ENSG00000157823	AP3S2	15_89807657	cALT	Adipose - Visceral (Omentum)	sQTL	15.89877424.89888521.clu	1963	8.60783085051	31.6278833664	0.000996082730335	none
ENSG00000157823	AP3S2	15_89801035	ALT_UKB	Adipose - Visceral (Omentum)	eQTL	ENSG00000157823.16	2638	9.09023436194	150	0.00254077513661	none
ENSG00000157823	AP3S2	15_89807657	cALT	Adipose - Subcutaneous	eQTL	ENSG00000157823.16	1963	8.60783085051	150	0.000891413979728	none
ENSG00000157837	SPPL3	12_120986153	Pazoki_ALP	Adipose - Subcutaneous	eQTL	ENSG00000157837.15	3217	150	27.8201140761	0.137515199331	none
ENSG00000157837	SPPL3	12_120988675	cALT	Pancreas	eQTL	ENSG00000157837.15	2523	11.3514448443	20.1299602774	0.165316975877	none
ENSG00000157837	SPPL3	12_120986153	Pazoki_ALP	Adipose - Visceral (Omentum)	eQTL	ENSG00000157837.15	3217	150	18.0332921929	0.122619771297	none
ENSG00000157837	SPPL3	12_120942741	Pazoki_GGT	Skeletal Muscle	eQTL	ENSG00000157837.15	3241	150	7.59381945056	0.158048979983	none
ENSG00000157837	SPPL3	12_120978819	Miao_NAFDL-S	Adipose - Subcutaneous	eQTL	ENSG00000157837.15	3212	8.92081875395	27.8201140761	0.143179460946	none
ENSG00000157837	SPPL3	12_120942741	Pazoki_GGT	Adipose - Visceral (Omentum)	eQTL	ENSG00000157837.15	3241	150	18.0332921929	0.165568363439	none
ENSG00000157837	SPPL3	12_120978819	Miao_NAFDL-S	Pancreas	eQTL	ENSG00000157837.15	3212	8.92081875395	20.1299602774	0.071484429736	none
ENSG00000157837	SPPL3	12_120942741	Pazoki_GGT	Pancreas	eQTL	ENSG00000157837.15	3241	150	20.1299602774	0.154265310799	none
ENSG00000157837	SPPL3	12_120986153	Pazoki_ALP	Pancreas	eQTL	ENSG00000157837.15	3217	150	20.1299602774	0.0609494951113	none
ENSG00000157837	SPPL3	12_120978819	Miao_NAFDL-S	Adipose - Visceral (Omentum)	eQTL	ENSG00000157837.15	3212	8.92081875395	18.0332921929	0.129289942002	none
ENSG00000157837	SPPL3	12_120988675	cALT	Adipose - Subcutaneous	eQTL	ENSG00000157837.15	2523	11.3514448443	25.9340377842	0.121092369377	none
ENSG00000157837	SPPL3	12_120978819	Miao_NAFDL-S	Skeletal Muscle	eQTL	ENSG00000157837.15	3212	8.92081875395	7.59381945056	0.0942522704339	none
ENSG00000157837	SPPL3	12_120942741	Pazoki_GGT	Adipose - Subcutaneous	eQTL	ENSG00000157837.15	3241	150	27.8201140761	0.167654812459	none
ENSG00000157851	DPYSL5	2_26966195	NAFLD-S	Skeletal Muscle	eQTL	ENSG00000157851.16	1882	19.2705630513	17.1424627901	0.00520180377483	none
ENSG00000157851	DPYSL5	2_26938608	Pazoki_ALP	Skeletal Muscle	eQTL	ENSG00000157851.16	1918	148	17.1424627901	0.00519687708961	none
ENSG00000157851	DPYSL5	2_26966195	Pazoki_GGT	Skeletal Muscle	eQTL	ENSG00000157851.16	1894	150	17.1424627901	0.00519687708961	none
ENSG00000157870	FAM213B	1_2806628	Pazoki_GGT	Adipose - Subcutaneous	eQTL	ENSG00000157870.14	2961	14.6197887583	7.1649899344	0.00400445611183	none
ENSG00000157873	TNFRSF14	1_2806628	Pazoki_GGT	Adipose - Subcutaneous	eQTL	ENSG00000157873.17	2961	14.6197887583	8.42152695012	0.0208848866798	none
ENSG00000157873	TNFRSF14	1_2806628	Pazoki_GGT	Liver	eQTL	ENSG00000157873.17	2961	14.6197887583	6.00764111149	0.011872439	none
ENSG00000157873	TNFRSF14	1_2806628	Pazoki_GGT	Pancreas	eQTL	ENSG00000157873.17	2961	14.6197887583	35.1658138913	0.0195297478436	none
ENSG00000157895	C12orf43	12_120988675	cALT	Adipose - Subcutaneous	eQTL	ENSG00000157895.11	2523	11.3514448443	52.162360459	0.0525269273726	none
ENSG00000157895	C12orf43	12_120978819	Miao_NAFDL-S	Skeletal Muscle	eQTL	ENSG00000157895.11	3212	8.92081875395	36.5987894794	0.0685053549651	none
ENSG00000157895	C12orf43	12_120986153	Pazoki_ALP	Adipose - Subcutaneous	eQTL	ENSG00000157895.11	3217	150	52.162360459	0.0758847773837	none
ENSG00000157895	C12orf43	12_120942741	Pazoki_GGT	Adipose - Subcutaneous	eQTL	ENSG00000157895.11	3241	150	52.162360459	0.055821995042	none
ENSG00000157895	C12orf43	12_120978819	Miao_NAFDL-S	Pancreas	eQTL	ENSG00000157895.11	3212	8.92081875395	16.1382462709	0.0708463498857	none
ENSG00000157895	C12orf43	12_120988675	cALT	Adipose - Visceral (Omentum)	eQTL	ENSG00000157895.11	2523	11.3514448443	33.8151288784	0.0523957089724	none
ENSG00000157895	C12orf43	12_120986153	Pazoki_ALP	Adipose - Visceral (Omentum)	eQTL	ENSG00000157895.11	3217	150	33.8151288784	0.075661523868	none
ENSG00000157895	C12orf43	12_120942741	Pazoki_GGT	Skeletal Muscle	eQTL	ENSG00000157895.11	3241	150	36.5987894794	0.0556857740788	none
ENSG00000157895	C12orf43	12_120988675	cALT	Pancreas	eQTL	ENSG00000157895.11	2523	11.3514448443	16.1382462709	0.0536861565559	none
ENSG00000157895	C12orf43	12_120986153	Pazoki_ALP	Pancreas	eQTL	ENSG00000157895.11	3217	150	16.1382462709	0.0783868455475	none
ENSG00000157895	C12orf43	12_120942741	Pazoki_GGT	Adipose - Visceral (Omentum)	eQTL	ENSG00000157895.11	3241	150	33.8151288784	0.0556641823438	none
ENSG00000157895	C12orf43	12_120978819	Miao_NAFDL-S	Adipose - Subcutaneous	eQTL	ENSG00000157895.11	3212	8.92081875395	52.162360459	0.0686659183869	none
ENSG00000157895	C12orf43	12_120942741	Pazoki_GGT	Pancreas	eQTL	ENSG00000157895.11	3241	150	16.1382462709	0.0573894728988	none
ENSG00000157895	C12orf43	12_120986153	Pazoki_ALP	Skeletal Muscle	eQTL	ENSG00000157895.11	3217	150	36.5987894794	0.0757158915447	none
ENSG00000157895	C12orf43	12_120978819	Miao_NAFDL-S	Adipose - Visceral (Omentum)	eQTL	ENSG00000157895.11	3212	8.92081875395	33.8151288784	0.0684644403063	none
ENSG00000157895	C12orf43	12_120988675	cALT	Skeletal Muscle	eQTL	ENSG00000157895.11	2523	11.3514448443	36.5987894794	0.052404285131	none
ENSG00000157895	C12orf43	12_121176733	Pazoki_ALT	Adipose - Visceral (Omentum)	eQTL	ENSG00000157895.11	2994	13.585026652	33.8151288784	0.00799830066933	none
ENSG00000157911	PEX10	1_2398751	Pazoki_ALP	Skeletal Muscle	eQTL	ENSG00000157911.9	2759	20.5086383062	17.6050061714	0.317923067474	none
ENSG00000157911	PEX10	1_2398751	Pazoki_ALP	Adipose - Subcutaneous	eQTL	ENSG00000157911.9	2759	20.5086383062	18.2499718102	0.317514502096	none
ENSG00000157911	PEX10	1_2398751	Pazoki_ALP	Pancreas	eQTL	ENSG00000157911.9	2759	20.5086383062	6.33914288287	0.154590672196	none
ENSG00000157911	PEX10	1_2398751	Pazoki_ALP	Adipose - Visceral (Omentum)	eQTL	ENSG00000157911.9	2759	20.5086383062	10.0576821607	0.306494217986	none
ENSG00000157916	RER1	1_2398751	Pazoki_ALP	Skeletal Muscle	sQTL	1.2396267.2397116.clu	2759	20.5086383062	18.5741699865	0.516551538485	coloc
ENSG00000157916	RER1	1_2398751	Pazoki_ALP	Pancreas	sQTL	1.2393355.2395784.clu	2759	20.5086383062	33.6448599989	0.953550198114	coloc
ENSG00000157916	RER1	1_2398751	Pazoki_ALP	Liver	sQTL	1.2391958.2394647.clu	2759	20.5086383062	13.7406201259	0.909997969037	coloc
ENSG00000157916	RER1	1_2398751	Pazoki_ALP	Pancreas	sQTL	1.2391958.2395784.clu	2759	20.5086383062	27.1523262216	0.960947748785	coloc
ENSG00000157916	RER1	1_2398751	Pazoki_ALP	Pancreas	sQTL	1.2394728.2395784.clu	2759	20.5086383062	136.426730191	0.963117350816	coloc
ENSG00000157916	RER1	1_2398751	Pazoki_ALP	Liver	sQTL	1.2391958.2395784.clu	2759	20.5086383062	18.0455173641	0.848628509005	coloc
ENSG00000157916	RER1	1_2398751	Pazoki_ALP	Adipose - Visceral (Omentum)	sQTL	1.2391958.2395784.clu	2759	20.5086383062	34.1330637656	0.930681642899	coloc
ENSG00000157916	RER1	1_2398751	Pazoki_ALP	Pancreas	sQTL	1.2392126.2395784.clu	2759	20.5086383062	26.0769241191	0.103500533716	none
ENSG00000157916	RER1	1_2398751	Pazoki_ALP	Liver	sQTL	1.2394728.2395784.clu	2759	20.5086383062	57.9743679589	0.89177138992	coloc
ENSG00000157916	RER1	1_2398751	Pazoki_ALP	Adipose - Visceral (Omentum)	sQTL	1.2392126.2395784.clu	2759	20.5086383062	86.1105503681	0.102218370744	none
ENSG00000157916	RER1	1_2398751	Pazoki_ALP	Adipose - Visceral (Omentum)	sQTL	1.2393355.2394647.clu	2759	20.5086383062	62.5255765046	0.963170408341	coloc
ENSG00000157916	RER1	1_2398751	Pazoki_ALP	Adipose - Subcutaneous	sQTL	1.2397220.2400857.clu	2759	20.5086383062	5.70117484637	0.307130628373	none
ENSG00000157916	RER1	1_2398751	Pazoki_ALP	Skeletal Muscle	sQTL	1.2394728.2395784.clu	2759	20.5086383062	88.6093476647	0.962772135445	coloc
ENSG00000157916	RER1	1_2398751	Pazoki_ALP	Adipose - Subcutaneous	sQTL	1.2391958.2394647.clu	2759	20.5086383062	44.4465484676	0.959908465006	coloc
ENSG00000157916	RER1	1_2398751	Pazoki_ALP	Adipose - Visceral (Omentum)	sQTL	1.2391958.2394647.clu	2759	20.5086383062	36.6076380592	0.963106396648	coloc
ENSG00000157916	RER1	1_2398751	Pazoki_ALP	Skeletal Muscle	sQTL	1.2391958.2395784.clu	2759	20.5086383062	15.7834732119	0.103057136454	none
ENSG00000157916	RER1	1_2398751	Pazoki_ALP	Pancreas	sQTL	1.2391958.2394647.clu	2759	20.5086383062	24.3994425414	0.962577240985	coloc
ENSG00000157916	RER1	1_2398751	Pazoki_ALP	Liver	sQTL	1.2392126.2395784.clu	2759	20.5086383062	40.3233471128	0.1201418612	none
ENSG00000157916	RER1	1_2398751	Pazoki_ALP	Skeletal Muscle	sQTL	1.2392126.2395784.clu	2759	20.5086383062	129.950977481	0.102218370744	none
ENSG00000157916	RER1	1_2398751	Pazoki_ALP	Skeletal Muscle	sQTL	1.2395871.2396114.clu	2759	20.5086383062	14.7618756718	0.520015015378	coloc
ENSG00000157916	RER1	1_2398751	Pazoki_ALP	Adipose - Subcutaneous	sQTL	1.2392126.2395784.clu	2759	20.5086383062	65.8209783553	0.102218370744	none
ENSG00000157916	RER1	1_2398751	Pazoki_ALP	Liver	sQTL	1.2393355.2394647.clu	2759	20.5086383062	11.0523084356	0.927930434951	coloc
ENSG00000157916	RER1	1_2398751	Pazoki_ALP	Skeletal Muscle	sQTL	1.2395871.2397116.clu	2759	20.5086383062	24.8338531393	0.51668654712	coloc
ENSG00000157916	RER1	1_2398751	Pazoki_ALP	Pancreas	sQTL	1.2393355.2394647.clu	2759	20.5086383062	30.9763107634	0.952438752039	coloc
ENSG00000157916	RER1	1_2398751	Pazoki_ALP	Adipose - Visceral (Omentum)	sQTL	1.2394728.2395784.clu	2759	20.5086383062	150	0.962959631087	coloc
ENSG00000157916	RER1	1_2398751	Pazoki_ALP	Adipose - Subcutaneous	sQTL	1.2393355.2394647.clu	2759	20.5086383062	69.0985472715	0.962777195106	coloc
ENSG00000157916	RER1	1_2398751	Pazoki_ALP	Adipose - Subcutaneous	sQTL	1.2393355.2395784.clu	2759	20.5086383062	35.6510543678	0.959493027809	coloc
ENSG00000157916	RER1	1_2398751	Pazoki_ALP	Adipose - Subcutaneous	sQTL	1.2391958.2395784.clu	2759	20.5086383062	33.9653042634	0.961277954436	coloc
ENSG00000157916	RER1	1_2398751	Pazoki_ALP	Adipose - Visceral (Omentum)	sQTL	1.2393355.2395784.clu	2759	20.5086383062	27.8006356855	0.960861576829	coloc
ENSG00000157916	RER1	1_2398751	Pazoki_ALP	Skeletal Muscle	eQTL	ENSG00000157916.19	2759	20.5086383062	6.3293870207	0.0763022500877	none
ENSG00000157916	RER1	1_2398751	Pazoki_ALP	Adipose - Subcutaneous	sQTL	1.2394728.2395784.clu	2759	20.5086383062	150	0.962776512337	coloc
ENSG00000157916	RER1	1_2398751	Pazoki_ALP	Liver	sQTL	1.2393355.2395784.clu	2759	20.5086383062	9.46444767713	0.858114355977	coloc
ENSG00000157992	KRTCAP3	2_27508073	Pazoki_ALP	Pancreas	sQTL	2.27444061.27446301.clu	1471	150	6.17849852012	0.0671470981593	none
ENSG00000157992	KRTCAP3	2_27508073	NAFLD-S	Pancreas	sQTL	2.27443532.27446301.clu	1468	20.2039865879	8.39141280397	0.0434972468201	none
ENSG00000157992	KRTCAP3	2_27508073	Pazoki_GGT	Skeletal Muscle	eQTL	ENSG00000157992.12	1471	150	15.4522961275	0.363775882469	coloc
ENSG00000157992	KRTCAP3	2_27508073	Miao_NAFDL-S	Skeletal Muscle	eQTL	ENSG00000157992.12	1419	21.6989700043	15.4522961275	0.364488529574	coloc
ENSG00000157992	KRTCAP3	2_27508073	Miao_NAFDL-S	Pancreas	eQTL	ENSG00000157992.12	1419	21.6989700043	12.161345091	0.0423384465422	none
ENSG00000157992	KRTCAP3	2_27508073	MRI_ML	Skeletal Muscle	eQTL	ENSG00000157992.12	1395	6.38721614328	15.4522961275	0.202538631196	none
ENSG00000157992	KRTCAP3	2_27508073	NAFLD-S	Skeletal Muscle	eQTL	ENSG00000157992.12	1468	20.2039865879	15.4522961275	0.372067006941	coloc
ENSG00000157992	KRTCAP3	2_27508073	Miao_NAFDL-S	Pancreas	sQTL	2.27443532.27446301.clu	1419	21.6989700043	8.39141280397	0.0456664129674	none
ENSG00000157992	KRTCAP3	2_27508073	Pazoki_ALP	Pancreas	sQTL	2.27442440.27442842.clu	1471	150	25.3199151783	0.367661180491	coloc
ENSG00000157992	KRTCAP3	2_27508073	Pazoki_GGT	Pancreas	sQTL	2.27444061.27446301.clu	1471	150	6.17849852012	0.0671473582347	none
ENSG00000157992	KRTCAP3	2_27508073	Miao_NAFDL-S	Pancreas	sQTL	2.27444061.27446301.clu	1419	21.6989700043	6.17849852012	0.0681122573138	none
ENSG00000157992	KRTCAP3	2_27508073	NAFLD-S	Adipose - Visceral (Omentum)	eQTL	ENSG00000157992.12	1468	20.2039865879	9.58490295263	0.365473657761	coloc
ENSG00000157992	KRTCAP3	2_27508073	MRI_ML	Adipose - Visceral (Omentum)	eQTL	ENSG00000157992.12	1395	6.38721614328	9.58490295263	0.201139672808	none
ENSG00000157992	KRTCAP3	2_28220183	Pazoki_GGT	Skeletal Muscle	eQTL	ENSG00000157992.12	1430	63.9586073148	6.474029312	0.0607438367281	none
ENSG00000157992	KRTCAP3	2_27508073	Pazoki_GGT	Pancreas	sQTL	2.27443532.27446301.clu	1471	150	8.39141280397	0.046142542531	none
ENSG00000157992	KRTCAP3	2_28220183	Pazoki_GGT	Pancreas	sQTL	2.27444061.27444186.clu	1430	63.9586073148	5.26223752727	0.0432849422716	none
ENSG00000157992	KRTCAP3	2_27508073	MRI_ML	Pancreas	sQTL	2.27442440.27442842.clu	1395	6.38721614328	25.3199151783	0.203834845698	none
ENSG00000157992	KRTCAP3	2_27508073	MRI_ML	Pancreas	sQTL	2.27444061.27446301.clu	1395	6.38721614328	6.17849852012	0.0716370110084	none
ENSG00000157992	KRTCAP3	2_27508073	NAFLD-S	Pancreas	sQTL	2.27444061.27446301.clu	1468	20.2039865879	6.17849852012	0.0659421696452	none
ENSG00000157992	KRTCAP3	2_27508073	Pazoki_ALP	Adipose - Visceral (Omentum)	eQTL	ENSG00000157992.12	1471	150	9.58490295263	0.358554464773	coloc
ENSG00000157992	KRTCAP3	2_27508073	Miao_NAFDL-S	Adipose - Visceral (Omentum)	eQTL	ENSG00000157992.12	1419	21.6989700043	9.58490295263	0.359579878887	coloc
ENSG00000157992	KRTCAP3	2_27508073	Pazoki_GGT	Adipose - Visceral (Omentum)	eQTL	ENSG00000157992.12	1471	150	9.58490295263	0.358552308012	coloc
ENSG00000157992	KRTCAP3	2_27508073	Pazoki_ALP	Pancreas	eQTL	ENSG00000157992.12	1471	150	12.161345091	0.0428377552764	none
ENSG00000157992	KRTCAP3	2_27508073	Miao_NAFDL-S	Pancreas	sQTL	2.27442440.27442842.clu	1419	21.6989700043	25.3199151783	0.368691561977	coloc
ENSG00000157992	KRTCAP3	2_27508073	Pazoki_ALP	Skeletal Muscle	eQTL	ENSG00000157992.12	1471	150	15.4522961275	0.363778897795	coloc
ENSG00000157992	KRTCAP3	2_27508073	MRI_ML	Pancreas	sQTL	2.27443532.27446301.clu	1395	6.38721614328	8.39141280397	0.0593080401899	none
ENSG00000157992	KRTCAP3	2_27508073	Pazoki_ALP	Pancreas	sQTL	2.27443532.27446301.clu	1471	150	8.39141280397	0.0461417863637	none
ENSG00000157992	KRTCAP3	2_27508073	Pazoki_GGT	Pancreas	sQTL	2.27442440.27442842.clu	1471	150	25.3199151783	0.367658563286	coloc
ENSG00000157992	KRTCAP3	2_27508073	NAFLD-S	Pancreas	eQTL	ENSG00000157992.12	1468	20.2039865879	12.161345091	0.040486595031	none
ENSG00000157992	KRTCAP3	2_27508073	Pazoki_GGT	Pancreas	eQTL	ENSG00000157992.12	1471	150	12.161345091	0.0428383700132	none
ENSG00000157992	KRTCAP3	2_27508073	NAFLD-S	Pancreas	sQTL	2.27442440.27442842.clu	1468	20.2039865879	25.3199151783	0.374617453093	coloc
ENSG00000157992	KRTCAP3	2_27508073	MRI_ML	Pancreas	eQTL	ENSG00000157992.12	1395	6.38721614328	12.161345091	0.0591891426193	none
ENSG00000158006	PAFAH2	1_26042063	Pazoki_ALP	Adipose - Subcutaneous	eQTL	ENSG00000158006.13	2194	7.7447274949	16.0470914086	0.151303612229	none
ENSG00000158006	PAFAH2	1_26042063	Pazoki_ALP	Skeletal Muscle	sQTL	1.26000741.26004460.clu	2194	7.7447274949	10.4939689765	0.0179799355532	none
ENSG00000158006	PAFAH2	1_26042063	Pazoki_ALP	Pancreas	sQTL	1.25990863.25997448.clu	2194	7.7447274949	7.26626315522	0.148635712853	none
ENSG00000158006	PAFAH2	1_26042063	Pazoki_ALP	Skeletal Muscle	eQTL	ENSG00000158006.13	2194	7.7447274949	29.4886728238	0.243391576274	none
ENSG00000158008	EXTL1	1_26042063	Pazoki_ALP	Skeletal Muscle	eQTL	ENSG00000158008.9	2194	7.7447274949	10.989545883	0.130955780197	none
ENSG00000158008	EXTL1	1_26042063	Pazoki_ALP	Pancreas	eQTL	ENSG00000158008.9	2194	7.7447274949	7.74330568515	0.202507384778	none
ENSG00000158019	BABAM2	2_28078673	NAFLD-S	Pancreas	sQTL	2.28129380.28237202.clu	2129	9.78118363333	11.4946135521	0.042739289255	none
ENSG00000158022	TRIM63	1_26042063	Pazoki_ALP	Pancreas	eQTL	ENSG00000158022.6	2194	7.7447274949	28.9975260724	0.0247095652359	none
ENSG00000158079	PTPDC1	9_93130444	Pazoki_ALT	Adipose - Visceral (Omentum)	sQTL	9.94031127.94064734.clu	1957	17.0315170514	5.25851218478	0.0867656630595	none
ENSG00000158079	PTPDC1	9_93130444	ALT_UKB	Adipose - Visceral (Omentum)	sQTL	9.94031127.94064734.clu	1944	8.20288764154	5.25851218478	0.0706309662356	none
ENSG00000158106	RHPN1	8_143352817	ALT_UKB	Adipose - Subcutaneous	eQTL	ENSG00000158106.13	1848	8.8630639241	29.0616152758	0.0866053603353	none
ENSG00000158106	RHPN1	8_143352817	ALT_UKB	Adipose - Subcutaneous	sQTL	8.143380783.143381594.clu	1848	8.8630639241	10.0621254247	0.00269828735538	none
ENSG00000158106	RHPN1	8_143352817	ALT_UKB	Pancreas	eQTL	ENSG00000158106.13	1848	8.8630639241	5.79867168643	0.0141400944759	none
ENSG00000158106	RHPN1	8_143352817	ALT_UKB	Adipose - Visceral (Omentum)	eQTL	ENSG00000158106.13	1848	8.8630639241	9.99320577387	0.088314561195	none
ENSG00000158106	RHPN1	8_143352817	ALT_UKB	Skeletal Muscle	eQTL	ENSG00000158106.13	1848	8.8630639241	5.30758061622	0.0119934133754	none
ENSG00000158113	LRRC43	12_122085762	cALT	Adipose - Visceral (Omentum)	eQTL	ENSG00000158113.12	1865	8.06098022355	10.5607174641	0.234586392543	none
ENSG00000158125	XDH	2_31387076	Pazoki_ALP	Liver	sQTL	2.31383152.31383755.clu	2975	10.2839966564	11.3767785728	0.0153412375909	none
ENSG00000158125	XDH	2_31387076	Pazoki_ALP	Pancreas	eQTL	ENSG00000158125.9	2975	10.2839966564	6.73798382341	0.00834866528724	none
ENSG00000158125	XDH	2_31387076	Pazoki_ALP	Skeletal Muscle	eQTL	ENSG00000158125.9	2975	10.2839966564	6.22974276162	0.0197146457863	none
ENSG00000158636	EMSY	11_76588605	Pazoki_GGT	Adipose - Subcutaneous	sQTL	11.76544822.76549952.clu	3024	9.10237290871	12.6262630886	0.331054976826	none
ENSG00000158636	EMSY	11_76588605	Pazoki_ALT	Adipose - Subcutaneous	sQTL	11.76544822.76549952.clu	3024	7.35654732351	12.6262630886	0.635152971717	coloc
ENSG00000158715	SLC45A3	1_205761445	Pazoki_ALP	Liver	sQTL	1.205662126.205662308.clu	2209	13.7695510786	10.2021122472	0.329993108514	none
ENSG00000158747	NBL1	1_19661844	Pazoki_ALP	Adipose - Subcutaneous	eQTL	ENSG00000158747.13	3258	7.48148606012	5.50988441226	0.044266305939	none
ENSG00000158792	SPATA2L	16_89634473	Pazoki_ALP	Pancreas	sQTL	16.89698305.89700930.clu	3513	13.3767507096	20.9062483012	0.00956076804794	none
ENSG00000158792	SPATA2L	16_89634473	Pazoki_ALP	Adipose - Subcutaneous	eQTL	ENSG00000158792.15	3513	13.3767507096	12.3808017898	0.446752309617	coloc
ENSG00000158793	NIT1	1_161649571	Pazoki_ALP	Adipose - Visceral (Omentum)	sQTL	1.161118239.161118786.clu	2931	21.6575773192	20.2846817633	0.000494211624711	none
ENSG00000158793	NIT1	1_161649571	Pazoki_ALP	Skeletal Muscle	sQTL	1.161118239.161118786.clu	2931	21.6575773192	25.7871184723	0.00048118930923	none
ENSG00000158805	ZNF276	16_89634473	Pazoki_ALP	Skeletal Muscle	sQTL	16.89729318.89733302.clu	3513	13.3767507096	21.8898716696	0.256054813848	none
ENSG00000158805	ZNF276	16_89634473	Pazoki_ALP	Skeletal Muscle	eQTL	ENSG00000158805.11	3513	13.3767507096	12.3400174196	0.0429704928937	none
ENSG00000158805	ZNF276	16_89634473	Pazoki_ALP	Adipose - Subcutaneous	eQTL	ENSG00000158805.11	3513	13.3767507096	11.84105092	0.150322477054	none
ENSG00000158806	NPM2	8_22080156	Pazoki_ALT	Pancreas	eQTL	ENSG00000158806.13	2644	14.3010299957	20.224480515	0.0130948378693	none
ENSG00000158806	NPM2	8_22079930	Pazoki_GGT	Liver	eQTL	ENSG00000158806.13	2642	77.3279021421	9.91532624968	0.892481345139	coloc
ENSG00000158806	NPM2	8_22080156	Pazoki_ALT	Liver	eQTL	ENSG00000158806.13	2642	14.3010299957	9.91532624968	0.849615863907	coloc
ENSG00000158806	NPM2	8_22079930	Pazoki_GGT	Pancreas	eQTL	ENSG00000158806.13	2644	77.3279021421	20.224480515	0.0118194080879	none
ENSG00000158815	FGF17	8_22079930	Pazoki_GGT	Liver	eQTL	ENSG00000158815.10	2642	77.3279021421	6.32071836578	0.633065995609	coloc
ENSG00000158815	FGF17	8_22080156	Pazoki_ALT	Liver	eQTL	ENSG00000158815.10	2642	14.3010299957	6.32071836578	0.614444909365	coloc
ENSG00000158856	DMTN	8_22080156	Pazoki_ALT	Adipose - Subcutaneous	eQTL	ENSG00000158856.17	2644	14.3010299957	12.8580321466	0.0755522666428	none
ENSG00000158856	DMTN	8_22079930	Pazoki_GGT	Liver	sQTL	8.22072450.22073730.clu	2642	77.3279021421	5.63088565627	0.0142298446173	none
ENSG00000158856	DMTN	8_22079930	Pazoki_GGT	Liver	eQTL	ENSG00000158856.17	2642	77.3279021421	61.9725780403	0.902849993681	coloc
ENSG00000158856	DMTN	8_22080156	Pazoki_ALT	Skeletal Muscle	eQTL	ENSG00000158856.17	2644	14.3010299957	67.098180699	0.0689813300751	none
ENSG00000158856	DMTN	8_22080156	Pazoki_ALT	Liver	sQTL	8.22049224.22066838.clu	2642	14.3010299957	5.61399705096	0.335929867558	none
ENSG00000158856	DMTN	8_22080156	Pazoki_ALT	Liver	sQTL	8.22072450.22073730.clu	2642	14.3010299957	5.63088565627	0.0137734603851	none
ENSG00000158856	DMTN	8_22080156	Pazoki_ALT	Pancreas	eQTL	ENSG00000158856.17	2644	14.3010299957	35.7480610395	0.0688110741538	none
ENSG00000158856	DMTN	8_22079930	Pazoki_GGT	Pancreas	eQTL	ENSG00000158856.17	2644	77.3279021421	35.7480610395	0.0597143179847	none
ENSG00000158856	DMTN	8_22079930	Pazoki_GGT	Adipose - Subcutaneous	eQTL	ENSG00000158856.17	2644	77.3279021421	12.8580321466	0.0673159541028	none
ENSG00000158856	DMTN	8_22079930	Pazoki_GGT	Skeletal Muscle	eQTL	ENSG00000158856.17	2644	77.3279021421	67.098180699	0.0598715318123	none
ENSG00000158856	DMTN	8_22079930	Pazoki_GGT	Liver	sQTL	8.22049224.22066838.clu	2642	77.3279021421	5.61399705096	0.348724595256	none
ENSG00000158856	DMTN	8_22080156	Pazoki_ALT	Skeletal Muscle	sQTL	8.22067682.22069419.clu	2644	14.3010299957	5.33275020762	0.313862140213	none
ENSG00000158856	DMTN	8_22079930	Pazoki_GGT	Skeletal Muscle	sQTL	8.22067682.22069419.clu	2644	77.3279021421	5.33275020762	0.323710299665	none
ENSG00000158856	DMTN	8_22080156	Pazoki_ALT	Liver	eQTL	ENSG00000158856.17	2642	14.3010299957	61.9725780403	0.839657997912	coloc
ENSG00000158863	FAM160B2	8_22080156	Pazoki_ALT	Adipose - Subcutaneous	sQTL	8.22094518.22096337.clu	2644	14.3010299957	12.4140573114	0.0155080229905	none
ENSG00000158863	FAM160B2	8_22079930	Pazoki_GGT	Liver	sQTL	8.22089298.22094440.clu	2642	77.3279021421	5.77656345251	0.0810315188917	none
ENSG00000158863	FAM160B2	8_22080156	Pazoki_ALT	Liver	eQTL	ENSG00000158863.21	2642	14.3010299957	10.9215833379	0.823985065838	coloc
ENSG00000158863	FAM160B2	8_22079930	Pazoki_GGT	Adipose - Visceral (Omentum)	sQTL	8.22089854.22094440.clu	2644	77.3279021421	13.3558769463	0.149251794985	none
ENSG00000158863	FAM160B2	8_22080156	Pazoki_ALT	Skeletal Muscle	eQTL	ENSG00000158863.21	2644	14.3010299957	8.8001480862	0.158059258316	none
ENSG00000158863	FAM160B2	8_22080156	Pazoki_ALT	Adipose - Subcutaneous	sQTL	8.22089298.22094440.clu	2644	14.3010299957	12.3782359617	0.158240020975	none
ENSG00000158863	FAM160B2	8_22079930	Pazoki_GGT	Adipose - Visceral (Omentum)	sQTL	8.22089298.22094440.clu	2644	77.3279021421	8.88292339779	0.149333562794	none
ENSG00000158863	FAM160B2	8_22080156	Pazoki_ALT	Adipose - Visceral (Omentum)	sQTL	8.22089854.22094440.clu	2644	14.3010299957	13.3558769463	0.157267461729	none
ENSG00000158863	FAM160B2	8_22079930	Pazoki_GGT	Adipose - Subcutaneous	sQTL	8.22089298.22094440.clu	2644	77.3279021421	12.3782359617	0.150137358974	none
ENSG00000158863	FAM160B2	8_22080156	Pazoki_ALT	Adipose - Visceral (Omentum)	sQTL	8.22089298.22094440.clu	2644	14.3010299957	8.88292339779	0.155029914451	none
ENSG00000158863	FAM160B2	8_22080156	Pazoki_ALT	Adipose - Subcutaneous	sQTL	8.22089854.22094440.clu	2644	14.3010299957	16.7860606582	0.157035437602	none
ENSG00000158863	FAM160B2	8_22079930	Pazoki_GGT	Pancreas	eQTL	ENSG00000158863.21	2644	77.3279021421	11.170811849	0.139923717659	none
ENSG00000158863	FAM160B2	8_22079930	Pazoki_GGT	Adipose - Subcutaneous	sQTL	8.22094518.22094610.clu	2644	77.3279021421	6.04326814551	0.0474188672288	none
ENSG00000158863	FAM160B2	8_22080156	Pazoki_ALT	Pancreas	eQTL	ENSG00000158863.21	2644	14.3010299957	11.170811849	0.147270750421	none
ENSG00000158863	FAM160B2	8_22080156	Pazoki_ALT	Liver	sQTL	8.22089298.22094440.clu	2642	14.3010299957	5.77656345251	0.0813829185802	none
ENSG00000158863	FAM160B2	8_22079930	Pazoki_GGT	Adipose - Subcutaneous	sQTL	8.22094518.22096337.clu	2644	77.3279021421	12.4140573114	0.0171346871901	none
ENSG00000158863	FAM160B2	8_22079930	Pazoki_GGT	Adipose - Subcutaneous	sQTL	8.22101851.22102145.clu	2644	77.3279021421	35.270089513	0.0825984356458	none
ENSG00000158863	FAM160B2	8_22079930	Pazoki_GGT	Liver	eQTL	ENSG00000158863.21	2642	77.3279021421	10.9215833379	0.84186698573	coloc
ENSG00000158863	FAM160B2	8_22079930	Pazoki_GGT	Skeletal Muscle	eQTL	ENSG00000158863.21	2644	77.3279021421	8.8001480862	0.166623158333	none
ENSG00000158863	FAM160B2	8_22080156	Pazoki_ALT	Adipose - Subcutaneous	sQTL	8.22101851.22102145.clu	2644	14.3010299957	35.270089513	0.0838040690988	none
ENSG00000158863	FAM160B2	8_22080156	Pazoki_ALT	Adipose - Subcutaneous	sQTL	8.22094518.22094610.clu	2644	14.3010299957	6.04326814551	0.0473648883038	none
ENSG00000158863	FAM160B2	8_22079930	Pazoki_GGT	Adipose - Subcutaneous	sQTL	8.22089854.22094440.clu	2644	77.3279021421	16.7860606582	0.148775308172	none
ENSG00000158941	CCAR2	8_22674766	Pazoki_ALP	Pancreas	eQTL	ENSG00000158941.16	2736	7.72124639905	10.4689249703	0.0105425095138	none
ENSG00000158941	CCAR2	8_22079930	Pazoki_GGT	Pancreas	sQTL	8.22607024.22607196.clu	2517	77.3279021421	10.4231171062	0.0469811970368	none
ENSG00000158941	CCAR2	8_22674766	Pazoki_ALP	Adipose - Visceral (Omentum)	eQTL	ENSG00000158941.16	2736	7.72124639905	8.98254315772	0.0107063289521	none
ENSG00000158941	CCAR2	8_22080156	Pazoki_ALT	Pancreas	sQTL	8.22607024.22607196.clu	2518	14.3010299957	10.4231171062	0.0370815098956	none
ENSG00000158941	CCAR2	8_22674766	Pazoki_ALP	Skeletal Muscle	eQTL	ENSG00000158941.16	2736	7.72124639905	20.4018556282	0.0111666111653	none
ENSG00000158941	CCAR2	8_22674766	Pazoki_ALP	Adipose - Subcutaneous	eQTL	ENSG00000158941.16	2736	7.72124639905	23.1317889966	0.0128607492249	none
ENSG00000158985	CDC42SE2	5_131515469	Pazoki_ALT	Adipose - Subcutaneous	eQTL	ENSG00000158985.13	1676	8.26760624018	11.5199830223	0.0162976863134	none
ENSG00000158985	CDC42SE2	5_131515469	Pazoki_ALT	Skeletal Muscle	eQTL	ENSG00000158985.13	1676	8.26760624018	9.19376836286	0.0528844393653	none
ENSG00000158985	CDC42SE2	5_130882377	Pazoki_ALT	Skeletal Muscle	eQTL	ENSG00000158985.13	1881	7.32790214206	9.19376836286	0.0568459354671	none
ENSG00000158987	RAPGEF6	5_131515469	Pazoki_ALT	Adipose - Subcutaneous	eQTL	ENSG00000158987.20	1676	8.26760624018	11.218346373	0.17313811033	none
ENSG00000158987	RAPGEF6	5_131515469	Pazoki_ALT	Skeletal Muscle	eQTL	ENSG00000158987.20	1676	8.26760624018	24.398965774	0.19424512523	none
ENSG00000158987	RAPGEF6	5_131515469	Pazoki_ALT	Skeletal Muscle	sQTL	5.131439715.131442349.clu	1676	8.26760624018	10.1494657222	0.187565241482	none
ENSG00000158987	RAPGEF6	5_130882377	Pazoki_ALT	Skeletal Muscle	eQTL	ENSG00000158987.20	1444	7.32790214206	21.4718861816	0.0669137419733	none
ENSG00000159063	ALG8	11_78209884	Pazoki_ALT	Adipose - Subcutaneous	sQTL	11.78101195.78103980.clu	2324	8.88605664769	105.890686123	0.00657433502055	none
ENSG00000159063	ALG8	11_78209884	Pazoki_ALT	Adipose - Visceral (Omentum)	sQTL	11.78101195.78103980.clu	2324	8.88605664769	124.70749839	0.00661394261001	none
ENSG00000159111	MRPL10	17_47458903	ALT_UKB	Skeletal Muscle	sQTL	17.47828670.47831460.clu	2612	8.13622582718	115.103249883	0.00157665728163	none
ENSG00000159111	MRPL10	17_47458903	ALT_UKB	Skeletal Muscle	sQTL	17.47828670.47829139.clu	2612	8.13622582718	61.4490989459	0.00157614817693	none
ENSG00000159128	IFNGR2	21_33460667	Pazoki_ALP	Skeletal Muscle	eQTL	ENSG00000159128.14	2502	7.82390874094	14.7752719206	0.180693649295	none
ENSG00000159164	SV2A	1_149978391	Pazoki_ALT	Adipose - Subcutaneous	eQTL	ENSG00000159164.9	1244	19.6020599913	11.0431668817	0.0234021926885	none
ENSG00000159164	SV2A	1_149982511	ALT_UKB	Adipose - Visceral (Omentum)	eQTL	ENSG00000159164.9	1223	12.0457285386	11.7741918911	0.0213155150537	none
ENSG00000159164	SV2A	1_149978391	Pazoki_ALT	Adipose - Visceral (Omentum)	eQTL	ENSG00000159164.9	1244	19.6020599913	11.7741918911	0.0206297676867	none
ENSG00000159164	SV2A	1_149982511	ALT_UKB	Adipose - Subcutaneous	eQTL	ENSG00000159164.9	1223	12.0457285386	11.0431668817	0.0241495953579	none
ENSG00000159189	C1QC	1_22685932	Pazoki_ALP	Adipose - Subcutaneous	sQTL	1.22643714.22647227.clu	2497	22.4436974992	89.0788687191	0.000906353706859	none
ENSG00000159199	ATP5MC1	17_48892721	Pazoki_GGT	Skeletal Muscle	eQTL	ENSG00000159199.13	2555	10.1023729087	30.7307066675	0.440904105109	coloc
ENSG00000159199	ATP5MC1	17_48961109	Pazoki_ALP	Skeletal Muscle	eQTL	ENSG00000159199.13	2576	16.4202164034	30.7307066675	0.442200252819	coloc
ENSG00000159202	UBE2Z	17_48892721	Pazoki_GGT	Liver	eQTL	ENSG00000159202.17	2555	10.1023729087	7.3497797495	0.908284420357	coloc
ENSG00000159202	UBE2Z	17_48961109	Pazoki_ALP	Skeletal Muscle	eQTL	ENSG00000159202.17	2576	16.4202164034	15.5575765871	0.932993155829	coloc
ENSG00000159202	UBE2Z	17_48892721	Pazoki_GGT	Skeletal Muscle	eQTL	ENSG00000159202.17	2555	10.1023729087	15.5575765871	0.941014258228	coloc
ENSG00000159202	UBE2Z	17_48961109	Pazoki_ALP	Liver	eQTL	ENSG00000159202.17	2576	16.4202164034	7.3497797495	0.902645393553	coloc
ENSG00000159210	SNF8	17_48961109	Pazoki_ALP	Pancreas	eQTL	ENSG00000159210.9	2576	16.4202164034	7.37855741202	0.385233586273	coloc
ENSG00000159210	SNF8	17_48892721	Pazoki_GGT	Pancreas	eQTL	ENSG00000159210.9	2555	10.1023729087	7.37855741202	0.381773570183	coloc
ENSG00000159210	SNF8	17_48892721	Pazoki_GGT	Skeletal Muscle	eQTL	ENSG00000159210.9	2555	10.1023729087	7.7995229761	0.894794674194	coloc
ENSG00000159210	SNF8	17_48961109	Pazoki_ALP	Skeletal Muscle	eQTL	ENSG00000159210.9	2576	16.4202164034	7.7995229761	0.89112400427	coloc
ENSG00000159231	CBR3	21_36180911	Pazoki_GGT	Adipose - Visceral (Omentum)	eQTL	ENSG00000159231.5	3359	7.61978875829	11.7038594648	0.0826481288034	none
ENSG00000159231	CBR3	21_36180911	Pazoki_GGT	Skeletal Muscle	eQTL	ENSG00000159231.5	3359	7.61978875829	7.67050089155	0.0869967543114	none
ENSG00000159231	CBR3	21_36180911	Pazoki_GGT	Adipose - Subcutaneous	eQTL	ENSG00000159231.5	3359	7.61978875829	17.2158642217	0.0520858441651	none
ENSG00000159261	CLDN14	21_36461453	Pazoki_ALP	Liver	sQTL	21.36461776.36479495.clu	3544	15.1426675036	97.2162689209	0.0459728474594	none
ENSG00000159261	CLDN14	21_36461453	Pazoki_ALP	Liver	sQTL	21.36461776.36477374.clu	3544	15.1426675036	22.6516850994	0.0431907144217	none
ENSG00000159261	CLDN14	21_36461453	Pazoki_ALP	Liver	sQTL	21.36477563.36479495.clu	3544	15.1426675036	83.0102646723	0.0466551017573	none
ENSG00000159261	CLDN14	21_36461453	Pazoki_ALP	Liver	eQTL	ENSG00000159261.10	3544	15.1426675036	10.3218496772	0.0318833862324	none
ENSG00000159261	CLDN14	21_36461453	Pazoki_ALP	Pancreas	eQTL	ENSG00000159261.10	3544	15.1426675036	10.1044672521	0.0512107191543	none
ENSG00000159314	ARHGAP27	17_45496053	Pazoki_ALP	Adipose - Subcutaneous	sQTL	17.45434350.45437824.clu	3057	17.6020599913	12.8696663658	0.714849256483	coloc
ENSG00000159314	ARHGAP27	17_45496053	Pazoki_ALP	Adipose - Visceral (Omentum)	eQTL	ENSG00000159314.11	3057	17.6020599913	6.02236598562	0.856349963612	coloc
ENSG00000159314	ARHGAP27	17_46039477	Pazoki_ALP	Adipose - Subcutaneous	sQTL	17.45398047.45402714.clu	2836	20.4948500217	8.44071136496	0.664245217231	coloc
ENSG00000159314	ARHGAP27	17_45496053	Pazoki_ALP	Adipose - Subcutaneous	sQTL	17.45397228.45397949.clu	3057	17.6020599913	10.2198210445	0.10691143061	none
ENSG00000159314	ARHGAP27	17_45496053	Pazoki_ALP	Adipose - Subcutaneous	sQTL	17.45398047.45402714.clu	3057	17.6020599913	9.15500579477	0.908671417788	coloc
ENSG00000159314	ARHGAP27	17_46039477	Pazoki_ALP	Adipose - Subcutaneous	sQTL	17.45434350.45437824.clu	2836	20.4948500217	10.0403926106	0.664767422674	coloc
ENSG00000159322	ADPGK	15_72782549	NAFLD-S	Adipose - Visceral (Omentum)	sQTL	15.72752895.72755556.clu	1800	9.1381974488	5.52764532803	0.109098377428	none
ENSG00000159322	ADPGK	15_72782549	NAFLD-S	Skeletal Muscle	sQTL	15.72760527.72771783.clu	1800	9.1381974488	8.58717928446	0.191119656498	none
ENSG00000159322	ADPGK	15_72718443	Pazoki_GGT	Adipose - Subcutaneous	sQTL	15.72752892.72755556.clu	1798	19.2441251443	8.57749257153	0.0176623360254	none
ENSG00000159322	ADPGK	15_72718443	Pazoki_GGT	Pancreas	sQTL	15.72760527.72771783.clu	1798	19.2441251443	9.63416696708	0.00770458068617	none
ENSG00000159322	ADPGK	15_72718443	Pazoki_GGT	Adipose - Subcutaneous	sQTL	15.72755654.72756251.clu	1798	19.2441251443	5.25849173898	0.0263296682125	none
ENSG00000159322	ADPGK	15_72782549	NAFLD-S	Skeletal Muscle	eQTL	ENSG00000159322.17	1800	9.1381974488	10.9435050785	0.065635422533	none
ENSG00000159322	ADPGK	15_72718443	Pazoki_GGT	Adipose - Visceral (Omentum)	sQTL	15.72760527.72771783.clu	1798	19.2441251443	27.8960035471	0.00415475089066	none
ENSG00000159322	ADPGK	15_72782549	Pazoki_ALT	Adipose - Subcutaneous	sQTL	15.72760527.72771783.clu	1805	7.52287874528	46.0051731573	0.0953290027607	none
ENSG00000159322	ADPGK	15_72782549	Pazoki_ALT	Pancreas	sQTL	15.72760527.72771783.clu	1805	7.52287874528	9.63416696708	0.103671693303	none
ENSG00000159322	ADPGK	15_72782549	Pazoki_ALT	Adipose - Subcutaneous	sQTL	15.72752892.72755556.clu	1805	7.52287874528	8.57749257153	0.125859072674	none
ENSG00000159322	ADPGK	15_72782549	NAFLD-S	Pancreas	sQTL	15.72760527.72771783.clu	1800	9.1381974488	9.63416696708	0.185982430274	none
ENSG00000159322	ADPGK	15_72782549	Pazoki_ALT	Adipose - Visceral (Omentum)	sQTL	15.72760527.72771783.clu	1805	7.52287874528	27.8960035471	0.0953020114084	none
ENSG00000159322	ADPGK	15_72782549	Pazoki_ALT	Skeletal Muscle	eQTL	ENSG00000159322.17	1805	7.52287874528	10.9435050785	0.057340563922	none
ENSG00000159322	ADPGK	15_72718443	Pazoki_GGT	Skeletal Muscle	sQTL	15.72760527.72771783.clu	1798	19.2441251443	8.58717928446	0.0112828613461	none
ENSG00000159322	ADPGK	15_72040576	Pazoki_GGT	Pancreas	eQTL	ENSG00000159322.17	1145	20.4436974992	6.11154951509	0.250145282484	none
ENSG00000159322	ADPGK	15_72782549	Pazoki_ALT	Adipose - Visceral (Omentum)	sQTL	15.72752895.72755556.clu	1805	7.52287874528	5.52764532803	0.0857066162878	none
ENSG00000159322	ADPGK	15_72782549	Pazoki_ALT	Adipose - Subcutaneous	eQTL	ENSG00000159322.17	1805	7.52287874528	7.00972504153	0.0456311954125	none
ENSG00000159322	ADPGK	15_72718443	Pazoki_GGT	Adipose - Subcutaneous	sQTL	15.72760527.72771783.clu	1798	19.2441251443	46.0051731573	0.00424659613627	none
ENSG00000159322	ADPGK	15_72782549	NAFLD-S	Adipose - Subcutaneous	sQTL	15.72760527.72771783.clu	1800	9.1381974488	46.0051731573	0.173320024634	none
ENSG00000159322	ADPGK	15_72782549	NAFLD-S	Adipose - Visceral (Omentum)	sQTL	15.72760527.72771783.clu	1800	9.1381974488	27.8960035471	0.173405628021	none
ENSG00000159322	ADPGK	15_72782549	NAFLD-S	Adipose - Subcutaneous	sQTL	15.72752892.72755556.clu	1800	9.1381974488	8.57749257153	0.205092714634	none
ENSG00000159322	ADPGK	15_72718443	Pazoki_GGT	Skeletal Muscle	eQTL	ENSG00000159322.17	1798	19.2441251443	10.9435050785	0.00157089814929	none
ENSG00000159322	ADPGK	15_72718443	Pazoki_GGT	Adipose - Visceral (Omentum)	eQTL	ENSG00000159322.17	1798	19.2441251443	6.70907404014	0.0122858995726	none
ENSG00000159322	ADPGK	15_72718443	Pazoki_GGT	Adipose - Subcutaneous	eQTL	ENSG00000159322.17	1798	19.2441251443	7.00972504153	0.00607803803183	none
ENSG00000159322	ADPGK	15_72782549	NAFLD-S	Adipose - Subcutaneous	eQTL	ENSG00000159322.17	1800	9.1381974488	7.00972504153	0.0429187583087	none
ENSG00000159322	ADPGK	15_72782549	Pazoki_ALT	Skeletal Muscle	sQTL	15.72760527.72771783.clu	1805	7.52287874528	8.58717928446	0.111061283772	none
ENSG00000159335	PTMS	12_6775910	Pazoki_GGT	Skeletal Muscle	eQTL	ENSG00000159335.15	1489	16.8538719643	6.10213243774	0.00844048138731	none
ENSG00000159335	PTMS	12_6775910	Pazoki_GGT	Adipose - Subcutaneous	sQTL	12.6769674.6769921.clu	1489	16.8538719643	15.1801220647	0.0183534002189	none
ENSG00000159335	PTMS	12_6775910	Pazoki_GGT	Adipose - Subcutaneous	sQTL	12.6769674.6769844.clu	1489	16.8538719643	16.6811468403	0.0186431226085	none
ENSG00000159433	STARD9	15_42986528	Pazoki_ALP	Adipose - Subcutaneous	sQTL	15.42663917.42665253.clu	1261	32.585026652	6.98470046502	0.00129911669458	none
ENSG00000159445	THEM4	1_151831737	Pazoki_GGT	Skeletal Muscle	sQTL	1.151889373.151895008.clu	1940	18.0043648054	56.2612795621	0.00256515534179	none
ENSG00000159445	THEM4	1_151831737	Pazoki_GGT	Adipose - Subcutaneous	sQTL	1.151889373.151895008.clu	1940	18.0043648054	50.4929841387	0.00123565668706	none
ENSG00000159445	THEM4	1_151831737	Pazoki_GGT	Pancreas	eQTL	ENSG00000159445.12	1940	18.0043648054	23.623390185	0.001236175525	none
ENSG00000159459	UBR1	15_43068311	Pazoki_GGT	Skeletal Muscle	eQTL	ENSG00000159459.11	1232	20.8538719643	7.44740225668	0.00238060567031	none
ENSG00000159479	MED8	1_43774862	Pazoki_ALP	Skeletal Muscle	eQTL	ENSG00000159479.16	1968	25.9586073148	150	0.0511291846345	none
ENSG00000159579	RSPRY1	16_57286174	Pazoki_GGT	Adipose - Visceral (Omentum)	sQTL	16.57186785.57204504.clu	3238	8.35654732351	13.7472958708	0.343130113309	none
ENSG00000159579	RSPRY1	16_57286174	Pazoki_GGT	Adipose - Subcutaneous	sQTL	16.57186785.57204504.clu	3238	8.35654732351	17.6962897329	0.345813555494	none
ENSG00000159579	RSPRY1	16_57286174	Pazoki_GGT	Skeletal Muscle	sQTL	16.57186785.57204504.clu	3238	8.35654732351	16.0478598123	0.348962807413	none
ENSG00000159579	RSPRY1	16_57286174	Pazoki_GGT	Skeletal Muscle	sQTL	16.57187050.57204504.clu	3238	8.35654732351	8.73232725151	0.266031488387	none
ENSG00000159588	CCDC17	1_45573405	Pazoki_GGT	Adipose - Visceral (Omentum)	eQTL	ENSG00000159588.14	1842	18.7958800173	10.1410183796	0.456905728181	coloc
ENSG00000159588	CCDC17	1_45573405	Pazoki_GGT	Adipose - Subcutaneous	eQTL	ENSG00000159588.14	1842	18.7958800173	8.89808177561	0.491016765472	coloc
ENSG00000159588	CCDC17	1_46127372	Pazoki_GGT	Adipose - Visceral (Omentum)	eQTL	ENSG00000159588.14	2028	15.0705810743	10.1410183796	0.820921432978	coloc
ENSG00000159588	CCDC17	1_46127372	Pazoki_GGT	Adipose - Subcutaneous	eQTL	ENSG00000159588.14	2028	15.0705810743	9.10759918755	0.881556615527	coloc
ENSG00000159596	TMEM69	1_45573405	Pazoki_GGT	Adipose - Visceral (Omentum)	eQTL	ENSG00000159596.6	1842	18.7958800173	5.88252469207	0.0672997495584	none
ENSG00000159596	TMEM69	1_45573405	Pazoki_GGT	Skeletal Muscle	eQTL	ENSG00000159596.6	1842	18.7958800173	6.61736031461	0.470948755376	coloc
ENSG00000159640	ACE	17_63470201	Pazoki_GGT	Adipose - Visceral (Omentum)	eQTL	ENSG00000159640.15	1718	11.2006594505	6.98960442292	0.457227485198	coloc
ENSG00000159640	ACE	17_63470201	Pazoki_GGT	Skeletal Muscle	eQTL	ENSG00000159640.15	1718	11.2006594505	6.60703919829	0.117850487532	none
ENSG00000159640	ACE	17_63470201	Pazoki_GGT	Adipose - Subcutaneous	eQTL	ENSG00000159640.15	1718	11.2006594505	11.0264540545	0.661222175282	coloc
ENSG00000159648	TEPP	16_58068646	Pazoki_ALT	Adipose - Subcutaneous	eQTL	ENSG00000159648.11	3268	11.9586073148	10.9488939316	0.0188962624885	none
ENSG00000159648	TEPP	16_58040306	Pazoki_GGT	Adipose - Visceral (Omentum)	eQTL	ENSG00000159648.11	3278	39.6197887583	14.58725672	0.0980996802488	none
ENSG00000159650	UROC1	3_126186237	Pazoki_ALT	Liver	sQTL	3.126506011.126507742.clu	4291	9.2757241304	6.77825617328	0.0137198108571	none
ENSG00000159674	SPON2	4_1018512	Pazoki_ALP	Adipose - Subcutaneous	sQTL	4.1200047.1201269.clu	3469	11.0757207139	6.95603779092	0.293941070041	none
ENSG00000159692	CTBP1	4_1018512	Pazoki_ALP	Liver	eQTL	ENSG00000159692.15	3469	11.0757207139	7.17518231664	0.0468677671449	none
ENSG00000159708	LRRC36	16_68055041	Pazoki_ALP	Adipose - Subcutaneous	eQTL	ENSG00000159708.17	994	23.468521083	12.0962972439	0.0038944317718	none
ENSG00000159708	LRRC36	16_68055041	Pazoki_ALP	Adipose - Visceral (Omentum)	eQTL	ENSG00000159708.17	994	23.468521083	14.5095975783	0.00437177559407	none
ENSG00000159708	LRRC36	16_67539393	Pazoki_ALP	Adipose - Visceral (Omentum)	eQTL	ENSG00000159708.17	1178	23.468521083	25.7211602044	0.000895531366648	none
ENSG00000159708	LRRC36	16_67539393	Pazoki_ALP	Adipose - Subcutaneous	eQTL	ENSG00000159708.17	1178	23.468521083	19.6842518414	0.000931785816685	none
ENSG00000159708	LRRC36	16_68055041	Pazoki_ALP	Pancreas	eQTL	ENSG00000159708.17	994	23.468521083	8.95960498344	0.0706325296201	none
ENSG00000159708	LRRC36	16_67539393	Pazoki_ALP	Pancreas	eQTL	ENSG00000159708.17	1178	23.468521083	22.3231521969	0.000937598976975	none
ENSG00000159713	TPPP3	16_67539393	Pazoki_ALP	Pancreas	eQTL	ENSG00000159713.10	1178	23.468521083	8.00424663126	0.00136328852432	none
ENSG00000159720	ATP6V0D1	16_67539393	Pazoki_ALP	Skeletal Muscle	eQTL	ENSG00000159720.11	1178	23.468521083	46.3639352115	0.0818417571393	none
ENSG00000159720	ATP6V0D1	16_68055041	Pazoki_ALP	Skeletal Muscle	eQTL	ENSG00000159720.11	1305	23.468521083	25.6043031532	0.202959757744	none
ENSG00000159761	C16orf86	16_68055041	Pazoki_ALP	Skeletal Muscle	sQTL	16.67667072.67667878.clu	1531	23.468521083	17.0522806379	0.00438020256285	none
ENSG00000159761	C16orf86	16_67539393	Pazoki_ALP	Skeletal Muscle	eQTL	ENSG00000159761.14	1178	23.468521083	12.891599149	0.00385025180269	none
ENSG00000159761	C16orf86	16_67539393	Pazoki_ALP	Skeletal Muscle	sQTL	16.67667072.67667878.clu	1178	23.468521083	17.0522806379	0.00424257637444	none
ENSG00000159761	C16orf86	16_67539393	Pazoki_ALP	Adipose - Subcutaneous	eQTL	ENSG00000159761.14	1178	23.468521083	8.47557606806	0.00601555943223	none
ENSG00000159761	C16orf86	16_68055041	Pazoki_ALP	Adipose - Subcutaneous	eQTL	ENSG00000159761.14	1531	23.468521083	8.47557606806	0.00530888282996	none
ENSG00000159761	C16orf86	16_68055041	Pazoki_ALP	Skeletal Muscle	eQTL	ENSG00000159761.14	1531	23.468521083	12.891599149	0.0041189083256	none
ENSG00000159761	C16orf86	16_68055041	Pazoki_ALP	Adipose - Visceral (Omentum)	sQTL	16.67667072.67667878.clu	1531	23.468521083	6.93172122888	0.00930183542899	none
ENSG00000159788	RGS12	4_3442204	NAFLD-S	Adipose - Visceral (Omentum)	sQTL	4.3428169.3430407.clu	3466	9.73930148563	6.03921986795	0.024905487541	none
ENSG00000159788	RGS12	4_3442204	Pazoki_ALT	Skeletal Muscle	sQTL	4.3428169.3430407.clu	3805	14.0362121727	5.78402287415	0.04419806472	none
ENSG00000159788	RGS12	4_3442204	ALT_UKB	Adipose - Visceral (Omentum)	sQTL	4.3430955.3439455.clu	3466	7.83536464724	9.37069882589	0.0729805398533	none
ENSG00000159788	RGS12	4_3442204	NAFLD-S	Skeletal Muscle	sQTL	4.3428169.3430407.clu	3466	9.73930148563	5.78402287415	0.0370165150974	none
ENSG00000159788	RGS12	4_3442204	NAFLD-S	Adipose - Subcutaneous	sQTL	4.3430955.3439455.clu	3466	9.73930148563	17.1934137869	0.0833088467257	none
ENSG00000159788	RGS12	4_3442204	ALT_UKB	Skeletal Muscle	sQTL	4.3430955.3439455.clu	3466	7.83536464724	11.7244780278	0.0774056454129	none
ENSG00000159788	RGS12	4_3442204	Pazoki_GGT	Adipose - Visceral (Omentum)	sQTL	4.3428169.3430407.clu	3805	31.8860566477	6.03921986795	0.0239160574909	none
ENSG00000159788	RGS12	4_3442204	Pazoki_ALT	Adipose - Visceral (Omentum)	sQTL	4.3428169.3430407.clu	3805	14.0362121727	6.03921986795	0.023983685904	none
ENSG00000159788	RGS12	4_3442204	NAFLD-S	Adipose - Visceral (Omentum)	sQTL	4.3430955.3439455.clu	3466	9.73930148563	9.37069882589	0.0791437418453	none
ENSG00000159788	RGS12	4_3442204	Pazoki_GGT	Adipose - Subcutaneous	sQTL	4.3430955.3439455.clu	3805	31.8860566477	17.1934137869	0.138047719536	none
ENSG00000159788	RGS12	4_3442204	NAFLD-S	Skeletal Muscle	sQTL	4.3430955.3439455.clu	3466	9.73930148563	11.7244780278	0.0811702031354	none
ENSG00000159788	RGS12	4_3442204	Pazoki_ALT	Adipose - Visceral (Omentum)	sQTL	4.3430955.3439455.clu	3805	14.0362121727	9.37069882589	0.112714119524	none
ENSG00000159788	RGS12	4_3442204	Pazoki_GGT	Skeletal Muscle	sQTL	4.3430955.3439455.clu	3805	31.8860566477	11.7244780278	0.179096589436	none
ENSG00000159788	RGS12	4_3442204	Pazoki_GGT	Adipose - Visceral (Omentum)	sQTL	4.3430955.3439455.clu	3805	31.8860566477	9.37069882589	0.129455743616	none
ENSG00000159788	RGS12	4_3442204	Pazoki_ALT	Adipose - Subcutaneous	sQTL	4.3430955.3439455.clu	3805	14.0362121727	17.1934137869	0.119675720921	none
ENSG00000159788	RGS12	4_3442204	ALT_UKB	Adipose - Visceral (Omentum)	sQTL	4.3428169.3430407.clu	3466	7.83536464724	6.03921986795	0.028826991739	none
ENSG00000159788	RGS12	4_3442204	ALT_UKB	Skeletal Muscle	sQTL	4.3428169.3430407.clu	3466	7.83536464724	5.78402287415	0.0449551692684	none
ENSG00000159788	RGS12	4_3442204	ALT_UKB	Adipose - Subcutaneous	sQTL	4.3430955.3439455.clu	3466	7.83536464724	17.1934137869	0.0753272167613	none
ENSG00000159788	RGS12	4_3442204	Pazoki_GGT	Skeletal Muscle	sQTL	4.3428169.3430407.clu	3805	31.8860566477	5.78402287415	0.0492905684509	none
ENSG00000159788	RGS12	4_3442204	Pazoki_ALT	Skeletal Muscle	sQTL	4.3430955.3439455.clu	3805	14.0362121727	11.7244780278	0.145190481419	none
ENSG00000159840	ZYX	7_143395176	Pazoki_GGT	Adipose - Visceral (Omentum)	sQTL	7.143382447.143382801.clu	1501	26.408935393	30.6346412172	0.0282603787524	none
ENSG00000159840	ZYX	7_143395176	Pazoki_ALT	Adipose - Visceral (Omentum)	sQTL	7.143382447.143382801.clu	1501	7.35654732351	30.6346412172	0.0330303441274	none
ENSG00000159842	ABR	17_2060667	Pazoki_ALT	Pancreas	sQTL	17.1057102.1057970.clu	2063	7.88605664769	5.19501338859	0.0300724073342	none
ENSG00000159842	ABR	17_2090777	Miao_NAFDL-S	Adipose - Visceral (Omentum)	eQTL	ENSG00000159842.14	1916	7.49485002168	6.0182777854	0.0305063451833	none
ENSG00000159871	LYPD5	19_43866869	Pazoki_ALP	Adipose - Subcutaneous	eQTL	ENSG00000159871.14	2794	14.7958800173	15.6933222558	0.201496207371	none
ENSG00000159884	CCDC107	9_35754503	Pazoki_GGT	Adipose - Subcutaneous	sQTL	9.35659180.35660401.clu	2167	8.44369749923	46.3294344177	0.0486490192	none
ENSG00000159899	NPR2	9_35754503	Pazoki_GGT	Liver	eQTL	ENSG00000159899.14	2167	8.44369749923	28.8840432678	0.167861190646	none
ENSG00000159899	NPR2	9_35754503	Pazoki_GGT	Pancreas	eQTL	ENSG00000159899.14	2167	8.44369749923	13.4809254646	0.832739182023	coloc
ENSG00000159899	NPR2	9_35754503	Pazoki_GGT	Skeletal Muscle	eQTL	ENSG00000159899.14	2167	8.44369749923	12.2154651001	0.827295895894	coloc
ENSG00000159899	NPR2	9_35754503	Pazoki_GGT	Adipose - Subcutaneous	sQTL	9.35802607.35805511.clu	2167	8.44369749923	10.3566201682	0.19829536622	none
ENSG00000160145	KALRN	3_124620680	Pazoki_GGT	Pancreas	eQTL	ENSG00000160145.15	3100	27.7695510786	25.8488614432	0.0988719571274	none
ENSG00000160145	KALRN	3_124620680	Pazoki_GGT	Skeletal Muscle	sQTL	3.124584906.124632420.clu	3100	27.7695510786	9.81205677083	0.183721561061	none
ENSG00000160145	KALRN	3_124620680	Pazoki_GGT	Skeletal Muscle	sQTL	3.124636499.124637208.clu	3100	27.7695510786	11.1392999602	0.0402615734252	none
ENSG00000160145	KALRN	3_124620680	Pazoki_GGT	Liver	eQTL	ENSG00000160145.15	3100	27.7695510786	11.0488357614	0.975916592784	coloc
ENSG00000160145	KALRN	3_124620680	Pazoki_GGT	Skeletal Muscle	sQTL	3.124563089.124632420.clu	3100	27.7695510786	9.90301672962	0.188481667557	none
ENSG00000160145	KALRN	3_124620680	Pazoki_GGT	Skeletal Muscle	eQTL	ENSG00000160145.15	3100	27.7695510786	24.7459479575	0.143155172219	none
ENSG00000160161	CILP2	19_19268740	cALT	Adipose - Subcutaneous	eQTL	ENSG00000160161.9	1805	58.6712127996	7.16501354473	0.0107590096648	none
ENSG00000160161	CILP2	19_19268740	MRI_ML	Adipose - Visceral (Omentum)	eQTL	ENSG00000160161.9	2135	84.5528419687	11.5798875324	0.00863303303133	none
ENSG00000160161	CILP2	19_19268740	ALT_UKB	Adipose - Subcutaneous	eQTL	ENSG00000160161.9	2111	44.8387368401	7.16501354473	0.0121550741822	none
ENSG00000160161	CILP2	19_19296909	Miao_NAFDL-S	Adipose - Subcutaneous	eQTL	ENSG00000160161.9	2170	8.44369749923	7.16501354473	0.0132485442545	none
ENSG00000160161	CILP2	19_19268740	ALT_UKB	Adipose - Visceral (Omentum)	eQTL	ENSG00000160161.9	2111	44.8387368401	11.5798875324	0.0104962933966	none
ENSG00000160161	CILP2	19_19349732	Pazoki_GGT	Adipose - Subcutaneous	eQTL	ENSG00000160161.9	2169	8.03621217265	7.16501354473	0.0287103107945	none
ENSG00000160161	CILP2	19_19349732	Pazoki_GGT	Adipose - Visceral (Omentum)	eQTL	ENSG00000160161.9	2169	8.03621217265	11.5798875324	0.0291846754425	none
ENSG00000160161	CILP2	19_19268740	Pazoki_ALT	Adipose - Subcutaneous	eQTL	ENSG00000160161.9	2157	118.744727495	7.16501354473	0.011142898744	none
ENSG00000160161	CILP2	19_19268740	cALT	Adipose - Visceral (Omentum)	eQTL	ENSG00000160161.9	1805	58.6712127996	11.5798875324	0.00908872958806	none
ENSG00000160161	CILP2	19_19296909	Miao_NAFDL-S	Adipose - Visceral (Omentum)	eQTL	ENSG00000160161.9	2170	8.44369749923	11.5798875324	0.0115929360224	none
ENSG00000160161	CILP2	19_19268740	MRI_ML	Adipose - Subcutaneous	eQTL	ENSG00000160161.9	2135	84.5528419687	7.16501354473	0.0107867227335	none
ENSG00000160161	CILP2	19_19499787	MRI_UKB	Adipose - Visceral (Omentum)	eQTL	ENSG00000160161.9	473	33.8607035106	11.5798875324	0.0103224281119	none
ENSG00000160161	CILP2	19_19499787	MRI_UKB	Adipose - Subcutaneous	eQTL	ENSG00000160161.9	473	33.8607035106	6.3554249058	0.0168640349263	none
ENSG00000160161	CILP2	19_19283081	Pazoki_ALP	Adipose - Visceral (Omentum)	eQTL	ENSG00000160161.9	2172	133.769551079	11.5798875324	0.00911862522159	none
ENSG00000160161	CILP2	19_19268740	Pazoki_ALT	Adipose - Visceral (Omentum)	eQTL	ENSG00000160161.9	2157	118.744727495	11.5798875324	0.00905651891244	none
ENSG00000160161	CILP2	19_19283081	Pazoki_ALP	Adipose - Subcutaneous	eQTL	ENSG00000160161.9	2172	133.769551079	7.16501354473	0.0111965610202	none
ENSG00000160255	ITGB2	21_44851537	Pazoki_GGT	Adipose - Subcutaneous	sQTL	21.44907095.44910284.clu	3478	37.1674910873	150	0.0232195449145	none
ENSG00000160255	ITGB2	21_44851537	ALT_UKB	Adipose - Visceral (Omentum)	sQTL	21.44907095.44910284.clu	3403	9.14242087022	150	0.0190109689459	none
ENSG00000160255	ITGB2	21_44851537	Pazoki_ALT	Adipose - Subcutaneous	sQTL	21.44907095.44910284.clu	3478	16.2676062402	150	0.0209082643484	none
ENSG00000160255	ITGB2	21_44851537	Pazoki_ALT	Adipose - Visceral (Omentum)	sQTL	21.44907095.44910284.clu	3478	16.2676062402	150	0.0209082643484	none
ENSG00000160255	ITGB2	21_44851537	Pazoki_GGT	Adipose - Visceral (Omentum)	sQTL	21.44907095.44910284.clu	3478	37.1674910873	150	0.0232195449145	none
ENSG00000160255	ITGB2	21_44851537	ALT_UKB	Adipose - Subcutaneous	sQTL	21.44907095.44910284.clu	3403	9.14242087022	150	0.0190109689459	none
ENSG00000160256	FAM207A	21_45069044	NAFLD-S	Adipose - Visceral (Omentum)	sQTL	21.44967181.44976680.clu	3859	10.2933684025	12.5980515014	0.00122781540875	none
ENSG00000160323	ADAMTS13	9_133268896	ALT_UKB	Pancreas	sQTL	9.133425612.133425938.clu	3306	15.0323682617	6.91092336478	0.0373479954567	none
ENSG00000160323	ADAMTS13	9_133268896	ALT_UKB	Adipose - Visceral (Omentum)	eQTL	ENSG00000160323.18	3306	15.0323682617	19.8760025365	0.0711206113239	none
ENSG00000160323	ADAMTS13	9_133279427	Pazoki_GGT	Adipose - Subcutaneous	eQTL	ENSG00000160323.18	3403	51.8239087409	29.912112222	0.0162295087975	none
ENSG00000160323	ADAMTS13	9_133268896	Pazoki_ALT	Adipose - Subcutaneous	eQTL	ENSG00000160323.18	3374	31.3565473235	29.912112222	0.0689929166109	none
ENSG00000160323	ADAMTS13	9_133279427	Pazoki_GGT	Pancreas	sQTL	9.133425612.133425938.clu	3403	51.8239087409	6.91092336478	0.0102018362356	none
ENSG00000160323	ADAMTS13	9_133268896	ALT_UKB	Adipose - Subcutaneous	eQTL	ENSG00000160323.18	3306	15.0323682617	29.912112222	0.0691223086409	none
ENSG00000160323	ADAMTS13	9_133268896	Pazoki_ALT	Adipose - Visceral (Omentum)	eQTL	ENSG00000160323.18	3374	31.3565473235	19.8760025365	0.0708481417749	none
ENSG00000160323	ADAMTS13	9_133268896	Pazoki_ALT	Pancreas	sQTL	9.133425612.133425938.clu	3374	31.3565473235	6.91092336478	0.0393744808771	none
ENSG00000160323	ADAMTS13	9_133279427	Pazoki_GGT	Adipose - Visceral (Omentum)	eQTL	ENSG00000160323.18	3403	51.8239087409	19.8760025365	0.0187817283229	none
ENSG00000160325	CACFD1	9_133279427	Pazoki_GGT	Liver	sQTL	9.133468028.133468563.clu	3402	51.8239087409	7.71843957989	0.00524020677794	none
ENSG00000160325	CACFD1	9_133268896	Pazoki_ALT	Liver	sQTL	9.133468028.133468563.clu	3373	31.3565473235	7.71843957989	0.0425207461987	none
ENSG00000160325	CACFD1	9_133670900	Pazoki_ALP	Pancreas	sQTL	9.133460187.133463483.clu	3990	150	6.24946774066	0.0128361090845	none
ENSG00000160325	CACFD1	9_133268896	ALT_UKB	Liver	sQTL	9.133468028.133468563.clu	3305	15.0323682617	7.71843957989	0.0397150130144	none
ENSG00000160392	C19orf47	19_40214172	Pazoki_ALP	Pancreas	sQTL	19.40336407.40341786.clu	2538	24.0757207139	5.34468859831	0.0114414855061	none
ENSG00000160392	C19orf47	19_40214172	Pazoki_ALP	Pancreas	sQTL	19.40336407.40341839.clu	2538	24.0757207139	5.45076045837	0.0100543481656	none
ENSG00000160392	C19orf47	19_40214172	Pazoki_ALP	Skeletal Muscle	eQTL	ENSG00000160392.13	2538	24.0757207139	18.8363926629	0.00369286786244	none
ENSG00000160392	C19orf47	19_40214172	Pazoki_ALP	Adipose - Visceral (Omentum)	sQTL	19.40333929.40336110.clu	2538	24.0757207139	59.5812580251	0.000752051009992	none
ENSG00000160392	C19orf47	19_40214172	Pazoki_ALP	Liver	sQTL	19.40333929.40336110.clu	2538	24.0757207139	22.5279776076	0.000683827382669	none
ENSG00000160392	C19orf47	19_40214172	Pazoki_ALP	Adipose - Subcutaneous	sQTL	19.40333929.40336110.clu	2538	24.0757207139	14.4285366828	0.000804751989257	none
ENSG00000160392	C19orf47	19_40214172	Pazoki_ALP	Pancreas	sQTL	19.40333929.40336110.clu	2538	24.0757207139	18.158789869	0.000784792573997	none
ENSG00000160396	HIPK4	19_40214172	Pazoki_ALP	Skeletal Muscle	eQTL	ENSG00000160396.8	2538	24.0757207139	8.33871180479	0.00104224164378	none
ENSG00000160446	ZDHHC12	9_128703202	Pazoki_GGT	Adipose - Visceral (Omentum)	sQTL	9.128721502.128721651.clu	1627	58.2757241304	123.039777898	0.00910651887241	none
ENSG00000160446	ZDHHC12	9_128703202	Pazoki_GGT	Liver	sQTL	9.128721480.128721651.clu	1626	58.2757241304	57.2055821551	0.00875803201444	none
ENSG00000160446	ZDHHC12	9_128703202	Pazoki_GGT	Pancreas	sQTL	9.128721502.128721651.clu	1627	58.2757241304	83.0395813371	0.00910742961538	none
ENSG00000160446	ZDHHC12	9_128703202	Pazoki_GGT	Adipose - Visceral (Omentum)	sQTL	9.128721480.128721651.clu	1627	58.2757241304	108.172107733	0.00910722038929	none
ENSG00000160446	ZDHHC12	9_128703202	Pazoki_GGT	Skeletal Muscle	sQTL	9.128721480.128721651.clu	1627	58.2757241304	57.604755423	0.00885556169253	none
ENSG00000160446	ZDHHC12	9_128703202	Pazoki_GGT	Liver	sQTL	9.128721502.128721651.clu	1626	58.2757241304	60.9137307121	0.00875743112298	none
ENSG00000160446	ZDHHC12	9_128703202	Pazoki_GGT	Pancreas	sQTL	9.128721480.128721651.clu	1627	58.2757241304	77.4428455623	0.00910651887241	none
ENSG00000160446	ZDHHC12	9_128703202	Pazoki_GGT	Adipose - Subcutaneous	sQTL	9.128721502.128721651.clu	1627	58.2757241304	150	0.00910651887241	none
ENSG00000160446	ZDHHC12	9_128703202	Pazoki_GGT	Adipose - Subcutaneous	sQTL	9.128721480.128721651.clu	1627	58.2757241304	120.306700004	0.00910701315701	none
ENSG00000160446	ZDHHC12	9_128703202	Pazoki_GGT	Skeletal Muscle	sQTL	9.128721502.128721651.clu	1627	58.2757241304	72.8544309201	0.00894447657825	none
ENSG00000160446	ZDHHC12	9_128703202	Pazoki_GGT	Liver	eQTL	ENSG00000160446.18	1626	58.2757241304	8.52367912301	0.949461248992	coloc
ENSG00000160447	PKN3	9_128703202	Pazoki_GGT	Liver	eQTL	ENSG00000160447.6	1626	58.2757241304	128.756804835	0.999826496928	coloc
ENSG00000160551	TAOK1	17_29335046	Pazoki_ALP	Adipose - Visceral (Omentum)	eQTL	ENSG00000160551.11	1631	10.6989700043	5.29257607303	0.618340264382	coloc
ENSG00000160606	TLCD1	17_28872463	Pazoki_GGT	Skeletal Muscle	eQTL	ENSG00000160606.10	1570	9.33724216832	6.75155675497	0.290149180211	none
ENSG00000160606	TLCD1	17_28837440	Pazoki_ALT	Skeletal Muscle	eQTL	ENSG00000160606.10	1559	8.82390874094	6.75155675497	0.343317740607	none
ENSG00000160691	SHC1	1_155856403	Pazoki_GGT	Adipose - Subcutaneous	sQTL	1.154963931.154965639.clu	611	20.4948500217	9.11513088142	0.00173304120736	none
ENSG00000160691	SHC1	1_155856403	Pazoki_GGT	Adipose - Visceral (Omentum)	sQTL	1.154963931.154965543.clu	611	20.4948500217	8.04541809388	0.00261905354169	none
ENSG00000160691	SHC1	1_154278783	Pazoki_GGT	Liver	sQTL	1.154968614.154968771.clu	1570	13.9586073148	5.64136868155	0.396999835299	coloc
ENSG00000160691	SHC1	1_155856403	Pazoki_GGT	Adipose - Subcutaneous	sQTL	1.154963931.154965543.clu	611	20.4948500217	9.73645471984	0.00173718812171	none
ENSG00000160691	SHC1	1_155856403	Pazoki_GGT	Adipose - Visceral (Omentum)	sQTL	1.154963931.154965639.clu	611	20.4948500217	9.02558342617	0.0017859222903	none
ENSG00000160695	VPS11	11_119043282	NAFLD-S	Skeletal Muscle	eQTL	ENSG00000160695.14	2160	10.2643005217	116.554864458	0.877677034728	coloc
ENSG00000160695	VPS11	11_119043282	NAFLD-S	Adipose - Visceral (Omentum)	eQTL	ENSG00000160695.14	2160	10.2643005217	28.9128182781	0.468598551142	coloc
ENSG00000160695	VPS11	11_119086678	Pazoki_ALT	Skeletal Muscle	eQTL	ENSG00000160695.14	2291	7.46852108296	116.554864458	0.865647632202	coloc
ENSG00000160695	VPS11	11_118941850	Pazoki_GGT	Skeletal Muscle	eQTL	ENSG00000160695.14	2097	19.8239087409	116.554864458	0.0132607663667	none
ENSG00000160695	VPS11	11_119086678	Pazoki_ALT	Adipose - Subcutaneous	eQTL	ENSG00000160695.14	2291	7.46852108296	35.5902215651	0.430440243579	coloc
ENSG00000160695	VPS11	11_119086678	Pazoki_ALT	Skeletal Muscle	sQTL	11.119079300.119081092.clu	2291	7.46852108296	14.8128501895	0.686054522477	coloc
ENSG00000160695	VPS11	11_119043282	NAFLD-S	Pancreas	eQTL	ENSG00000160695.14	2160	10.2643005217	12.0047129836	0.463702237284	coloc
ENSG00000160695	VPS11	11_119086678	Pazoki_ALT	Pancreas	eQTL	ENSG00000160695.14	2291	7.46852108296	12.0047129836	0.423151106159	coloc
ENSG00000160695	VPS11	11_119086678	Pazoki_ALT	Adipose - Visceral (Omentum)	sQTL	11.119070397.119073198.clu	2291	7.46852108296	6.80724042709	0.796530502012	coloc
ENSG00000160695	VPS11	11_119043282	NAFLD-S	Liver	eQTL	ENSG00000160695.14	2160	10.2643005217	5.89632115819	0.0868566706346	none
ENSG00000160695	VPS11	11_119086678	Pazoki_ALT	Adipose - Visceral (Omentum)	eQTL	ENSG00000160695.14	2291	7.46852108296	28.9128182781	0.430584787555	coloc
ENSG00000160695	VPS11	11_119086678	Pazoki_ALT	Adipose - Subcutaneous	sQTL	11.119070397.119073198.clu	2291	7.46852108296	10.5982965657	0.876814833453	coloc
ENSG00000160695	VPS11	11_119043282	NAFLD-S	Skeletal Muscle	sQTL	11.119079300.119081092.clu	2160	10.2643005217	14.8128501895	0.698501661586	coloc
ENSG00000160695	VPS11	11_119086678	Pazoki_ALT	Skeletal Muscle	sQTL	11.119081314.119081459.clu	2291	7.46852108296	13.8190253687	0.679806199982	coloc
ENSG00000160695	VPS11	11_119043282	NAFLD-S	Adipose - Subcutaneous	eQTL	ENSG00000160695.14	2160	10.2643005217	35.5902215651	0.469926019708	coloc
ENSG00000160695	VPS11	11_119043282	NAFLD-S	Skeletal Muscle	sQTL	11.119081314.119081459.clu	2160	10.2643005217	13.8190253687	0.694024555319	coloc
ENSG00000160695	VPS11	11_119043282	NAFLD-S	Adipose - Subcutaneous	sQTL	11.119070397.119073198.clu	2160	10.2643005217	10.5982965657	0.874951695135	coloc
ENSG00000160703	NLRX1	11_119086678	Pazoki_ALT	Adipose - Subcutaneous	sQTL	11.119182345.119183821.clu	2291	7.46852108296	17.2028228568	0.0279228672795	none
ENSG00000160703	NLRX1	11_119086678	Pazoki_ALT	Adipose - Subcutaneous	sQTL	11.119182345.119183118.clu	2291	7.46852108296	15.9765405837	0.0283132785525	none
ENSG00000160712	IL6R	1_154447416	Pazoki_ALP	Skeletal Muscle	sQTL	1.154449980.154465134.clu	2056	59.9586073148	15.3955868755	0.515539103674	coloc
ENSG00000160741	CRTC2	1_154278783	Pazoki_GGT	Skeletal Muscle	eQTL	ENSG00000160741.16	1874	13.9586073148	12.75203772	0.114725603756	none
ENSG00000160752	FDPS	1_155114095	Pazoki_GGT	Adipose - Visceral (Omentum)	sQTL	1.155319688.155320409.clu	1567	150	150	0.0202613604781	none
ENSG00000160752	FDPS	1_155134221	ALT_UKB	Adipose - Visceral (Omentum)	sQTL	1.155319688.155320409.clu	1391	25.0876270032	150	0.051586363614	none
ENSG00000160752	FDPS	1_155856403	Pazoki_GGT	Adipose - Visceral (Omentum)	sQTL	1.155319688.155320409.clu	1229	20.4948500217	131.263412145	0.0140756554163	none
ENSG00000160752	FDPS	1_155086187	Miao_NAFDL-S	Adipose - Subcutaneous	sQTL	1.155319688.155320409.clu	1589	9.32790214206	150	0.0219017471974	none
ENSG00000160752	FDPS	1_155856403	Pazoki_GGT	Pancreas	sQTL	1.155319688.155320409.clu	1229	20.4948500217	66.2624365854	0.0140120957171	none
ENSG00000160752	FDPS	1_155856403	Pazoki_GGT	Adipose - Subcutaneous	sQTL	1.155308965.155310043.clu	1229	20.4948500217	8.38990643968	0.0252326288987	none
ENSG00000160752	FDPS	1_155856403	Pazoki_GGT	Adipose - Visceral (Omentum)	sQTL	1.155319688.155319794.clu	1229	20.4948500217	15.889139048	0.0147231420239	none
ENSG00000160752	FDPS	1_155134221	ALT_UKB	Adipose - Subcutaneous	sQTL	1.155319688.155320409.clu	1391	25.0876270032	150	0.051586363614	none
ENSG00000160752	FDPS	1_155856403	Pazoki_GGT	Pancreas	sQTL	1.155319688.155319794.clu	1229	20.4948500217	6.38407205551	0.0398651007557	none
ENSG00000160752	FDPS	1_155134221	Pazoki_ALT	Adipose - Visceral (Omentum)	sQTL	1.155319688.155320409.clu	1544	42.2839966564	150	0.0509405389138	none
ENSG00000160752	FDPS	1_155114095	Pazoki_GGT	Adipose - Subcutaneous	sQTL	1.155319688.155320409.clu	1567	150	150	0.0202613604781	none
ENSG00000160752	FDPS	1_155086187	Miao_NAFDL-S	Adipose - Visceral (Omentum)	sQTL	1.155319688.155320409.clu	1589	9.32790214206	150	0.0219017471974	none
ENSG00000160752	FDPS	1_155856403	Pazoki_GGT	Liver	sQTL	1.155319688.155320409.clu	1229	20.4948500217	41.091176244	0.0140487437819	none
ENSG00000160752	FDPS	1_155856403	Pazoki_GGT	Adipose - Subcutaneous	sQTL	1.155319688.155320409.clu	1229	20.4948500217	107.491920169	0.0139546487024	none
ENSG00000160752	FDPS	1_155134221	Pazoki_ALT	Adipose - Subcutaneous	sQTL	1.155319688.155320409.clu	1544	42.2839966564	150	0.0509405389138	none
ENSG00000160752	FDPS	1_155086187	Miao_NAFDL-S	Pancreas	sQTL	1.155319688.155320409.clu	1589	9.32790214206	94.7154752413	0.0219039375912	none
ENSG00000160766	GBAP1	1_155114095	Pazoki_GGT	Pancreas	eQTL	ENSG00000160766.14	1567	150	34.9267957699	0.234699309935	none
ENSG00000160766	GBAP1	1_155134221	Pazoki_ALT	Adipose - Subcutaneous	eQTL	ENSG00000160766.14	1544	42.2839966564	44.8267116363	0.346594406054	none
ENSG00000160766	GBAP1	1_155114095	Pazoki_GGT	Adipose - Visceral (Omentum)	eQTL	ENSG00000160766.14	1567	150	19.592013787	0.235483533641	none
ENSG00000160766	GBAP1	1_155134221	Pazoki_ALT	Adipose - Visceral (Omentum)	eQTL	ENSG00000160766.14	1544	42.2839966564	19.592013787	0.351545172433	coloc
ENSG00000160766	GBAP1	1_155134221	ALT_UKB	Adipose - Subcutaneous	eQTL	ENSG00000160766.14	1391	25.0876270032	41.1482795016	0.405400836262	coloc
ENSG00000160766	GBAP1	1_155134221	ALT_UKB	Adipose - Visceral (Omentum)	eQTL	ENSG00000160766.14	1391	25.0876270032	18.0235012496	0.410250201714	coloc
ENSG00000160766	GBAP1	1_155134221	Pazoki_ALT	Pancreas	eQTL	ENSG00000160766.14	1544	42.2839966564	34.9267957699	0.346678896993	none
ENSG00000160766	GBAP1	1_155086187	Miao_NAFDL-S	Adipose - Subcutaneous	eQTL	ENSG00000160766.14	1589	9.32790214206	44.8267116363	0.0208035405257	none
ENSG00000160766	GBAP1	1_155086187	Miao_NAFDL-S	Adipose - Visceral (Omentum)	eQTL	ENSG00000160766.14	1589	9.32790214206	19.592013787	0.0204764776159	none
ENSG00000160766	GBAP1	1_155086187	Miao_NAFDL-S	Pancreas	eQTL	ENSG00000160766.14	1589	9.32790214206	34.9267957699	0.0205714859603	none
ENSG00000160766	GBAP1	1_155856403	Pazoki_GGT	Adipose - Visceral (Omentum)	eQTL	ENSG00000160766.14	1047	20.4948500217	7.78320593255	0.0469277981756	none
ENSG00000160766	GBAP1	1_155114095	Pazoki_GGT	Adipose - Subcutaneous	eQTL	ENSG00000160766.14	1567	150	44.8267116363	0.233258482303	none
ENSG00000160766	GBAP1	1_155134221	ALT_UKB	Pancreas	eQTL	ENSG00000160766.14	1391	25.0876270032	31.4345326728	0.40569827248	coloc
ENSG00000160766	GBAP1	1_155856403	Pazoki_GGT	Adipose - Subcutaneous	eQTL	ENSG00000160766.14	1047	20.4948500217	19.7603467965	0.0250964096247	none
ENSG00000160796	NBEAL2	3_47256744	Pazoki_ALP	Adipose - Subcutaneous	eQTL	ENSG00000160796.16	1259	16.8239087409	9.35042865126	0.114304386448	none
ENSG00000160796	NBEAL2	3_47113106	Pazoki_GGT	Skeletal Muscle	eQTL	ENSG00000160796.16	1633	26.3565473235	17.5922995085	0.901750149181	coloc
ENSG00000160796	NBEAL2	3_47256744	Pazoki_ALP	Skeletal Muscle	eQTL	ENSG00000160796.16	1259	16.8239087409	17.5922995085	0.851225954512	coloc
ENSG00000160796	NBEAL2	3_47256744	Pazoki_ALP	Pancreas	eQTL	ENSG00000160796.16	1259	16.8239087409	8.45147212783	0.156477630607	none
ENSG00000160799	CCDC12	3_47113106	Pazoki_GGT	Adipose - Subcutaneous	eQTL	ENSG00000160799.11	1633	26.3565473235	6.43494707183	0.82011658201	coloc
ENSG00000160799	CCDC12	3_47256744	Pazoki_ALP	Adipose - Subcutaneous	eQTL	ENSG00000160799.11	1259	16.8239087409	6.43494707183	0.842479631558	coloc
ENSG00000160801	PTH1R	3_47256744	Pazoki_ALP	Adipose - Visceral (Omentum)	eQTL	ENSG00000160801.13	1259	16.8239087409	10.1302522825	0.158101285644	none
ENSG00000160801	PTH1R	3_47113106	Pazoki_GGT	Adipose - Subcutaneous	sQTL	3.46883634.46893907.clu	1633	26.3565473235	10.4593793218	0.0106006997027	none
ENSG00000160801	PTH1R	3_47113106	Pazoki_GGT	Adipose - Visceral (Omentum)	eQTL	ENSG00000160801.13	1633	26.3565473235	10.1302522825	0.159473199054	none
ENSG00000160801	PTH1R	3_47113106	Pazoki_GGT	Adipose - Subcutaneous	sQTL	3.46902667.46902749.clu	1633	26.3565473235	17.1301155324	0.48993968224	coloc
ENSG00000160801	PTH1R	3_47256744	Pazoki_ALP	Adipose - Subcutaneous	sQTL	3.46902667.46902749.clu	1259	16.8239087409	17.1301155324	0.446588975341	coloc
ENSG00000160801	PTH1R	3_47113106	Pazoki_GGT	Adipose - Visceral (Omentum)	sQTL	3.46894009.46895735.clu	1633	26.3565473235	6.33396704236	0.0941236142607	none
ENSG00000160801	PTH1R	3_47113106	Pazoki_GGT	Skeletal Muscle	eQTL	ENSG00000160801.13	1633	26.3565473235	6.23735299869	0.0563935904526	none
ENSG00000160801	PTH1R	3_47113106	Pazoki_GGT	Skeletal Muscle	sQTL	3.46883634.46893907.clu	1633	26.3565473235	5.26039031695	0.0996100432508	none
ENSG00000160801	PTH1R	3_47113106	Pazoki_GGT	Adipose - Subcutaneous	eQTL	ENSG00000160801.13	1633	26.3565473235	8.37116933246	0.150482128737	none
ENSG00000160801	PTH1R	3_47113106	Pazoki_GGT	Adipose - Visceral (Omentum)	sQTL	3.46883634.46893907.clu	1633	26.3565473235	8.18224275784	0.025021579816	none
ENSG00000160870	CYP3A7	7_99505154	Pazoki_GGT	Adipose - Visceral (Omentum)	eQTL	ENSG00000160870.12	2010	7.88605664769	7.76210657436	0.519736009437	coloc
ENSG00000160917	CPSF4	7_99505154	Pazoki_GGT	Adipose - Visceral (Omentum)	eQTL	ENSG00000160917.14	2010	7.88605664769	6.66084070122	0.317206124772	none
ENSG00000160948	VPS28	8_144414342	Pazoki_ALP	Skeletal Muscle	sQTL	8.144426979.144427172.clu	1570	69.2218487496	106.962617066	0.189905041499	none
ENSG00000160948	VPS28	8_144414342	Pazoki_ALP	Pancreas	eQTL	ENSG00000160948.13	1570	69.2218487496	61.8780146521	0.029493597169	none
ENSG00000160948	VPS28	8_144414342	Pazoki_ALP	Adipose - Subcutaneous	sQTL	8.144426979.144428489.clu	1570	69.2218487496	26.8232041102	0.193314664564	none
ENSG00000160948	VPS28	8_144414342	Pazoki_ALP	Adipose - Subcutaneous	sQTL	8.144426979.144427172.clu	1570	69.2218487496	20.4771347278	0.194820854679	none
ENSG00000160948	VPS28	8_144414342	Pazoki_ALP	Skeletal Muscle	sQTL	8.144427291.144428489.clu	1570	69.2218487496	12.0049515341	0.173614246871	none
ENSG00000160948	VPS28	8_144506731	ALT_UKB	Skeletal Muscle	sQTL	8.144426979.144427172.clu	1484	47.1661646847	106.962617066	0.000130303806264	none
ENSG00000160948	VPS28	8_144414342	Pazoki_ALP	Skeletal Muscle	sQTL	8.144427271.144428489.clu	1570	69.2218487496	6.7527871856	0.177598263348	none
ENSG00000160948	VPS28	8_144506731	Pazoki_ALT	Skeletal Muscle	sQTL	8.144426979.144427172.clu	1625	79.3279021421	106.962617066	0.000129503905195	none
ENSG00000160948	VPS28	8_144414342	Pazoki_ALP	Skeletal Muscle	sQTL	8.144425772.144425875.clu	1570	69.2218487496	14.211301024	0.188711250648	none
ENSG00000160948	VPS28	8_144506797	cALT	Skeletal Muscle	sQTL	8.144426979.144427172.clu	1333	22.529736553	106.962617066	0.0375671976569	none
ENSG00000160948	VPS28	8_144414342	Pazoki_ALP	Skeletal Muscle	sQTL	8.144426208.144426909.clu	1570	69.2218487496	8.13963929774	0.18634757514	none
ENSG00000160948	VPS28	8_144414342	Pazoki_ALP	Liver	sQTL	8.144425772.144425875.clu	1570	69.2218487496	6.33889257553	0.146838287948	none
ENSG00000160948	VPS28	8_144414342	Pazoki_ALP	Liver	sQTL	8.144426979.144428489.clu	1570	69.2218487496	5.55131715423	0.157546388732	none
ENSG00000160948	VPS28	8_144414342	Pazoki_ALP	Adipose - Subcutaneous	sQTL	8.144427291.144428489.clu	1570	69.2218487496	7.39468413938	0.18585622361	none
ENSG00000160948	VPS28	8_144414342	Pazoki_ALP	Adipose - Subcutaneous	sQTL	8.144425772.144425875.clu	1570	69.2218487496	28.5708854563	0.182795839582	none
ENSG00000160948	VPS28	8_144414342	Pazoki_ALP	Adipose - Subcutaneous	sQTL	8.144427271.144428489.clu	1570	69.2218487496	12.4965704025	0.19161021628	none
ENSG00000160948	VPS28	8_144414342	Pazoki_ALP	Adipose - Visceral (Omentum)	eQTL	ENSG00000160948.13	1570	69.2218487496	118.559446318	0.029493597169	none
ENSG00000160948	VPS28	8_144414342	Pazoki_ALP	Liver	eQTL	ENSG00000160948.13	1570	69.2218487496	37.5975771587	0.029493597169	none
ENSG00000160948	VPS28	8_144414342	Pazoki_ALP	Skeletal Muscle	eQTL	ENSG00000160948.13	1570	69.2218487496	150	0.029493597169	none
ENSG00000160948	VPS28	8_144414342	Pazoki_ALP	Adipose - Subcutaneous	sQTL	8.144425772.144426026.clu	1570	69.2218487496	14.4382899123	0.182169147889	none
ENSG00000160948	VPS28	8_144414342	Pazoki_ALP	Skeletal Muscle	sQTL	8.144426979.144428489.clu	1570	69.2218487496	24.2931300637	0.173540958041	none
ENSG00000160948	VPS28	8_144414342	Pazoki_ALP	Adipose - Subcutaneous	eQTL	ENSG00000160948.13	1570	69.2218487496	150	0.029493597169	none
ENSG00000160948	VPS28	8_144414342	Pazoki_ALP	Skeletal Muscle	sQTL	8.144425772.144426026.clu	1570	69.2218487496	13.1145635908	0.187056100021	none
ENSG00000160949	TONSL	8_144506731	ALT_UKB	Skeletal Muscle	eQTL	ENSG00000160949.16	1484	47.1661646847	16.5169782521	0.00082861124237	none
ENSG00000160949	TONSL	8_144506797	cALT	Skeletal Muscle	eQTL	ENSG00000160949.16	1333	22.529736553	16.5169782521	0.0369180813464	none
ENSG00000160949	TONSL	8_144506797	cALT	Adipose - Subcutaneous	eQTL	ENSG00000160949.16	1333	22.529736553	36.4020547427	0.0357351458216	none
ENSG00000160949	TONSL	8_144506731	Pazoki_ALT	Skeletal Muscle	eQTL	ENSG00000160949.16	1625	79.3279021421	16.5169782521	0.000828268754642	none
ENSG00000160949	TONSL	8_144414342	Pazoki_ALP	Pancreas	eQTL	ENSG00000160949.16	1570	69.2218487496	11.3857652324	0.194308225168	none
ENSG00000160949	TONSL	8_144506731	ALT_UKB	Adipose - Subcutaneous	eQTL	ENSG00000160949.16	1484	47.1661646847	38.3180140896	0.000433274347837	none
ENSG00000160949	TONSL	8_144506731	Pazoki_ALT	Adipose - Subcutaneous	eQTL	ENSG00000160949.16	1625	79.3279021421	38.3180140896	0.000434361684007	none
ENSG00000160949	TONSL	8_144414342	Pazoki_ALP	Skeletal Muscle	eQTL	ENSG00000160949.16	1570	69.2218487496	16.5169782521	0.19449116089	none
ENSG00000160949	TONSL	8_144414342	Pazoki_ALP	Adipose - Visceral (Omentum)	eQTL	ENSG00000160949.16	1570	69.2218487496	20.9753566992	0.199326272325	none
ENSG00000160949	TONSL	8_144414342	Pazoki_ALP	Adipose - Subcutaneous	eQTL	ENSG00000160949.16	1570	69.2218487496	38.3180140896	0.201797959666	none
ENSG00000160957	RECQL4	8_144506731	Pazoki_ALT	Adipose - Visceral (Omentum)	sQTL	8.144511789.144511911.clu	1625	79.3279021421	6.06501158737	0.0300112733438	none
ENSG00000160957	RECQL4	8_144506797	cALT	Adipose - Subcutaneous	sQTL	8.144511789.144511911.clu	1333	22.529736553	7.61063101687	0.0369076076507	none
ENSG00000160957	RECQL4	8_144506731	ALT_UKB	Adipose - Subcutaneous	sQTL	8.144511789.144511911.clu	1484	47.1661646847	7.61063101687	0.0321855463139	none
ENSG00000160957	RECQL4	8_144506797	cALT	Adipose - Visceral (Omentum)	sQTL	8.144511789.144511911.clu	1333	22.529736553	6.06501158737	0.0445799963287	none
ENSG00000160957	RECQL4	8_144506731	Pazoki_ALT	Adipose - Subcutaneous	sQTL	8.144511789.144511911.clu	1625	79.3279021421	7.61063101687	0.033597352276	none
ENSG00000160957	RECQL4	8_144506731	ALT_UKB	Adipose - Visceral (Omentum)	sQTL	8.144511789.144511911.clu	1484	47.1661646847	6.06501158737	0.0306893584028	none
ENSG00000160959	LRRC14	8_144506731	ALT_UKB	Skeletal Muscle	eQTL	ENSG00000160959.7	1484	47.1661646847	15.338712398	0.00578571389297	none
ENSG00000160959	LRRC14	8_144506731	Pazoki_ALT	Skeletal Muscle	eQTL	ENSG00000160959.7	1625	79.3279021421	15.338712398	0.00579451997702	none
ENSG00000160959	LRRC14	8_144506797	cALT	Skeletal Muscle	eQTL	ENSG00000160959.7	1333	22.529736553	15.338712398	0.909149603429	coloc
ENSG00000160963	COL26A1	7_100885099	Pazoki_ALP	Pancreas	eQTL	ENSG00000160963.13	2616	20.1079053973	127.991767195	0.000783176462362	none
ENSG00000160972	PPP1R16A	8_144506797	cALT	Pancreas	eQTL	ENSG00000160972.9	1333	22.529736553	5.29577405781	0.529991995419	coloc
ENSG00000160972	PPP1R16A	8_144506731	ALT_UKB	Adipose - Visceral (Omentum)	sQTL	8.144497453.144498770.clu	1484	47.1661646847	6.16016695511	0.0240656375459	none
ENSG00000160972	PPP1R16A	8_144506731	Pazoki_ALT	Adipose - Subcutaneous	sQTL	8.144497453.144498770.clu	1625	79.3279021421	14.0369400107	0.0126121907957	none
ENSG00000160972	PPP1R16A	8_144506731	ALT_UKB	Pancreas	eQTL	ENSG00000160972.9	1484	47.1661646847	5.29577405781	0.0161859812569	none
ENSG00000160972	PPP1R16A	8_144506731	Pazoki_ALT	Pancreas	sQTL	8.144497453.144498770.clu	1625	79.3279021421	10.4935522791	0.00984844624648	none
ENSG00000160972	PPP1R16A	8_144506731	Pazoki_ALT	Liver	sQTL	8.144497453.144498770.clu	1625	79.3279021421	9.32640167261	0.0171048146878	none
ENSG00000160972	PPP1R16A	8_144506731	ALT_UKB	Adipose - Subcutaneous	sQTL	8.144497453.144498770.clu	1484	47.1661646847	14.0369400107	0.0126114389896	none
ENSG00000160972	PPP1R16A	8_144506797	cALT	Skeletal Muscle	sQTL	8.144497453.144498770.clu	1333	22.529736553	6.35741701393	0.477413356531	coloc
ENSG00000160972	PPP1R16A	8_144506731	Pazoki_ALT	Skeletal Muscle	sQTL	8.144497453.144498770.clu	1625	79.3279021421	6.35741701393	0.0162623242228	none
ENSG00000160972	PPP1R16A	8_144506797	cALT	Adipose - Visceral (Omentum)	sQTL	8.144497453.144498770.clu	1333	22.529736553	6.16016695511	0.433537483412	coloc
ENSG00000160972	PPP1R16A	8_144506731	ALT_UKB	Skeletal Muscle	sQTL	8.144497453.144498770.clu	1484	47.1661646847	6.35741701393	0.0166215621113	none
ENSG00000160972	PPP1R16A	8_144506797	cALT	Pancreas	sQTL	8.144497453.144498770.clu	1333	22.529736553	10.4935522791	0.831702222405	coloc
ENSG00000160972	PPP1R16A	8_144506731	ALT_UKB	Pancreas	sQTL	8.144497453.144498770.clu	1484	47.1661646847	10.4935522791	0.00985875619073	none
ENSG00000160972	PPP1R16A	8_144506797	cALT	Adipose - Subcutaneous	sQTL	8.144497453.144498770.clu	1333	22.529736553	14.0369400107	0.735526870028	coloc
ENSG00000160972	PPP1R16A	8_144506731	Pazoki_ALT	Adipose - Visceral (Omentum)	sQTL	8.144497453.144498770.clu	1625	79.3279021421	6.16016695511	0.02386602468	none
ENSG00000160972	PPP1R16A	8_144506797	cALT	Liver	sQTL	8.144497453.144498770.clu	1333	22.529736553	7.22193708434	0.710373374109	coloc
ENSG00000160972	PPP1R16A	8_144506731	ALT_UKB	Liver	sQTL	8.144497453.144498770.clu	1484	47.1661646847	9.32640167261	0.0173488112217	none
ENSG00000160972	PPP1R16A	8_144506731	Pazoki_ALT	Pancreas	eQTL	ENSG00000160972.9	1625	79.3279021421	5.29577405781	0.0162598705275	none
ENSG00000161016	RPL8	8_144506731	Pazoki_ALT	Adipose - Subcutaneous	eQTL	ENSG00000161016.17	1625	79.3279021421	133.974463139	1.22564408464e-05	none
ENSG00000161016	RPL8	8_144506797	cALT	Pancreas	eQTL	ENSG00000161016.17	1333	22.529736553	37.0439945699	0.151381727976	none
ENSG00000161016	RPL8	8_144506731	Pazoki_ALT	Pancreas	eQTL	ENSG00000161016.17	1625	79.3279021421	37.0439945699	0.000901113608037	none
ENSG00000161016	RPL8	8_144506797	cALT	Skeletal Muscle	eQTL	ENSG00000161016.17	1333	22.529736553	82.8992808324	0.150820506	none
ENSG00000161016	RPL8	8_144506731	ALT_UKB	Adipose - Subcutaneous	eQTL	ENSG00000161016.17	1484	47.1661646847	133.974463139	1.23573657544e-05	none
ENSG00000161016	RPL8	8_144506731	ALT_UKB	Skeletal Muscle	eQTL	ENSG00000161016.17	1484	47.1661646847	82.8992808324	1.23573657544e-05	none
ENSG00000161016	RPL8	8_144506731	Pazoki_ALT	Skeletal Muscle	eQTL	ENSG00000161016.17	1625	79.3279021421	82.8992808324	1.22564408464e-05	none
ENSG00000161016	RPL8	8_144506731	Pazoki_ALT	Adipose - Visceral (Omentum)	eQTL	ENSG00000161016.17	1625	79.3279021421	92.4610858642	1.22564408464e-05	none
ENSG00000161016	RPL8	8_144506731	ALT_UKB	Adipose - Visceral (Omentum)	eQTL	ENSG00000161016.17	1484	47.1661646847	92.4610858642	1.23573657544e-05	none
ENSG00000161016	RPL8	8_144506797	cALT	Adipose - Visceral (Omentum)	eQTL	ENSG00000161016.17	1333	22.529736553	92.4610858642	0.150820506	none
ENSG00000161016	RPL8	8_144506797	cALT	Adipose - Subcutaneous	eQTL	ENSG00000161016.17	1333	22.529736553	133.974463139	0.150820506	none
ENSG00000161016	RPL8	8_144506731	ALT_UKB	Pancreas	eQTL	ENSG00000161016.17	1484	47.1661646847	37.0439945699	0.000901224793362	none
ENSG00000161091	MFSD12	19_3471605	Pazoki_GGT	Adipose - Visceral (Omentum)	sQTL	19.3544732.3544809.clu	3502	7.88605664769	26.940099758	0.331068631596	none
ENSG00000161091	MFSD12	19_3471605	Pazoki_GGT	Skeletal Muscle	sQTL	19.3538756.3544809.clu	3502	7.88605664769	20.0150333906	0.328515392351	none
ENSG00000161091	MFSD12	19_3471605	Pazoki_GGT	Liver	sQTL	19.3538756.3544809.clu	3502	7.88605664769	10.3596653322	0.32970421296	none
ENSG00000161091	MFSD12	19_3471605	Pazoki_GGT	Adipose - Visceral (Omentum)	sQTL	19.3538710.3544809.clu	3502	7.88605664769	5.85955182432	0.202639199115	none
ENSG00000161091	MFSD12	19_3471605	Pazoki_GGT	Pancreas	sQTL	19.3538756.3544809.clu	3502	7.88605664769	13.7939686519	0.330599938776	none
ENSG00000161091	MFSD12	19_3471605	Pazoki_GGT	Pancreas	sQTL	19.3544732.3544809.clu	3502	7.88605664769	12.0417523588	0.317695594595	none
ENSG00000161091	MFSD12	19_3471605	Pazoki_GGT	Skeletal Muscle	sQTL	19.3544732.3544809.clu	3502	7.88605664769	24.4267452769	0.32768317939	none
ENSG00000161091	MFSD12	19_3471605	Pazoki_GGT	Liver	sQTL	19.3544732.3544809.clu	3502	7.88605664769	9.58901781821	0.321332806047	none
ENSG00000161091	MFSD12	19_3471605	Pazoki_GGT	Pancreas	sQTL	19.3547547.3547848.clu	3502	7.88605664769	8.08156114254	0.0453947759856	none
ENSG00000161091	MFSD12	19_3471605	Pazoki_GGT	Adipose - Visceral (Omentum)	sQTL	19.3538756.3544809.clu	3502	7.88605664769	32.7723763217	0.332079638084	none
ENSG00000161179	YDJC	22_21563570	Pazoki_GGT	Adipose - Visceral (Omentum)	eQTL	ENSG00000161179.13	1596	14.30980392	8.03248763089	0.0823148666442	none
ENSG00000161179	YDJC	22_21563570	Pazoki_GGT	Adipose - Subcutaneous	eQTL	ENSG00000161179.13	1596	14.30980392	20.7461662768	0.0386226478321	none
ENSG00000161180	CCDC116	22_21563570	Pazoki_GGT	Adipose - Subcutaneous	eQTL	ENSG00000161180.10	1596	14.30980392	16.3066955369	0.959843110137	coloc
ENSG00000161180	CCDC116	22_21563570	Pazoki_GGT	Skeletal Muscle	eQTL	ENSG00000161180.10	1596	14.30980392	11.3544839603	0.959603133475	coloc
ENSG00000161180	CCDC116	22_21563570	Pazoki_GGT	Pancreas	eQTL	ENSG00000161180.10	1596	14.30980392	12.9280185888	0.948689034778	coloc
ENSG00000161180	CCDC116	22_21563570	Pazoki_GGT	Adipose - Visceral (Omentum)	eQTL	ENSG00000161180.10	1596	14.30980392	24.6453351562	0.955328842408	coloc
ENSG00000161217	PCYT1A	3_196286447	Pazoki_ALP	Skeletal Muscle	sQTL	3.196234864.196237447.clu	3461	8.48148606012	57.8772303148	0.0617055228612	none
ENSG00000161217	PCYT1A	3_196286447	Pazoki_ALP	Adipose - Subcutaneous	sQTL	3.196270541.196287615.clu	3461	8.48148606012	15.6377173064	0.363939830626	coloc
ENSG00000161217	PCYT1A	3_196286447	Pazoki_ALP	Adipose - Visceral (Omentum)	eQTL	ENSG00000161217.11	3461	8.48148606012	7.30570653655	0.413930934826	coloc
ENSG00000161217	PCYT1A	3_196286447	Pazoki_ALP	Skeletal Muscle	sQTL	3.196237571.196237792.clu	3461	8.48148606012	10.4748365387	0.156281485937	none
ENSG00000161217	PCYT1A	3_196286447	Pazoki_ALP	Skeletal Muscle	sQTL	3.196270541.196287532.clu	3461	8.48148606012	43.9291133082	0.362659147954	coloc
ENSG00000161217	PCYT1A	3_196286447	Pazoki_ALP	Adipose - Subcutaneous	eQTL	ENSG00000161217.11	3461	8.48148606012	5.2776824593	0.0786235621811	none
ENSG00000161217	PCYT1A	3_196286447	Pazoki_ALP	Skeletal Muscle	sQTL	3.196247518.196248207.clu	3461	8.48148606012	32.2307487402	0.0613311370766	none
ENSG00000161217	PCYT1A	3_196286447	Pazoki_ALP	Skeletal Muscle	sQTL	3.196234864.196237792.clu	3461	8.48148606012	9.52538515892	0.105054257999	none
ENSG00000161217	PCYT1A	3_196286447	Pazoki_ALP	Adipose - Visceral (Omentum)	sQTL	3.196270541.196287532.clu	3461	8.48148606012	12.3993803127	0.423703509863	coloc
ENSG00000161217	PCYT1A	3_196286447	Pazoki_ALP	Skeletal Muscle	eQTL	ENSG00000161217.11	3461	8.48148606012	6.28752526446	0.230053195599	none
ENSG00000161217	PCYT1A	3_196286447	Pazoki_ALP	Adipose - Visceral (Omentum)	sQTL	3.196270541.196287615.clu	3461	8.48148606012	9.44194262102	0.501218471986	coloc
ENSG00000161217	PCYT1A	3_196286447	Pazoki_ALP	Adipose - Subcutaneous	sQTL	3.196270541.196287532.clu	3461	8.48148606012	17.9573081499	0.364175292549	coloc
ENSG00000161217	PCYT1A	3_196286447	Pazoki_ALP	Skeletal Muscle	sQTL	3.196270541.196287615.clu	3461	8.48148606012	31.290713612	0.362691992366	coloc
ENSG00000161249	DMKN	19_35547488	Pazoki_ALT	Adipose - Visceral (Omentum)	sQTL	19.35507511.35508205.clu	2926	15.6989700043	62.8400208568	0.0476109561559	none
ENSG00000161249	DMKN	19_35547488	Pazoki_ALT	Adipose - Visceral (Omentum)	sQTL	19.35505986.35509911.clu	2926	15.6989700043	22.5911330129	0.0468626562179	none
ENSG00000161249	DMKN	19_35547488	cALT	Adipose - Visceral (Omentum)	sQTL	19.35505986.35509911.clu	2343	10.2848326422	22.5911330129	0.0476785208964	none
ENSG00000161249	DMKN	19_35547488	cALT	Adipose - Visceral (Omentum)	sQTL	19.35507511.35508205.clu	2343	10.2848326422	62.8400208568	0.0483835075591	none
ENSG00000161265	U2AF1L4	19_35547488	cALT	Adipose - Visceral (Omentum)	sQTL	19.35742803.35743155.clu	2343	10.2848326422	63.6655247241	0.0103185456132	none
ENSG00000161265	U2AF1L4	19_35547488	Pazoki_ALT	Skeletal Muscle	sQTL	19.35742803.35743809.clu	2926	15.6989700043	45.4534475912	0.00998976874187	none
ENSG00000161265	U2AF1L4	19_35547488	cALT	Skeletal Muscle	sQTL	19.35742803.35743809.clu	2343	10.2848326422	45.4534475912	0.0101447183317	none
ENSG00000161265	U2AF1L4	19_35547488	Pazoki_ALT	Adipose - Subcutaneous	sQTL	19.35742803.35743155.clu	2926	15.6989700043	127.285856526	0.0101671972751	none
ENSG00000161265	U2AF1L4	19_35547488	Pazoki_ALT	Adipose - Visceral (Omentum)	sQTL	19.35742803.35743155.clu	2926	15.6989700043	63.6655247241	0.0101671186657	none
ENSG00000161265	U2AF1L4	19_35547488	Pazoki_ALT	Adipose - Subcutaneous	sQTL	19.35744421.35744491.clu	2926	15.6989700043	150	0.00215643779072	none
ENSG00000161265	U2AF1L4	19_35547488	cALT	Skeletal Muscle	sQTL	19.35742803.35743155.clu	2343	10.2848326422	91.1948603875	0.0103194384539	none
ENSG00000161265	U2AF1L4	19_35547488	cALT	Adipose - Subcutaneous	sQTL	19.35744421.35744491.clu	2343	10.2848326422	150	0.00227364062018	none
ENSG00000161265	U2AF1L4	19_35547488	Pazoki_ALT	Adipose - Subcutaneous	sQTL	19.35742803.35743809.clu	2926	15.6989700043	47.6808777351	0.0100130382587	none
ENSG00000161265	U2AF1L4	19_35547488	Pazoki_ALT	Skeletal Muscle	sQTL	19.35742803.35743155.clu	2926	15.6989700043	91.1948603875	0.0101680315247	none
ENSG00000161265	U2AF1L4	19_35547488	cALT	Adipose - Subcutaneous	sQTL	19.35742803.35743809.clu	2343	10.2848326422	47.6808777351	0.0101677873816	none
ENSG00000161265	U2AF1L4	19_35547488	cALT	Adipose - Subcutaneous	sQTL	19.35742803.35743155.clu	2343	10.2848326422	127.285856526	0.0103185850603	none
ENSG00000161395	PGAP3	17_39673317	Pazoki_ALP	Pancreas	sQTL	17.39674679.39676614.clu	1992	55.5376020021	15.3480104618	0.942603026126	coloc
ENSG00000161395	PGAP3	17_39673317	Pazoki_ALP	Liver	sQTL	17.39676755.39684597.clu	1992	55.5376020021	8.1148770053	0.841204827414	coloc
ENSG00000161395	PGAP3	17_39673317	Pazoki_ALP	Pancreas	sQTL	17.39674679.39684597.clu	1992	55.5376020021	5.74208750199	0.428223053136	coloc
ENSG00000161395	PGAP3	17_39765489	Pazoki_GGT	Pancreas	sQTL	17.39676755.39684597.clu	1977	9.85387196432	18.6297786774	0.307157273241	none
ENSG00000161395	PGAP3	17_39765489	Pazoki_GGT	Liver	eQTL	ENSG00000161395.13	1977	9.85387196432	26.224501036	0.30570949014	none
ENSG00000161395	PGAP3	17_39673317	Pazoki_ALP	Adipose - Visceral (Omentum)	eQTL	ENSG00000161395.13	1992	55.5376020021	16.9074454591	0.953750915655	coloc
ENSG00000161395	PGAP3	17_39765489	Pazoki_GGT	Skeletal Muscle	eQTL	ENSG00000161395.13	1977	9.85387196432	28.9820889861	0.306456701306	none
ENSG00000161395	PGAP3	17_39765489	Pazoki_GGT	Pancreas	eQTL	ENSG00000161395.13	1977	9.85387196432	37.2042349194	0.305054292095	none
ENSG00000161395	PGAP3	17_39673317	Pazoki_ALP	Pancreas	sQTL	17.39676755.39684597.clu	1992	55.5376020021	18.6297786774	0.954342536079	coloc
ENSG00000161395	PGAP3	17_39765489	Pazoki_GGT	Adipose - Visceral (Omentum)	eQTL	ENSG00000161395.13	1977	9.85387196432	16.9074454591	0.308013214519	none
ENSG00000161395	PGAP3	17_39673317	Pazoki_ALP	Adipose - Subcutaneous	eQTL	ENSG00000161395.13	1992	55.5376020021	12.4462139557	0.934487321045	coloc
ENSG00000161395	PGAP3	17_39673317	Pazoki_ALP	Skeletal Muscle	eQTL	ENSG00000161395.13	1992	55.5376020021	28.9820889861	0.953527639314	coloc
ENSG00000161395	PGAP3	17_39673317	Pazoki_ALP	Adipose - Subcutaneous	sQTL	17.39674679.39676614.clu	1992	55.5376020021	22.5650128141	0.962073993456	coloc
ENSG00000161395	PGAP3	17_39765489	Pazoki_GGT	Pancreas	sQTL	17.39674679.39676614.clu	1977	9.85387196432	15.3480104618	0.304908597164	none
ENSG00000161395	PGAP3	17_39673317	Pazoki_ALP	Pancreas	eQTL	ENSG00000161395.13	1992	55.5376020021	37.2042349194	0.97492315222	coloc
ENSG00000161395	PGAP3	17_39765489	Pazoki_GGT	Adipose - Subcutaneous	sQTL	17.39676755.39684597.clu	1977	9.85387196432	31.9663814338	0.30862428845	none
ENSG00000161395	PGAP3	17_39765489	Pazoki_GGT	Adipose - Subcutaneous	sQTL	17.39674679.39676614.clu	1977	9.85387196432	22.5650128141	0.312912936154	none
ENSG00000161395	PGAP3	17_39673317	Pazoki_ALP	Adipose - Subcutaneous	sQTL	17.39676755.39684597.clu	1992	55.5376020021	31.9663814338	0.968602626251	coloc
ENSG00000161395	PGAP3	17_39673317	Pazoki_ALP	Liver	eQTL	ENSG00000161395.13	1992	55.5376020021	26.224501036	0.974467834302	coloc
ENSG00000161533	ACOX1	17_75789637	Pazoki_GGT	Adipose - Subcutaneous	sQTL	17.75946795.75948251.clu	2749	10.1870866434	25.0743049565	0.319971218298	none
ENSG00000161533	ACOX1	17_75789637	Pazoki_GGT	Adipose - Subcutaneous	sQTL	17.75943213.75946707.clu	2749	10.1870866434	29.9914859251	0.306849393351	none
ENSG00000161533	ACOX1	17_75759311	ALT_UKB	Adipose - Visceral (Omentum)	sQTL	17.75946795.75948251.clu	2681	8.8170976822	24.65469489	0.293087398462	none
ENSG00000161533	ACOX1	17_75789637	Pazoki_GGT	Adipose - Visceral (Omentum)	sQTL	17.75946795.75948251.clu	2749	10.1870866434	24.65469489	0.36228148189	coloc
ENSG00000161533	ACOX1	17_75789637	Pazoki_GGT	Skeletal Muscle	sQTL	17.75946795.75948251.clu	2749	10.1870866434	32.9604447369	0.313523443307	none
ENSG00000161533	ACOX1	17_75789637	Pazoki_GGT	Skeletal Muscle	sQTL	17.75943213.75946707.clu	2749	10.1870866434	38.8052726329	0.308740691458	none
ENSG00000161533	ACOX1	17_75759311	ALT_UKB	Skeletal Muscle	sQTL	17.75943213.75946707.clu	2681	8.8170976822	38.8052726329	0.268464036965	none
ENSG00000161533	ACOX1	17_75782528	Pazoki_ALT	Adipose - Visceral (Omentum)	sQTL	17.75943213.75946707.clu	2738	11.0362121727	29.98423409	0.282794463142	none
ENSG00000161533	ACOX1	17_75759311	ALT_UKB	Adipose - Visceral (Omentum)	sQTL	17.75943213.75946707.clu	2681	8.8170976822	29.98423409	0.295393463158	none
ENSG00000161533	ACOX1	17_75782528	Pazoki_ALT	Adipose - Subcutaneous	sQTL	17.75943213.75946707.clu	2738	11.0362121727	29.9914859251	0.258567244567	none
ENSG00000161533	ACOX1	17_75759311	ALT_UKB	Skeletal Muscle	sQTL	17.75946795.75948251.clu	2681	8.8170976822	32.9604447369	0.270273515727	none
ENSG00000161533	ACOX1	17_75782528	Pazoki_ALT	Skeletal Muscle	sQTL	17.75943213.75946707.clu	2738	11.0362121727	38.8052726329	0.259502525652	none
ENSG00000161533	ACOX1	17_75782528	Pazoki_ALT	Adipose - Visceral (Omentum)	sQTL	17.75946795.75948251.clu	2738	11.0362121727	24.65469489	0.280760960184	none
ENSG00000161533	ACOX1	17_75782528	Pazoki_ALT	Adipose - Subcutaneous	sQTL	17.75946795.75948251.clu	2738	11.0362121727	25.0743049565	0.263987415295	none
ENSG00000161533	ACOX1	17_75789637	Pazoki_GGT	Adipose - Visceral (Omentum)	sQTL	17.75943213.75946707.clu	2749	10.1870866434	29.98423409	0.367068933475	coloc
ENSG00000161533	ACOX1	17_75782528	Pazoki_ALT	Skeletal Muscle	sQTL	17.75946795.75948251.clu	2738	11.0362121727	32.9604447369	0.261192562052	none
ENSG00000161551	ZNF577	19_51793284	Pazoki_GGT	Pancreas	sQTL	19.51880877.51886821.clu	4045	12.638272164	20.3360032535	0.0084765487383	none
ENSG00000161551	ZNF577	19_51793284	Pazoki_GGT	Adipose - Subcutaneous	eQTL	ENSG00000161551.14	4045	12.638272164	26.8768635416	0.00786992807784	none
ENSG00000161551	ZNF577	19_51793284	Pazoki_GGT	Adipose - Visceral (Omentum)	sQTL	19.51873706.51877282.clu	4045	12.638272164	21.3205284315	0.00144987889326	none
ENSG00000161558	TMEM143	19_48722509	Miao_NAFDL-S	Skeletal Muscle	sQTL	19.48332817.48333372.clu	3098	11.8538719643	58.9202167586	0.0319702968248	none
ENSG00000161558	TMEM143	19_48723786	Pazoki_GGT	Skeletal Muscle	sQTL	19.48332817.48333372.clu	3120	123.387216143	58.9202167586	0.0332637340372	none
ENSG00000161618	ALDH16A1	19_49513491	Pazoki_GGT	Pancreas	sQTL	19.49461800.49462570.clu	2670	9.82390874094	15.6587513603	0.0336368168489	none
ENSG00000161618	ALDH16A1	19_49513491	Pazoki_GGT	Adipose - Subcutaneous	sQTL	19.49461800.49462570.clu	2670	9.82390874094	31.2620522445	0.00743519576603	none
ENSG00000161618	ALDH16A1	19_49513491	Pazoki_GGT	Adipose - Visceral (Omentum)	sQTL	19.49461800.49462570.clu	2670	9.82390874094	22.9737236308	0.0258952927744	none
ENSG00000161618	ALDH16A1	19_48600190	Pazoki_ALP	Pancreas	sQTL	19.49461800.49461884.clu	2025	150	5.91123694165	0.0430323000285	none
ENSG00000161618	ALDH16A1	19_49513491	Pazoki_GGT	Skeletal Muscle	eQTL	ENSG00000161618.9	2670	9.82390874094	103.292914736	0.0223420113109	none
ENSG00000161813	LARP4	12_50816055	Pazoki_ALT	Adipose - Subcutaneous	eQTL	ENSG00000161813.21	2227	12.1249387366	10.4988851502	0.347579515446	none
ENSG00000161813	LARP4	12_50262735	Pazoki_ALT	Adipose - Subcutaneous	eQTL	ENSG00000161813.21	1844	12.0604807474	10.4988851502	0.360047657646	coloc
ENSG00000161912	ADCY10P1	6_41030428	Pazoki_GGT	Adipose - Visceral (Omentum)	sQTL	6.41135341.41138609.clu	3281	8.03621217265	55.4400613646	0.0505074957617	none
ENSG00000161912	ADCY10P1	6_41030428	Pazoki_GGT	Pancreas	sQTL	6.41137561.41138609.clu	3281	8.03621217265	47.6003561434	0.050487207222	none
ENSG00000161912	ADCY10P1	6_41030428	Pazoki_GGT	Adipose - Visceral (Omentum)	sQTL	6.41137561.41138609.clu	3281	8.03621217265	105.617051043	0.0501217604004	none
ENSG00000161912	ADCY10P1	6_41030428	Pazoki_GGT	Liver	sQTL	6.41137561.41138609.clu	3280	8.03621217265	11.5554247823	0.0505570839924	none
ENSG00000161912	ADCY10P1	6_41030428	Pazoki_GGT	Pancreas	sQTL	6.41138726.41139856.clu	3281	8.03621217265	10.0549174608	0.0482400803636	none
ENSG00000161912	ADCY10P1	6_41030428	Pazoki_GGT	Adipose - Subcutaneous	sQTL	6.41137561.41138609.clu	3281	8.03621217265	103.192820118	0.050125228144	none
ENSG00000161912	ADCY10P1	6_41030428	Pazoki_GGT	Pancreas	sQTL	6.41135341.41137357.clu	3281	8.03621217265	46.7931565333	0.0505056129378	none
ENSG00000161912	ADCY10P1	6_41030428	Pazoki_GGT	Liver	sQTL	6.41135341.41137357.clu	3280	8.03621217265	18.3681972494	0.0517956021691	none
ENSG00000161912	ADCY10P1	6_41030428	Pazoki_GGT	Liver	sQTL	6.41138342.41138609.clu	3280	8.03621217265	5.47151358764	0.00789371617007	none
ENSG00000161912	ADCY10P1	6_41030428	Pazoki_GGT	Adipose - Visceral (Omentum)	sQTL	6.41135341.41137357.clu	3281	8.03621217265	77.4598691482	0.0504141178577	none
ENSG00000161912	ADCY10P1	6_41030428	Pazoki_GGT	Adipose - Subcutaneous	sQTL	6.41135341.41137357.clu	3281	8.03621217265	86.6823228715	0.0501254948935	none
ENSG00000161955	TNFSF13	17_7673183	Pazoki_ALP	Adipose - Subcutaneous	sQTL	17.7560817.7560999.clu	2653	150	10.0626266144	0.00269003513388	none
ENSG00000161955	TNFSF13	17_7673183	Pazoki_ALP	Adipose - Subcutaneous	sQTL	17.7560488.7560724.clu	2653	150	10.4047451942	0.00351703553871	none
ENSG00000161958	FGF11	17_7673183	Pazoki_ALP	Skeletal Muscle	sQTL	17.7441879.7442458.clu	2653	150	85.3294715544	0.000455054142389	none
ENSG00000161958	FGF11	17_7673183	Pazoki_ALP	Skeletal Muscle	sQTL	17.7441879.7442594.clu	2653	150	75.8316200464	0.000478305498337	none
ENSG00000161960	EIF4A1	17_7064853	Pazoki_ALP	Liver	eQTL	ENSG00000161960.14	2907	150	5.29324725512	0.0174359360374	none
ENSG00000162069	BICDL2	16_3064471	ALT_UKB	Pancreas	sQTL	16.3035345.3036894.clu	2531	10.466838263	8.44861299969	0.0266800296717	none
ENSG00000162069	BICDL2	16_3064471	ALT_UKB	Pancreas	sQTL	16.3035369.3036894.clu	2531	10.466838263	150	0.0278495408288	none
ENSG00000162069	BICDL2	16_3064471	Pazoki_ALT	Pancreas	eQTL	ENSG00000162069.14	2604	12.7958800173	57.6128498641	0.120200820706	none
ENSG00000162069	BICDL2	16_3064471	Pazoki_ALT	Pancreas	sQTL	16.3035369.3036894.clu	2604	12.7958800173	150	0.124339126456	none
ENSG00000162069	BICDL2	16_3064471	Pazoki_ALT	Pancreas	sQTL	16.3035526.3036894.clu	2604	12.7958800173	19.4592704425	0.122196077602	none
ENSG00000162069	BICDL2	16_3064471	Pazoki_ALT	Pancreas	sQTL	16.3035345.3036894.clu	2604	12.7958800173	8.44861299969	0.112361753995	none
ENSG00000162069	BICDL2	16_3064471	ALT_UKB	Pancreas	sQTL	16.3035526.3036894.clu	2531	10.466838263	19.4592704425	0.0273349955115	none
ENSG00000162069	BICDL2	16_3064471	ALT_UKB	Pancreas	eQTL	ENSG00000162069.14	2531	10.466838263	57.6128498641	0.026975055445	none
ENSG00000162174	ASRGL1	11_62432797	Pazoki_ALP	Adipose - Visceral (Omentum)	sQTL	11.62357144.62389133.clu	2376	17.6575773192	12.8252359049	0.00933706051044	none
ENSG00000162174	ASRGL1	11_62432797	Pazoki_ALP	Adipose - Subcutaneous	sQTL	11.62338167.62356987.clu	2376	17.6575773192	9.91079253077	0.0325713357244	none
ENSG00000162174	ASRGL1	11_62433986	ALT_UKB	Adipose - Visceral (Omentum)	sQTL	11.62357144.62389133.clu	2353	8.20345411193	12.8252359049	0.0215465032703	none
ENSG00000162174	ASRGL1	11_62433986	Pazoki_ALT	Adipose - Subcutaneous	sQTL	11.62357144.62389133.clu	2373	15.9586073148	16.6276192808	0.0145456703013	none
ENSG00000162174	ASRGL1	11_62433986	Pazoki_ALT	Adipose - Visceral (Omentum)	sQTL	11.62338167.62356987.clu	2373	15.9586073148	6.87342899713	0.103264510088	none
ENSG00000162174	ASRGL1	11_62432704	Pazoki_GGT	Skeletal Muscle	eQTL	ENSG00000162174.12	2375	73.8860566477	49.1031494412	0.00379229739543	none
ENSG00000162174	ASRGL1	11_62432797	Pazoki_ALP	Adipose - Visceral (Omentum)	sQTL	11.62357144.62381797.clu	2376	17.6575773192	13.3839735221	0.00934999351612	none
ENSG00000162174	ASRGL1	11_62433986	Pazoki_ALT	Adipose - Visceral (Omentum)	sQTL	11.62357144.62389133.clu	2373	15.9586073148	12.8252359049	0.0116138693905	none
ENSG00000162174	ASRGL1	11_62433986	Pazoki_ALT	Adipose - Visceral (Omentum)	sQTL	11.62357144.62381797.clu	2373	15.9586073148	13.3839735221	0.0118502896083	none
ENSG00000162174	ASRGL1	11_62432797	Pazoki_ALP	Adipose - Subcutaneous	sQTL	11.62357144.62389133.clu	2376	17.6575773192	16.6276192808	0.00748942876987	none
ENSG00000162174	ASRGL1	11_62433986	Pazoki_ALT	Adipose - Subcutaneous	sQTL	11.62357144.62381797.clu	2373	15.9586073148	17.4330852224	0.0144741561385	none
ENSG00000162174	ASRGL1	11_62432704	Pazoki_GGT	Adipose - Subcutaneous	sQTL	11.62357144.62389133.clu	2375	73.8860566477	16.6276192808	0.00764924727668	none
ENSG00000162174	ASRGL1	11_62433986	ALT_UKB	Adipose - Subcutaneous	sQTL	11.62357144.62389133.clu	2353	8.20345411193	16.6276192808	0.0222048984741	none
ENSG00000162174	ASRGL1	11_62432797	Pazoki_ALP	Skeletal Muscle	eQTL	ENSG00000162174.12	2376	17.6575773192	49.1031494412	0.00396560752353	none
ENSG00000162174	ASRGL1	11_62432797	Pazoki_ALP	Pancreas	eQTL	ENSG00000162174.12	2376	17.6575773192	23.8792615597	0.061597728944	none
ENSG00000162174	ASRGL1	11_62432797	Pazoki_ALP	Adipose - Subcutaneous	sQTL	11.62357144.62381797.clu	2376	17.6575773192	17.4330852224	0.00757089354467	none
ENSG00000162174	ASRGL1	11_62432704	Pazoki_GGT	Adipose - Visceral (Omentum)	sQTL	11.62357144.62381797.clu	2375	73.8860566477	13.3839735221	0.00930630878434	none
ENSG00000162174	ASRGL1	11_62433986	ALT_UKB	Adipose - Subcutaneous	sQTL	11.62357144.62381797.clu	2353	8.20345411193	17.4330852224	0.0221766326288	none
ENSG00000162174	ASRGL1	11_62432704	Pazoki_GGT	Adipose - Subcutaneous	sQTL	11.62338167.62356987.clu	2375	73.8860566477	9.91079253077	0.0322667300987	none
ENSG00000162174	ASRGL1	11_62432704	Pazoki_GGT	Adipose - Visceral (Omentum)	sQTL	11.62338167.62356987.clu	2375	73.8860566477	6.87342899713	0.0231016330357	none
ENSG00000162174	ASRGL1	11_62433986	ALT_UKB	Pancreas	eQTL	ENSG00000162174.12	2353	8.20345411193	23.8792615597	0.188403579581	none
ENSG00000162174	ASRGL1	11_62433986	Pazoki_ALT	Pancreas	eQTL	ENSG00000162174.12	2373	15.9586073148	23.8792615597	0.183820626385	none
ENSG00000162174	ASRGL1	11_62432704	Pazoki_GGT	Adipose - Subcutaneous	sQTL	11.62357144.62381797.clu	2375	73.8860566477	17.4330852224	0.00773125290936	none
ENSG00000162174	ASRGL1	11_62433986	ALT_UKB	Skeletal Muscle	eQTL	ENSG00000162174.12	2353	8.20345411193	49.1031494412	0.0282753148661	none
ENSG00000162174	ASRGL1	11_62432704	Pazoki_GGT	Pancreas	eQTL	ENSG00000162174.12	2375	73.8860566477	23.8792615597	0.0608002963338	none
ENSG00000162174	ASRGL1	11_62433986	Pazoki_ALT	Adipose - Subcutaneous	sQTL	11.62338167.62356987.clu	2373	15.9586073148	9.91079253077	0.0701518225533	none
ENSG00000162174	ASRGL1	11_62432704	Pazoki_GGT	Adipose - Visceral (Omentum)	sQTL	11.62357144.62389133.clu	2375	73.8860566477	12.8252359049	0.00927408632428	none
ENSG00000162174	ASRGL1	11_62432797	Pazoki_ALP	Adipose - Visceral (Omentum)	sQTL	11.62338167.62356987.clu	2376	17.6575773192	6.87342899713	0.0231276638718	none
ENSG00000162174	ASRGL1	11_62433986	ALT_UKB	Adipose - Visceral (Omentum)	sQTL	11.62338167.62356987.clu	2353	8.20345411193	6.87342899713	0.104391712437	none
ENSG00000162174	ASRGL1	11_62433986	ALT_UKB	Adipose - Subcutaneous	sQTL	11.62338167.62356987.clu	2353	8.20345411193	9.91079253077	0.100811016124	none
ENSG00000162174	ASRGL1	11_62433986	Pazoki_ALT	Skeletal Muscle	eQTL	ENSG00000162174.12	2373	15.9586073148	49.1031494412	0.0271412337268	none
ENSG00000162174	ASRGL1	11_62433986	ALT_UKB	Adipose - Visceral (Omentum)	sQTL	11.62357144.62381797.clu	2353	8.20345411193	13.3839735221	0.0216752424149	none
ENSG00000162267	ITIH3	3_52594040	Pazoki_GGT	Liver	sQTL	3.52801146.52801341.clu	1632	14.4317982759	69.4810497174	0.640824609521	coloc
ENSG00000162267	ITIH3	3_52594040	Pazoki_GGT	Liver	sQTL	3.52801146.52802334.clu	1632	14.4317982759	78.7991623583	0.640833348902	coloc
ENSG00000162267	ITIH3	3_52559846	Pazoki_ALP	Adipose - Subcutaneous	sQTL	3.52801146.52802334.clu	1586	12.15490196	10.4391344933	0.667012219231	coloc
ENSG00000162267	ITIH3	3_52594040	Pazoki_GGT	Liver	sQTL	3.52801146.52801324.clu	1632	14.4317982759	38.595898012	0.640796206531	coloc
ENSG00000162267	ITIH3	3_53187494	Miao_NAFDL-S	Liver	sQTL	3.52801408.52802334.clu	2076	7.3767507096	69.0302625668	0.152453376278	none
ENSG00000162267	ITIH3	3_53187494	Miao_NAFDL-S	Liver	sQTL	3.52801146.52802334.clu	2076	7.3767507096	78.7991623583	0.152455641774	none
ENSG00000162267	ITIH3	3_52559846	Pazoki_ALP	Liver	sQTL	3.52801146.52802334.clu	1586	12.15490196	78.7991623583	0.728521978831	coloc
ENSG00000162267	ITIH3	3_52559846	Pazoki_ALP	Liver	sQTL	3.52801146.52801324.clu	1586	12.15490196	38.595898012	0.728483341851	coloc
ENSG00000162267	ITIH3	3_53187494	Miao_NAFDL-S	Liver	sQTL	3.52801146.52801324.clu	2076	7.3767507096	38.595898012	0.152442803967	none
ENSG00000162267	ITIH3	3_52559846	Pazoki_ALP	Liver	sQTL	3.52801146.52801341.clu	1586	12.15490196	69.4810497174	0.728512887777	coloc
ENSG00000162267	ITIH3	3_52559846	Pazoki_ALP	Liver	sQTL	3.52801408.52802334.clu	1586	12.15490196	69.0302625668	0.72851516054	coloc
ENSG00000162267	ITIH3	3_52594040	Pazoki_GGT	Liver	sQTL	3.52801408.52802334.clu	1632	14.4317982759	69.0302625668	0.640826794366	coloc
ENSG00000162267	ITIH3	3_52594040	Pazoki_GGT	Adipose - Subcutaneous	sQTL	3.52801146.52802334.clu	1632	14.4317982759	10.4391344933	0.676890108477	coloc
ENSG00000162298	SYVN1	11_65032422	NAFLD-S	Skeletal Muscle	eQTL	ENSG00000162298.18	1623	9.04692102682	22.5966827103	0.110467375973	none
ENSG00000162337	LRP5	11_68794860	Pazoki_ALP	Adipose - Subcutaneous	sQTL	11.68446533.68446927.clu	2642	11.4814860601	19.7841790815	0.00381629708576	none
ENSG00000162337	LRP5	11_68794860	Pazoki_ALP	Adipose - Subcutaneous	sQTL	11.68446533.68448809.clu	2642	11.4814860601	19.3935176913	0.00366912519286	none
ENSG00000162341	TPCN2	11_69120917	Pazoki_GGT	Adipose - Subcutaneous	sQTL	11.69062990.69063895.clu	2919	7.79588001734	10.1204274286	0.0620718754956	none
ENSG00000162341	TPCN2	11_69120917	Pazoki_GGT	Adipose - Subcutaneous	sQTL	11.69084016.69085210.clu	2919	7.79588001734	34.9705962646	0.078569822033	none
ENSG00000162341	TPCN2	11_69120917	Pazoki_GGT	Skeletal Muscle	eQTL	ENSG00000162341.16	2919	7.79588001734	47.2665210627	0.0785532317605	none
ENSG00000162341	TPCN2	11_69120917	Pazoki_GGT	Adipose - Subcutaneous	eQTL	ENSG00000162341.16	2919	7.79588001734	17.9679046278	0.00894024805033	none
ENSG00000162341	TPCN2	11_69120917	Pazoki_GGT	Adipose - Subcutaneous	sQTL	11.69054097.69057578.clu	2919	7.79588001734	13.3323283573	0.0826499511557	none
ENSG00000162341	TPCN2	11_69120917	Pazoki_GGT	Skeletal Muscle	sQTL	11.69084016.69085210.clu	2919	7.79588001734	25.7787903418	0.0110948419595	none
ENSG00000162341	TPCN2	11_69120917	Pazoki_GGT	Skeletal Muscle	sQTL	11.69084854.69085210.clu	2919	7.79588001734	18.2326595305	0.0111869336111	none
ENSG00000162341	TPCN2	11_69120917	Pazoki_GGT	Adipose - Subcutaneous	sQTL	11.69084854.69085210.clu	2919	7.79588001734	26.4268926947	0.0763493370325	none
ENSG00000162341	TPCN2	11_69120917	Pazoki_GGT	Skeletal Muscle	sQTL	11.69063967.69067503.clu	2919	7.79588001734	8.68174691634	0.0110799435004	none
ENSG00000162341	TPCN2	11_69120917	Pazoki_GGT	Adipose - Visceral (Omentum)	eQTL	ENSG00000162341.16	2919	7.79588001734	19.6097220379	0.00904694421237	none
ENSG00000162366	PDZK1IP1	1_47216089	Pazoki_GGT	Adipose - Subcutaneous	sQTL	1.47185097.47187319.clu	2510	15.468521083	7.45723925617	0.768778063763	coloc
ENSG00000162366	PDZK1IP1	1_47216089	Pazoki_GGT	Adipose - Subcutaneous	eQTL	ENSG00000162366.7	2510	15.468521083	17.1734262323	0.26496943806	none
ENSG00000162366	PDZK1IP1	1_47216089	Pazoki_GGT	Pancreas	eQTL	ENSG00000162366.7	2510	15.468521083	50.4042157086	0.262670236524	none
ENSG00000162367	TAL1	1_47216089	Pazoki_GGT	Pancreas	eQTL	ENSG00000162367.11	2510	15.468521083	7.15272364096	0.788737539583	coloc
ENSG00000162367	TAL1	1_47216089	Pazoki_GGT	Skeletal Muscle	eQTL	ENSG00000162367.11	2510	15.468521083	6.85352090997	0.726742910413	coloc
ENSG00000162367	TAL1	1_47216089	Pazoki_GGT	Adipose - Visceral (Omentum)	sQTL	1.47225889.47229196.clu	2510	15.468521083	9.77038049612	0.809824734666	coloc
ENSG00000162367	TAL1	1_47216089	Pazoki_GGT	Adipose - Subcutaneous	sQTL	1.47225889.47229196.clu	2510	15.468521083	5.38457731007	0.393696979141	coloc
ENSG00000162367	TAL1	1_47216089	Pazoki_GGT	Adipose - Subcutaneous	sQTL	1.47228522.47229196.clu	2510	15.468521083	12.7652985796	0.876959136193	coloc
ENSG00000162367	TAL1	1_47216089	Pazoki_GGT	Adipose - Visceral (Omentum)	sQTL	1.47228522.47229196.clu	2510	15.468521083	16.7883148443	0.89232208746	coloc
ENSG00000162367	TAL1	1_47216089	Pazoki_GGT	Adipose - Visceral (Omentum)	sQTL	1.47224098.47225443.clu	2510	15.468521083	6.16921032643	0.565392004411	coloc
ENSG00000162368	CMPK1	1_47216089	Pazoki_GGT	Adipose - Subcutaneous	sQTL	1.47373107.47375197.clu	2510	15.468521083	7.38738938622	0.0262020946996	none
ENSG00000162415	ZSWIM5	1_46127372	Pazoki_GGT	Adipose - Subcutaneous	eQTL	ENSG00000162415.6	1165	15.0705810743	5.18743780986	0.21496982902	none
ENSG00000162430	SELENON	1_26042063	Pazoki_ALP	Adipose - Subcutaneous	sQTL	1.25801160.25802016.clu	2194	7.7447274949	14.04944455	0.0128737270651	none
ENSG00000162430	SELENON	1_26042063	Pazoki_ALP	Skeletal Muscle	sQTL	1.25801160.25805142.clu	2194	7.7447274949	32.6181765328	0.0739239205625	none
ENSG00000162430	SELENON	1_26042063	Pazoki_ALP	Skeletal Muscle	eQTL	ENSG00000162430.16	2194	7.7447274949	97.8512842608	0.0816078262633	none
ENSG00000162434	JAK1	1_64745107	Pazoki_GGT	Adipose - Visceral (Omentum)	sQTL	1.64847675.64850804.clu	2610	7.79588001734	9.41724658949	0.029650823901	none
ENSG00000162434	JAK1	1_64905735	Pazoki_ALP	Adipose - Subcutaneous	sQTL	1.64847675.64850804.clu	2452	13.6777807053	9.72493400661	0.113182480531	none
ENSG00000162434	JAK1	1_64745107	Pazoki_GGT	Adipose - Subcutaneous	sQTL	1.64847675.64850804.clu	2610	7.79588001734	9.72493400661	0.0683715594863	none
ENSG00000162434	JAK1	1_64745107	Pazoki_GGT	Adipose - Subcutaneous	sQTL	1.64847675.64848186.clu	2610	7.79588001734	9.99085998731	0.0233389864705	none
ENSG00000162434	JAK1	1_64745107	Pazoki_GGT	Pancreas	sQTL	1.64847675.64850804.clu	2610	7.79588001734	5.47349068314	0.0648046518781	none
ENSG00000162434	JAK1	1_64745107	Pazoki_GGT	Adipose - Visceral (Omentum)	sQTL	1.64847675.64848186.clu	2610	7.79588001734	9.64967339434	0.0288262848775	none
ENSG00000162437	RAVER2	1_64905735	Pazoki_ALP	Pancreas	eQTL	ENSG00000162437.14	2452	13.6777807053	18.0244106856	0.00510896336856	none
ENSG00000162437	RAVER2	1_64745107	Pazoki_GGT	Liver	eQTL	ENSG00000162437.14	2610	7.79588001734	7.53946408107	0.32116985085	none
ENSG00000162437	RAVER2	1_64905735	Pazoki_ALP	Adipose - Subcutaneous	eQTL	ENSG00000162437.14	2452	13.6777807053	35.030783891	0.00510947431599	none
ENSG00000162437	RAVER2	1_64905735	Pazoki_ALP	Adipose - Visceral (Omentum)	eQTL	ENSG00000162437.14	2452	13.6777807053	19.791479669	0.00510869641237	none
ENSG00000162437	RAVER2	1_64745107	Pazoki_GGT	Adipose - Visceral (Omentum)	eQTL	ENSG00000162437.14	2610	7.79588001734	19.791479669	0.541321384575	coloc
ENSG00000162437	RAVER2	1_64745107	Pazoki_GGT	Pancreas	eQTL	ENSG00000162437.14	2610	7.79588001734	18.0244106856	0.541319382682	coloc
ENSG00000162437	RAVER2	1_64745107	Pazoki_GGT	Adipose - Subcutaneous	eQTL	ENSG00000162437.14	2610	7.79588001734	35.030783891	0.541373520034	coloc
ENSG00000162482	AKR7A3	1_19661844	Pazoki_ALP	Adipose - Subcutaneous	eQTL	ENSG00000162482.4	3258	7.48148606012	6.92307158071	0.00822405949208	none
ENSG00000162545	CAMK2N1	1_20190540	Pazoki_ALP	Adipose - Visceral (Omentum)	eQTL	ENSG00000162545.5	3220	45.6777807053	23.280844998	0.0122543664011	none
ENSG00000162545	CAMK2N1	1_20190540	Pazoki_ALP	Adipose - Subcutaneous	eQTL	ENSG00000162545.5	3220	45.6777807053	15.0409384247	0.0121109213152	none
ENSG00000162552	WNT4	1_22102323	Pazoki_ALP	Skeletal Muscle	eQTL	ENSG00000162552.14	3427	150	5.90161669245	0.00520265220458	none
ENSG00000162585	FAAP20	1_2228951	ALT_UKB	Adipose - Visceral (Omentum)	eQTL	ENSG00000162585.16	1997	7.63558034465	21.7825946073	0.145998490653	none
ENSG00000162585	FAAP20	1_2228951	ALT_UKB	Skeletal Muscle	sQTL	1.2189781.2193639.clu	1997	7.63558034465	14.3083091352	0.00441906012834	none
ENSG00000162585	FAAP20	1_2244687	Pazoki_ALT	Skeletal Muscle	sQTL	1.2189781.2193639.clu	2637	14.7958800173	14.3083091352	0.00180741136555	none
ENSG00000162585	FAAP20	1_2244687	Pazoki_GGT	Adipose - Visceral (Omentum)	eQTL	ENSG00000162585.16	2637	15.0757207139	21.7825946073	0.152210314763	none
ENSG00000162585	FAAP20	1_2244687	Pazoki_GGT	Skeletal Muscle	sQTL	1.2189781.2193639.clu	2637	15.0757207139	14.3083091352	0.00196858994406	none
ENSG00000162585	FAAP20	1_2244687	Pazoki_ALT	Adipose - Visceral (Omentum)	eQTL	ENSG00000162585.16	2637	14.7958800173	21.7825946073	0.152398146848	none
ENSG00000162591	MEGF6	1_2806628	Pazoki_GGT	Pancreas	sQTL	1.3499266.3499588.clu	1910	14.6197887583	5.77565707898	0.00609647002945	none
ENSG00000162607	USP1	1_62485187	NAFLD-S	Skeletal Muscle	eQTL	ENSG00000162607.12	2677	11.9857357454	10.8532275072	0.37187031555	coloc
ENSG00000162613	FUBP1	1_77984833	NAFLD-S	Adipose - Visceral (Omentum)	eQTL	ENSG00000162613.16	2351	8.37562816612	9.40041165274	0.390009723631	coloc
ENSG00000162613	FUBP1	1_77984833	NAFLD-S	Pancreas	eQTL	ENSG00000162613.16	2351	8.37562816612	9.10600089495	0.445661691469	coloc
ENSG00000162613	FUBP1	1_77984833	NAFLD-S	Skeletal Muscle	eQTL	ENSG00000162613.16	2351	8.37562816612	12.3999962135	0.517439195398	coloc
ENSG00000162613	FUBP1	1_77984833	Pazoki_ALP	Adipose - Visceral (Omentum)	eQTL	ENSG00000162613.16	2354	14.1307682803	9.40041165274	0.700281524147	coloc
ENSG00000162613	FUBP1	1_77984833	Pazoki_ALP	Skeletal Muscle	eQTL	ENSG00000162613.16	2354	14.1307682803	12.3999962135	0.950013707342	coloc
ENSG00000162613	FUBP1	1_77984833	NAFLD-S	Adipose - Subcutaneous	eQTL	ENSG00000162613.16	2351	8.37562816612	17.6621507046	0.514848338186	coloc
ENSG00000162613	FUBP1	1_77984833	Pazoki_ALP	Pancreas	eQTL	ENSG00000162613.16	2354	14.1307682803	9.10600089495	0.816568464988	coloc
ENSG00000162613	FUBP1	1_77984833	Pazoki_ALP	Adipose - Subcutaneous	eQTL	ENSG00000162613.16	2354	14.1307682803	17.6621507046	0.95099306348	coloc
ENSG00000162614	NEXN	1_77984833	Pazoki_ALP	Adipose - Subcutaneous	eQTL	ENSG00000162614.18	2354	14.1307682803	10.9275376228	0.0159374541351	none
ENSG00000162614	NEXN	1_77984833	NAFLD-S	Adipose - Subcutaneous	eQTL	ENSG00000162614.18	2351	8.37562816612	10.9275376228	0.0160897706928	none
ENSG00000162614	NEXN	1_77984833	NAFLD-S	Adipose - Visceral (Omentum)	eQTL	ENSG00000162614.18	2351	8.37562816612	12.7056977997	0.0155066417721	none
ENSG00000162614	NEXN	1_77984833	Pazoki_ALP	Adipose - Visceral (Omentum)	eQTL	ENSG00000162614.18	2354	14.1307682803	12.7056977997	0.0137958536246	none
ENSG00000162616	DNAJB4	1_77984833	NAFLD-S	Adipose - Subcutaneous	sQTL	1.77979619.78013051.clu	2351	8.37562816612	7.74225432179	0.079470348914	none
ENSG00000162616	DNAJB4	1_77984833	Pazoki_ALP	Adipose - Subcutaneous	sQTL	1.77979619.78013051.clu	2354	14.1307682803	7.74225432179	0.0278400733349	none
ENSG00000162616	DNAJB4	1_77984833	NAFLD-S	Adipose - Subcutaneous	sQTL	1.78005321.78013051.clu	2351	8.37562816612	8.34135693166	0.0835485286547	none
ENSG00000162616	DNAJB4	1_77984833	Pazoki_ALP	Adipose - Subcutaneous	sQTL	1.78005321.78013051.clu	2354	14.1307682803	8.34135693166	0.023323416157	none
ENSG00000162631	NTNG1	1_107079705	Pazoki_ALP	Adipose - Subcutaneous	eQTL	ENSG00000162631.18	2331	9.88605664769	71.9344107861	0.018156625615	none
ENSG00000162631	NTNG1	1_107076622	Pazoki_GGT	Adipose - Visceral (Omentum)	eQTL	ENSG00000162631.18	2332	16.7695510786	45.5104185147	0.0183207967359	none
ENSG00000162631	NTNG1	1_107079705	Pazoki_ALP	Adipose - Visceral (Omentum)	eQTL	ENSG00000162631.18	2331	9.88605664769	45.5104185147	0.018156625615	none
ENSG00000162650	ATXN7L2	1_109279521	Pazoki_GGT	Liver	eQTL	ENSG00000162650.16	2507	9.16749108729	28.7222461214	0.0384262779675	none
ENSG00000162711	NLRP3	1_247450019	ALT_UKB	Adipose - Visceral (Omentum)	sQTL	1.247436140.247443972.clu	4084	9.92233055556	5.27980820905	0.012668564711	none
ENSG00000162711	NLRP3	1_247442974	Pazoki_ALP	Adipose - Visceral (Omentum)	sQTL	1.247436140.247443972.clu	4132	26.8860566477	5.27980820905	0.0107657825802	none
ENSG00000162714	ZNF496	1_247442974	Pazoki_ALP	Adipose - Visceral (Omentum)	eQTL	ENSG00000162714.12	4132	26.8860566477	31.3024273171	0.00182726348613	none
ENSG00000162714	ZNF496	1_247439666	Pazoki_ALT	Adipose - Visceral (Omentum)	eQTL	ENSG00000162714.12	4140	16.0861861476	31.3024273171	0.00743532204401	none
ENSG00000162733	DDR2	1_162607291	Pazoki_ALP	Adipose - Subcutaneous	sQTL	1.162773596.162775652.clu	3114	8.06550154876	5.27111176081	0.0184504266249	none
ENSG00000162746	FCRLB	1_161701516	Pazoki_GGT	Adipose - Visceral (Omentum)	eQTL	ENSG00000162746.14	3182	37.408935393	13.8548853081	0.0134204304679	none
ENSG00000162746	FCRLB	1_161701516	Pazoki_GGT	Adipose - Subcutaneous	eQTL	ENSG00000162746.14	3182	37.408935393	14.0072634421	0.0160037202213	none
ENSG00000162746	FCRLB	1_161701516	Pazoki_GGT	Liver	eQTL	ENSG00000162746.14	3182	37.408935393	13.0829339713	0.0592691611139	none
ENSG00000162777	DENND2D	1_111166005	Pazoki_GGT	Adipose - Subcutaneous	sQTL	1.111191065.111192140.clu	3245	19.6197887583	10.4080472544	0.0178419989893	none
ENSG00000162777	DENND2D	1_111166005	Pazoki_GGT	Adipose - Subcutaneous	sQTL	1.111189253.111192140.clu	3245	19.6197887583	20.0711228433	0.0162838626177	none
ENSG00000162777	DENND2D	1_111164675	Pazoki_ALT	Adipose - Subcutaneous	sQTL	1.111191065.111192140.clu	3249	7.67778070527	10.4080472544	0.0436424681203	none
ENSG00000162777	DENND2D	1_111164675	Pazoki_ALT	Adipose - Subcutaneous	sQTL	1.111189253.111192140.clu	3249	7.67778070527	20.0711228433	0.0416862145854	none
ENSG00000162817	C1orf115	1_220796686	MRI_ML	Skeletal Muscle	eQTL	ENSG00000162817.6	2374	8.76955107862	16.8889799333	0.0125409411678	none
ENSG00000162817	C1orf115	1_220796686	cALT	Pancreas	eQTL	ENSG00000162817.6	2107	22.0948519981	24.0763725241	0.00613167052738	none
ENSG00000162817	C1orf115	1_220796686	Pazoki_ALT	Liver	eQTL	ENSG00000162817.6	2397	56.2076083105	12.4140770938	0.00413142127867	none
ENSG00000162817	C1orf115	1_220796686	Pazoki_ALT	Pancreas	eQTL	ENSG00000162817.6	2397	56.2076083105	24.0763725241	0.0044164195249	none
ENSG00000162817	C1orf115	1_220796686	ALT_UKB	Pancreas	eQTL	ENSG00000162817.6	2389	21.0580286774	24.0763725241	0.010452834205	none
ENSG00000162817	C1orf115	1_220796686	ALT_UKB	Skeletal Muscle	eQTL	ENSG00000162817.6	2389	21.0580286774	16.8889799333	0.00692799394493	none
ENSG00000162817	C1orf115	1_220796686	Pazoki_ALP	Skeletal Muscle	eQTL	ENSG00000162817.6	2397	40.6020599913	16.8889799333	0.00705643245103	none
ENSG00000162817	C1orf115	1_220796686	cALT	Skeletal Muscle	eQTL	ENSG00000162817.6	2107	22.0948519981	16.2044954715	0.00791734492616	none
ENSG00000162817	C1orf115	1_220796686	ALT_UKB	Liver	eQTL	ENSG00000162817.6	2389	21.0580286774	12.4140770938	0.00323451730497	none
ENSG00000162817	C1orf115	1_220796686	MRI_ML	Liver	eQTL	ENSG00000162817.6	2374	8.76955107862	12.4140770938	0.00880595108207	none
ENSG00000162817	C1orf115	1_220796686	Pazoki_ALP	Liver	eQTL	ENSG00000162817.6	2397	40.6020599913	12.4140770938	0.0034975248526	none
ENSG00000162817	C1orf115	1_220796686	MRI_ML	Pancreas	eQTL	ENSG00000162817.6	2374	8.76955107862	24.0763725241	0.0193619133506	none
ENSG00000162817	C1orf115	1_220796686	cALT	Liver	eQTL	ENSG00000162817.6	2107	22.0948519981	12.4140770938	0.0032172792347	none
ENSG00000162817	C1orf115	1_220796686	Pazoki_ALT	Skeletal Muscle	eQTL	ENSG00000162817.6	2397	56.2076083105	16.8889799333	0.0065465911407	none
ENSG00000162817	C1orf115	1_220796686	Pazoki_ALP	Pancreas	eQTL	ENSG00000162817.6	2397	40.6020599913	24.0763725241	0.00845020601343	none
ENSG00000162869	PPP1R21	2_48415402	Pazoki_ALP	Liver	sQTL	2.48505857.48507269.clu	3091	15.0132282657	7.64481263844	0.469509356358	coloc
ENSG00000162869	PPP1R21	2_48313905	Pazoki_ALT	Pancreas	sQTL	2.48505857.48507269.clu	2855	12.6575773192	7.72718210696	0.470952834612	coloc
ENSG00000162869	PPP1R21	2_48415402	Pazoki_ALP	Adipose - Visceral (Omentum)	sQTL	2.48505857.48507269.clu	3091	15.0132282657	14.2498013567	0.404547889754	coloc
ENSG00000162869	PPP1R21	2_48347025	Pazoki_GGT	Adipose - Visceral (Omentum)	sQTL	2.48505596.48505718.clu	2943	29.5086383062	11.2946539691	0.281185004323	none
ENSG00000162869	PPP1R21	2_48313905	Pazoki_ALT	Pancreas	eQTL	ENSG00000162869.15	2855	12.6575773192	13.0528519533	0.0422243730334	none
ENSG00000162869	PPP1R21	2_48313905	Pazoki_ALT	Liver	sQTL	2.48505857.48507269.clu	2855	12.6575773192	7.64481263844	0.449549395594	coloc
ENSG00000162869	PPP1R21	2_48415402	Pazoki_ALP	Adipose - Subcutaneous	sQTL	2.48505857.48507269.clu	3091	15.0132282657	13.6150767573	0.40338184796	coloc
ENSG00000162869	PPP1R21	2_48415402	Pazoki_ALP	Pancreas	eQTL	ENSG00000162869.15	3091	15.0132282657	13.0528519533	0.0543909933815	none
ENSG00000162869	PPP1R21	2_48415402	Pazoki_ALP	Adipose - Subcutaneous	sQTL	2.48505596.48505718.clu	3091	15.0132282657	10.5161122653	0.432254840252	coloc
ENSG00000162869	PPP1R21	2_48415402	Pazoki_ALP	Pancreas	sQTL	2.48505857.48507269.clu	3091	15.0132282657	7.72718210696	0.459633759638	coloc
ENSG00000162869	PPP1R21	2_48347025	Pazoki_GGT	Skeletal Muscle	eQTL	ENSG00000162869.15	2943	29.5086383062	15.5611812743	0.0346778188124	none
ENSG00000162869	PPP1R21	2_48313905	Pazoki_ALT	Adipose - Subcutaneous	sQTL	2.48505857.48507269.clu	2855	12.6575773192	13.6150767573	0.335451529246	none
ENSG00000162869	PPP1R21	2_48313905	Pazoki_ALT	Adipose - Visceral (Omentum)	sQTL	2.48505857.48507269.clu	2855	12.6575773192	14.2498013567	0.32458704835	none
ENSG00000162869	PPP1R21	2_48347025	Pazoki_GGT	Pancreas	sQTL	2.48505857.48507269.clu	2943	29.5086383062	7.72718210696	0.373689274245	coloc
ENSG00000162869	PPP1R21	2_48313905	Pazoki_ALT	Skeletal Muscle	eQTL	ENSG00000162869.15	2855	12.6575773192	15.5611812743	0.0427794903643	none
ENSG00000162869	PPP1R21	2_48415402	Pazoki_ALP	Skeletal Muscle	eQTL	ENSG00000162869.15	3091	15.0132282657	15.5611812743	0.0549068506879	none
ENSG00000162869	PPP1R21	2_48415402	Pazoki_ALP	Adipose - Visceral (Omentum)	sQTL	2.48505596.48505718.clu	3091	15.0132282657	11.2946539691	0.397637704188	coloc
ENSG00000162869	PPP1R21	2_48347025	Pazoki_GGT	Liver	sQTL	2.48505857.48507269.clu	2943	29.5086383062	7.64481263844	0.369228434762	coloc
ENSG00000162869	PPP1R21	2_48347025	Pazoki_GGT	Adipose - Subcutaneous	sQTL	2.48505596.48505718.clu	2943	29.5086383062	10.5161122653	0.318018658042	none
ENSG00000162869	PPP1R21	2_48415402	Pazoki_ALP	Adipose - Subcutaneous	eQTL	ENSG00000162869.15	3091	15.0132282657	5.79846046824	0.172317046385	none
ENSG00000162869	PPP1R21	2_48347025	Pazoki_GGT	Adipose - Visceral (Omentum)	sQTL	2.48505857.48507269.clu	2943	29.5086383062	14.2498013567	0.285128501933	none
ENSG00000162869	PPP1R21	2_48313905	Pazoki_ALT	Adipose - Subcutaneous	sQTL	2.48505596.48505718.clu	2855	12.6575773192	10.5161122653	0.380647394473	coloc
ENSG00000162869	PPP1R21	2_48347025	Pazoki_GGT	Adipose - Subcutaneous	sQTL	2.48505857.48507269.clu	2943	29.5086383062	13.6150767573	0.29630781172	none
ENSG00000162877	PM20D1	1_205761445	Pazoki_ALP	Pancreas	eQTL	ENSG00000162877.12	2209	13.7695510786	89.3486078085	0.295150213732	none
ENSG00000162877	PM20D1	1_205761445	Pazoki_ALP	Adipose - Subcutaneous	eQTL	ENSG00000162877.12	2209	13.7695510786	110.833282862	0.295071407212	none
ENSG00000162877	PM20D1	1_205761445	Pazoki_ALP	Skeletal Muscle	eQTL	ENSG00000162877.12	2209	13.7695510786	31.3773816047	0.296603556057	none
ENSG00000162877	PM20D1	1_205761445	Pazoki_ALP	Adipose - Visceral (Omentum)	eQTL	ENSG00000162877.12	2209	13.7695510786	104.082408399	0.300166195157	none
ENSG00000162877	PM20D1	1_205761445	Pazoki_ALP	Liver	eQTL	ENSG00000162877.12	2209	13.7695510786	15.6363958887	0.305680855776	none
ENSG00000162881	OXER1	2_42912235	MRI_UKB	Pancreas	eQTL	ENSG00000162881.6	712	5.69048267864	24.1962266504	0.0311009377081	none
ENSG00000162881	OXER1	2_42500507	Pazoki_GGT	Pancreas	eQTL	ENSG00000162881.6	2919	10.0604807474	25.7564665692	0.0250015302097	none
ENSG00000162882	HAAO	2_42500507	Pazoki_GGT	Pancreas	sQTL	2.42770186.42783314.clu	2919	10.0604807474	33.2326259166	0.0416676580927	none
ENSG00000162882	HAAO	2_42500507	Pazoki_GGT	Skeletal Muscle	eQTL	ENSG00000162882.14	2919	10.0604807474	14.3706444861	0.011647163155	none
ENSG00000162882	HAAO	2_42500507	Pazoki_GGT	Adipose - Visceral (Omentum)	eQTL	ENSG00000162882.14	2919	10.0604807474	22.4467027509	0.0104195827447	none
ENSG00000162882	HAAO	2_42500507	Pazoki_GGT	Adipose - Subcutaneous	eQTL	ENSG00000162882.14	2919	10.0604807474	21.4431153203	0.00891009025992	none
ENSG00000162882	HAAO	2_42912235	MRI_UKB	Liver	sQTL	2.42788607.42789008.clu	712	5.69048267864	8.1354974427	0.0310422611279	none
ENSG00000162882	HAAO	2_42912235	MRI_UKB	Pancreas	eQTL	ENSG00000162882.14	712	5.69048267864	26.6148344734	0.0241609083724	none
ENSG00000162882	HAAO	2_42500507	Pazoki_GGT	Liver	sQTL	2.42788607.42789008.clu	2919	10.0604807474	12.3901094662	0.0160823241633	none
ENSG00000162882	HAAO	2_42500507	Pazoki_GGT	Pancreas	eQTL	ENSG00000162882.14	2919	10.0604807474	36.1497621108	0.0163691782512	none
ENSG00000162909	CAPN2	1_223856582	Pazoki_GGT	Pancreas	sQTL	1.223772239.223774834.clu	2464	16.1366771399	10.2034623155	0.00160438146893	none
ENSG00000162909	CAPN2	1_223856582	Pazoki_GGT	Skeletal Muscle	sQTL	1.223761617.223762186.clu	2464	16.1366771399	24.0431097458	0.00019335695443	none
ENSG00000162909	CAPN2	1_223856582	Pazoki_GGT	Skeletal Muscle	eQTL	ENSG00000162909.17	2464	16.1366771399	10.2549820433	0.0921303698325	none
ENSG00000162909	CAPN2	1_223856582	Pazoki_GGT	Adipose - Visceral (Omentum)	sQTL	1.223772239.223774834.clu	2464	16.1366771399	13.376228635	0.0174106402352	none
ENSG00000162909	CAPN2	1_223856582	Pazoki_GGT	Adipose - Subcutaneous	sQTL	1.223761617.223762186.clu	2464	16.1366771399	45.7833848552	0.000229444652344	none
ENSG00000162909	CAPN2	1_223856582	Pazoki_GGT	Liver	sQTL	1.223772239.223774834.clu	2464	16.1366771399	9.28760332596	0.00905571384462	none
ENSG00000162909	CAPN2	1_223856582	Pazoki_GGT	Adipose - Visceral (Omentum)	sQTL	1.223761617.223762186.clu	2464	16.1366771399	24.4280795145	0.000229444652344	none
ENSG00000162909	CAPN2	1_223856582	Pazoki_GGT	Adipose - Visceral (Omentum)	sQTL	1.223772239.223774277.clu	2464	16.1366771399	12.6390347427	0.0173485203745	none
ENSG00000162909	CAPN2	1_223856582	Pazoki_GGT	Adipose - Visceral (Omentum)	sQTL	1.223761739.223762186.clu	2464	16.1366771399	24.7053445225	0.000229444652344	none
ENSG00000162909	CAPN2	1_223856582	Pazoki_GGT	Adipose - Subcutaneous	eQTL	ENSG00000162909.17	2464	16.1366771399	8.24365864646	0.636206814125	coloc
ENSG00000162909	CAPN2	1_223856582	Pazoki_GGT	Skeletal Muscle	sQTL	1.223772239.223774834.clu	2464	16.1366771399	16.0233065087	0.0178184778954	none
ENSG00000162909	CAPN2	1_223856582	Pazoki_GGT	Adipose - Subcutaneous	sQTL	1.223761739.223762186.clu	2464	16.1366771399	44.5238390496	0.000229444652344	none
ENSG00000162927	PUS10	2_61271884	Pazoki_ALP	Adipose - Visceral (Omentum)	eQTL	ENSG00000162927.13	2085	16.1674910873	10.8793799538	0.0259149494686	none
ENSG00000162927	PUS10	2_61271884	Pazoki_ALP	Adipose - Subcutaneous	eQTL	ENSG00000162927.13	2085	16.1674910873	20.1946087271	0.0457928373508	none
ENSG00000162944	RFTN2	2_197281657	Pazoki_ALP	Skeletal Muscle	eQTL	ENSG00000162944.10	1821	9.36653154442	8.78796062292	0.265631588907	none
ENSG00000162944	RFTN2	2_197281657	Pazoki_ALP	Adipose - Subcutaneous	eQTL	ENSG00000162944.10	1821	9.36653154442	14.9590233233	0.245899758668	none
ENSG00000162961	DPY30	2_32083848	Pazoki_ALP	Skeletal Muscle	eQTL	ENSG00000162961.13	1914	11.1023729087	23.9787352702	0.0199892736466	none
ENSG00000162961	DPY30	2_32618228	Pazoki_ALP	Skeletal Muscle	eQTL	ENSG00000162961.13	2557	11.1023729087	8.19729957326	0.0152295270624	none
ENSG00000162961	DPY30	2_31387076	Pazoki_ALP	Skeletal Muscle	eQTL	ENSG00000162961.13	2499	10.2839966564	21.849367539	0.0176878549659	none
ENSG00000162961	DPY30	2_32618228	Pazoki_GGT	Skeletal Muscle	eQTL	ENSG00000162961.13	2557	9.25963731051	8.19729957326	0.0159336653851	none
ENSG00000162961	DPY30	2_32083848	Pazoki_ALP	Skeletal Muscle	sQTL	2.32024256.32029594.clu	1914	11.1023729087	6.11168014805	0.0124373391295	none
ENSG00000162976	PQLC3	2_11355293	Pazoki_GGT	Adipose - Visceral (Omentum)	sQTL	2.11164261.11174968.clu	3342	7.79588001734	17.6965428418	0.0761519467534	none
ENSG00000162976	PQLC3	2_11355293	Pazoki_GGT	Pancreas	eQTL	ENSG00000162976.12	3342	7.79588001734	36.5252452497	0.0149716680713	none
ENSG00000162976	PQLC3	2_11355293	Pazoki_GGT	Adipose - Subcutaneous	sQTL	2.11164261.11171925.clu	3342	7.79588001734	6.52805262933	0.0702203922463	none
ENSG00000162976	PQLC3	2_11355293	Pazoki_GGT	Pancreas	sQTL	2.11164261.11174968.clu	3342	7.79588001734	7.23137275216	0.077413545746	none
ENSG00000162976	PQLC3	2_11355293	Pazoki_GGT	Skeletal Muscle	eQTL	ENSG00000162976.12	3342	7.79588001734	18.5640005287	0.0137808634907	none
ENSG00000162976	PQLC3	2_11355293	Pazoki_GGT	Adipose - Subcutaneous	sQTL	2.11164261.11174968.clu	3342	7.79588001734	36.7777174658	0.0763622638733	none
ENSG00000162976	PQLC3	2_11355293	Pazoki_GGT	Skeletal Muscle	sQTL	2.11164261.11174968.clu	3342	7.79588001734	8.54066882715	0.0760160212399	none
ENSG00000163050	COQ8A	1_226987122	Pazoki_ALT	Liver	sQTL	1.226965737.226977449.clu	3289	7.58502665203	74.5410530976	0.318643638794	none
ENSG00000163050	COQ8A	1_226987122	Pazoki_ALT	Adipose - Subcutaneous	sQTL	1.226985340.226986537.clu	3289	7.58502665203	57.8077908417	0.737634389072	coloc
ENSG00000163050	COQ8A	1_227000137	Pazoki_GGT	Adipose - Subcutaneous	sQTL	1.226985340.226986537.clu	3283	8.09151498112	57.8077908417	0.491747973368	coloc
ENSG00000163050	COQ8A	1_227000137	Pazoki_GGT	Pancreas	sQTL	1.226965737.226977449.clu	3283	8.09151498112	58.9080815767	0.238032334126	none
ENSG00000163050	COQ8A	1_226987122	Pazoki_ALT	Pancreas	sQTL	1.226985340.226986537.clu	3289	7.58502665203	23.9703057087	0.761676516099	coloc
ENSG00000163050	COQ8A	1_226987122	Pazoki_ALT	Pancreas	sQTL	1.226985340.226986453.clu	3289	7.58502665203	23.5031994492	0.756719606273	coloc
ENSG00000163050	COQ8A	1_226987122	Pazoki_ALT	Liver	sQTL	1.226985340.226986453.clu	3289	7.58502665203	15.903670059	0.771730779981	coloc
