## Supplementary material for "A functional genomic framework to elucidate novel causal non-alcoholic fatty liver disease genes": Main tables and supplementary tables (part 3 of 3)

### Sheet: SupplTab4_Coloc_Results (continued)
ensembl	hgnc	ref_snp	gwas_trait	qtl_tissue	qtl_type	feature	n_snps	neg_log_gwas_pval	neg_log_qtl_pval	clpp_mod	coloc_status
ENSG00000163050	COQ8A	1_227000137	Pazoki_GGT	Liver	sQTL	1.226975079.226977449.clu	3283	8.09151498112	41.569975349	0.238398324049	none
ENSG00000163050	COQ8A	1_226987122	Pazoki_ALT	Liver	sQTL	1.226975079.226977449.clu	3289	7.58502665203	41.569975349	0.318895065787	none
ENSG00000163050	COQ8A	1_227000137	Pazoki_GGT	Pancreas	sQTL	1.226985340.226986537.clu	3283	8.09151498112	23.9703057087	0.524540635497	coloc
ENSG00000163050	COQ8A	1_227000137	Pazoki_GGT	Liver	sQTL	1.226965737.226977449.clu	3283	8.09151498112	74.5410530976	0.238221659209	none
ENSG00000163050	COQ8A	1_227000137	Pazoki_GGT	Liver	sQTL	1.226985340.226986453.clu	3283	8.09151498112	15.903670059	0.537571581161	coloc
ENSG00000163050	COQ8A	1_226987122	Pazoki_ALT	Adipose - Subcutaneous	sQTL	1.226985340.226986453.clu	3289	7.58502665203	50.0707719818	0.737483208877	coloc
ENSG00000163050	COQ8A	1_226987122	Pazoki_ALT	Pancreas	sQTL	1.226965737.226977449.clu	3289	7.58502665203	58.9080815767	0.318314780712	none
ENSG00000163050	COQ8A	1_227000137	Pazoki_GGT	Adipose - Subcutaneous	sQTL	1.226985340.226986453.clu	3283	8.09151498112	50.0707719818	0.491586733852	coloc
ENSG00000163050	COQ8A	1_227000137	Pazoki_GGT	Pancreas	sQTL	1.226985340.226986453.clu	3283	8.09151498112	23.5031994492	0.517854837344	coloc
ENSG00000163083	INHBB	2_120552693	Pazoki_ALP	Adipose - Visceral (Omentum)	eQTL	ENSG00000163083.5	2755	14.4317982759	8.237132461	0.0164956453849	none
ENSG00000163083	INHBB	2_120552693	Pazoki_ALP	Adipose - Subcutaneous	eQTL	ENSG00000163083.5	2755	14.4317982759	11.4674402567	0.0154895103563	none
ENSG00000163083	INHBB	2_120548864	Pazoki_GGT	Adipose - Subcutaneous	eQTL	ENSG00000163083.5	2758	18.8239087409	11.4674402567	0.1919166537	none
ENSG00000163083	INHBB	2_120548864	Pazoki_GGT	Adipose - Visceral (Omentum)	eQTL	ENSG00000163083.5	2758	18.8239087409	8.237132461	0.0183683662752	none
ENSG00000163125	RPRD2	1_150507425	Pazoki_ALT	Skeletal Muscle	sQTL	1.150364919.150417596.clu	1882	20.7695510786	11.6810601161	0.366184550737	coloc
ENSG00000163125	RPRD2	1_150507425	Pazoki_ALT	Adipose - Visceral (Omentum)	eQTL	ENSG00000163125.15	1882	20.7695510786	8.08249321068	0.694752779639	coloc
ENSG00000163125	RPRD2	1_150320113	Pazoki_GGT	Skeletal Muscle	eQTL	ENSG00000163125.15	1809	25.193820026	7.28764451927	0.0423772742683	none
ENSG00000163125	RPRD2	1_150507425	Pazoki_ALT	Adipose - Subcutaneous	eQTL	ENSG00000163125.15	1882	20.7695510786	6.61287729964	0.718210527856	coloc
ENSG00000163125	RPRD2	1_150521449	ALT_UKB	Adipose - Subcutaneous	eQTL	ENSG00000163125.15	1893	12.4953415954	6.61287729964	0.859194095066	coloc
ENSG00000163125	RPRD2	1_150521449	ALT_UKB	Skeletal Muscle	sQTL	1.150441023.150443231.clu	1893	12.4953415954	5.15513347091	0.625777912243	coloc
ENSG00000163125	RPRD2	1_150320113	Pazoki_GGT	Skeletal Muscle	sQTL	1.150364919.150417596.clu	1809	25.193820026	11.6810601161	0.0365783527507	none
ENSG00000163125	RPRD2	1_150507425	Pazoki_ALT	Skeletal Muscle	eQTL	ENSG00000163125.15	1882	20.7695510786	7.28764451927	0.675089140089	coloc
ENSG00000163125	RPRD2	1_150320113	Pazoki_GGT	Adipose - Subcutaneous	eQTL	ENSG00000163125.15	1809	25.193820026	6.61287729964	0.0415847036464	none
ENSG00000163125	RPRD2	1_150521449	ALT_UKB	Skeletal Muscle	sQTL	1.150364919.150417596.clu	1893	12.4953415954	11.6810601161	0.435127505679	coloc
ENSG00000163125	RPRD2	1_150521449	ALT_UKB	Skeletal Muscle	eQTL	ENSG00000163125.15	1893	12.4953415954	7.28764451927	0.799822276222	coloc
ENSG00000163125	RPRD2	1_150320113	Pazoki_GGT	Adipose - Visceral (Omentum)	eQTL	ENSG00000163125.15	1809	25.193820026	8.08249321068	0.0421318896786	none
ENSG00000163125	RPRD2	1_150521449	ALT_UKB	Adipose - Visceral (Omentum)	eQTL	ENSG00000163125.15	1893	12.4953415954	8.08249321068	0.828783553975	coloc
ENSG00000163131	CTSS	1_150507425	Pazoki_ALT	Adipose - Subcutaneous	eQTL	ENSG00000163131.10	1882	20.7695510786	29.1181238989	0.0182316599789	none
ENSG00000163131	CTSS	1_150898929	Pazoki_GGT	Liver	eQTL	ENSG00000163131.10	1782	25.193820026	29.4862648324	0.0362982983426	none
ENSG00000163131	CTSS	1_150521449	ALT_UKB	Adipose - Subcutaneous	eQTL	ENSG00000163131.10	1893	12.4953415954	29.1181238989	0.0220377940748	none
ENSG00000163131	CTSS	1_151008749	Pazoki_ALT	Liver	eQTL	ENSG00000163131.10	1620	20.8538719643	29.4862648324	0.00689645468664	none
ENSG00000163131	CTSS	1_150521449	ALT_UKB	Adipose - Visceral (Omentum)	eQTL	ENSG00000163131.10	1893	12.4953415954	16.699119227	0.0179148792263	none
ENSG00000163131	CTSS	1_151008749	Pazoki_ALT	Adipose - Subcutaneous	eQTL	ENSG00000163131.10	1620	20.8538719643	29.1181238989	0.00690454747645	none
ENSG00000163131	CTSS	1_150320113	Pazoki_GGT	Skeletal Muscle	eQTL	ENSG00000163131.10	1809	25.193820026	30.8924558719	0.0389820186339	none
ENSG00000163131	CTSS	1_150507425	Pazoki_ALT	Skeletal Muscle	eQTL	ENSG00000163131.10	1882	20.7695510786	30.8924558719	0.0162447494488	none
ENSG00000163131	CTSS	1_150320113	Pazoki_GGT	Adipose - Subcutaneous	eQTL	ENSG00000163131.10	1809	25.193820026	29.1181238989	0.0380246305953	none
ENSG00000163131	CTSS	1_151008749	Pazoki_ALT	Adipose - Visceral (Omentum)	eQTL	ENSG00000163131.10	1620	20.8538719643	16.699119227	0.00571054118745	none
ENSG00000163131	CTSS	1_151008749	Pazoki_ALT	Pancreas	eQTL	ENSG00000163131.10	1620	20.8538719643	22.4156249558	0.00614029443101	none
ENSG00000163131	CTSS	1_151008749	Pazoki_ALT	Skeletal Muscle	eQTL	ENSG00000163131.10	1620	20.8538719643	30.8924558719	0.00594396678102	none
ENSG00000163131	CTSS	1_150898929	Pazoki_GGT	Skeletal Muscle	eQTL	ENSG00000163131.10	1782	25.193820026	30.8924558719	0.0386844987231	none
ENSG00000163131	CTSS	1_150898929	Pazoki_GGT	Adipose - Visceral (Omentum)	eQTL	ENSG00000163131.10	1782	25.193820026	16.699119227	0.0375585967303	none
ENSG00000163131	CTSS	1_150898929	Pazoki_GGT	Adipose - Subcutaneous	eQTL	ENSG00000163131.10	1782	25.193820026	29.1181238989	0.0356308217642	none
ENSG00000163131	CTSS	1_150521449	ALT_UKB	Skeletal Muscle	eQTL	ENSG00000163131.10	1893	12.4953415954	30.8924558719	0.019204500877	none
ENSG00000163131	CTSS	1_150507425	Pazoki_ALT	Adipose - Visceral (Omentum)	eQTL	ENSG00000163131.10	1882	20.7695510786	16.699119227	0.0148997435448	none
ENSG00000163131	CTSS	1_150898929	Pazoki_GGT	Pancreas	eQTL	ENSG00000163131.10	1782	25.193820026	22.4156249558	0.0381049615876	none
ENSG00000163155	LYSMD1	1_151008749	Pazoki_ALT	Skeletal Muscle	eQTL	ENSG00000163155.11	1620	20.8538719643	15.7871900388	0.00491368116322	none
ENSG00000163162	RNF149	2_101008427	Pazoki_GGT	Adipose - Visceral (Omentum)	sQTL	2.101271744.101273127.clu	2841	12.585026652	149.831197535	0.0221637122235	none
ENSG00000163162	RNF149	2_101008427	Pazoki_GGT	Skeletal Muscle	sQTL	2.101271744.101272842.clu	2841	12.585026652	123.151919299	0.0221463248152	none
ENSG00000163162	RNF149	2_101008427	Pazoki_GGT	Adipose - Subcutaneous	sQTL	2.101271744.101272842.clu	2841	12.585026652	150	0.0219733267305	none
ENSG00000163162	RNF149	2_101024573	ALT_UKB	Adipose - Subcutaneous	sQTL	2.101271744.101273127.clu	2786	7.87059693995	150	0.0192721171435	none
ENSG00000163162	RNF149	2_101024573	ALT_UKB	Adipose - Visceral (Omentum)	sQTL	2.101271744.101272842.clu	2786	7.87059693995	150	0.01943854889	none
ENSG00000163162	RNF149	2_101024573	ALT_UKB	Adipose - Subcutaneous	sQTL	2.101271744.101272842.clu	2786	7.87059693995	150	0.0192693902181	none
ENSG00000163162	RNF149	2_101008427	Pazoki_GGT	Adipose - Visceral (Omentum)	sQTL	2.101271744.101272842.clu	2841	12.585026652	150	0.0221779544322	none
ENSG00000163162	RNF149	2_101008427	Pazoki_GGT	Adipose - Subcutaneous	sQTL	2.101271744.101273127.clu	2841	12.585026652	150	0.0219767849749	none
ENSG00000163162	RNF149	2_101024573	ALT_UKB	Adipose - Visceral (Omentum)	sQTL	2.101271744.101273127.clu	2786	7.87059693995	149.831197535	0.019426701969	none
ENSG00000163235	TGFA	2_70546772	Pazoki_GGT	Skeletal Muscle	eQTL	ENSG00000163235.15	3128	7.82390874094	13.3599689354	0.650729574985	coloc
ENSG00000163235	TGFA	2_70546772	Pazoki_GGT	Liver	eQTL	ENSG00000163235.15	3128	7.82390874094	10.1844002233	0.8151593548	coloc
ENSG00000163239	TDRD10	1_154447416	Pazoki_ALP	Adipose - Visceral (Omentum)	sQTL	1.154541108.154542024.clu	2056	59.9586073148	53.3238343737	0.165909950889	none
ENSG00000163239	TDRD10	1_154447416	Pazoki_ALP	Adipose - Visceral (Omentum)	eQTL	ENSG00000163239.12	2056	59.9586073148	48.1373638778	0.138428906828	none
ENSG00000163239	TDRD10	1_154447416	Pazoki_ALP	Liver	eQTL	ENSG00000163239.12	2056	59.9586073148	14.3890987143	0.140988154594	none
ENSG00000163239	TDRD10	1_154447416	Pazoki_ALP	Adipose - Subcutaneous	sQTL	1.154541108.154542024.clu	2056	59.9586073148	44.6535871406	0.141620456508	none
ENSG00000163239	TDRD10	1_154447416	Pazoki_ALP	Adipose - Visceral (Omentum)	sQTL	1.154521479.154542024.clu	2056	59.9586073148	32.4723385159	0.143217842386	none
ENSG00000163257	DCAF16	4_17923111	Pazoki_ALT	Adipose - Visceral (Omentum)	eQTL	ENSG00000163257.10	2744	8.23657200644	16.6184311179	0.0648818686973	none
ENSG00000163257	DCAF16	4_17779093	Pazoki_ALP	Adipose - Visceral (Omentum)	eQTL	ENSG00000163257.10	2817	7.85387196432	16.6184311179	0.099724390958	none
ENSG00000163257	DCAF16	4_17923111	Pazoki_ALT	Adipose - Subcutaneous	eQTL	ENSG00000163257.10	2744	8.23657200644	36.4702275448	0.0658323182176	none
ENSG00000163257	DCAF16	4_17923111	Pazoki_ALT	Pancreas	eQTL	ENSG00000163257.10	2744	8.23657200644	9.57052683538	0.0919564943819	none
ENSG00000163257	DCAF16	4_17779093	Pazoki_ALP	Adipose - Subcutaneous	eQTL	ENSG00000163257.10	2817	7.85387196432	36.4702275448	0.101247744509	none
ENSG00000163374	YY1AP1	1_155856403	Pazoki_GGT	Skeletal Muscle	sQTL	1.155680008.155680416.clu	1324	20.4948500217	94.4600919224	0.0127049861593	none
ENSG00000163374	YY1AP1	1_155086187	Miao_NAFDL-S	Skeletal Muscle	sQTL	1.155680008.155680416.clu	1396	9.32790214206	85.8579990296	0.0228468204868	none
ENSG00000163374	YY1AP1	1_155856403	Pazoki_GGT	Skeletal Muscle	sQTL	1.155679512.155679928.clu	1324	20.4948500217	108.640601072	0.0137974872123	none
ENSG00000163374	YY1AP1	1_155134221	Pazoki_ALT	Skeletal Muscle	sQTL	1.155680008.155680416.clu	1442	42.2839966564	91.0278925522	0.0330578589257	none
ENSG00000163374	YY1AP1	1_155114095	Pazoki_GGT	Skeletal Muscle	sQTL	1.155679512.155679928.clu	1428	150	100.332351488	0.0137955248482	none
ENSG00000163374	YY1AP1	1_155086187	Miao_NAFDL-S	Skeletal Muscle	sQTL	1.155679512.155679928.clu	1396	9.32790214206	93.6245415418	0.0228632045753	none
ENSG00000163374	YY1AP1	1_155134221	Pazoki_ALT	Skeletal Muscle	sQTL	1.155679512.155679928.clu	1442	42.2839966564	100.332351488	0.032654263081	none
ENSG00000163374	YY1AP1	1_155856403	Pazoki_GGT	Skeletal Muscle	sQTL	1.155679512.155688071.clu	1324	20.4948500217	19.4749071244	0.013882249254	none
ENSG00000163374	YY1AP1	1_155134221	ALT_UKB	Skeletal Muscle	sQTL	1.155680008.155680416.clu	1290	25.0876270032	91.0278925522	0.0337273084882	none
ENSG00000163374	YY1AP1	1_155856403	Pazoki_GGT	Adipose - Visceral (Omentum)	sQTL	1.155679512.155679928.clu	1324	20.4948500217	17.6180321376	0.0137399467505	none
ENSG00000163374	YY1AP1	1_155856403	Pazoki_GGT	Skeletal Muscle	sQTL	1.155668777.155670320.clu	1324	20.4948500217	12.8229456331	0.00598165796889	none
ENSG00000163374	YY1AP1	1_155856403	Pazoki_GGT	Skeletal Muscle	sQTL	1.155661423.155668627.clu	1324	20.4948500217	9.91044388953	0.00549130325006	none
ENSG00000163374	YY1AP1	1_155856403	Pazoki_GGT	Skeletal Muscle	sQTL	1.155679512.155680416.clu	1324	20.4948500217	31.8859830841	0.0136347981761	none
ENSG00000163374	YY1AP1	1_155114095	Pazoki_GGT	Skeletal Muscle	sQTL	1.155680008.155680416.clu	1428	150	91.0278925522	0.0133580760511	none
ENSG00000163374	YY1AP1	1_155134221	ALT_UKB	Skeletal Muscle	sQTL	1.155679512.155679928.clu	1290	25.0876270032	100.332351488	0.0333216404742	none
ENSG00000163406	SLC15A2	3_121750378	Pazoki_ALP	Skeletal Muscle	eQTL	ENSG00000163406.10	2602	9.88605664769	52.9432396968	0.182650287719	none
ENSG00000163431	LMOD1	1_201815159	NAFLD-S	Skeletal Muscle	eQTL	ENSG00000163431.12	2971	13.521253187	10.5370914216	0.500374613303	coloc
ENSG00000163431	LMOD1	1_201815159	NAFLD-S	Adipose - Subcutaneous	eQTL	ENSG00000163431.12	2971	13.521253187	28.9978560556	0.467731483097	coloc
ENSG00000163431	LMOD1	1_201815159	NAFLD-S	Adipose - Visceral (Omentum)	eQTL	ENSG00000163431.12	2971	13.521253187	14.8533478967	0.487421083262	coloc
ENSG00000163466	ARPC2	2_218273447	Pazoki_ALP	Pancreas	eQTL	ENSG00000163466.15	2147	17.468521083	8.24015562815	0.720314118958	coloc
ENSG00000163466	ARPC2	2_218273447	Pazoki_ALP	Adipose - Visceral (Omentum)	sQTL	2.218236733.218238664.clu	2147	17.468521083	14.6140322048	0.72514734987	coloc
ENSG00000163466	ARPC2	2_218273447	Pazoki_ALP	Pancreas	sQTL	2.218236733.218238664.clu	2147	17.468521083	9.68038803073	0.733900063715	coloc
ENSG00000163466	ARPC2	2_218273447	Pazoki_ALP	Adipose - Subcutaneous	eQTL	ENSG00000163466.15	2147	17.468521083	30.2608508676	0.717569821689	coloc
ENSG00000163466	ARPC2	2_218268008	Pazoki_GGT	Adipose - Visceral (Omentum)	sQTL	2.218236733.218238664.clu	2168	23.193820026	14.6140322048	0.605763550849	coloc
ENSG00000163466	ARPC2	2_218273447	Pazoki_ALP	Pancreas	sQTL	2.218234397.218238664.clu	2147	17.468521083	9.98007957967	0.732271039401	coloc
ENSG00000163466	ARPC2	2_218268008	Pazoki_GGT	Pancreas	sQTL	2.218236733.218238664.clu	2168	23.193820026	9.68038803073	0.614629733961	coloc
ENSG00000163466	ARPC2	2_218268008	Pazoki_GGT	Adipose - Subcutaneous	eQTL	ENSG00000163466.15	2168	23.193820026	30.2608508676	0.594483570725	coloc
ENSG00000163466	ARPC2	2_218268008	Pazoki_GGT	Pancreas	sQTL	2.218234397.218238664.clu	2168	23.193820026	9.98007957967	0.611804370974	coloc
ENSG00000163466	ARPC2	2_218273447	Pazoki_ALP	Skeletal Muscle	eQTL	ENSG00000163466.15	2147	17.468521083	58.6735733906	0.619464018419	coloc
ENSG00000163466	ARPC2	2_218273447	Pazoki_ALP	Adipose - Visceral (Omentum)	eQTL	ENSG00000163466.15	2147	17.468521083	8.94825848174	0.721388569977	coloc
ENSG00000163466	ARPC2	2_218268008	Pazoki_GGT	Adipose - Visceral (Omentum)	eQTL	ENSG00000163466.15	2168	23.193820026	8.94825848174	0.606170350894	coloc
ENSG00000163466	ARPC2	2_218268008	Pazoki_GGT	Pancreas	eQTL	ENSG00000163466.15	2168	23.193820026	8.24015562815	0.604828894082	coloc
ENSG00000163466	ARPC2	2_218268008	Pazoki_GGT	Skeletal Muscle	eQTL	ENSG00000163466.15	2168	23.193820026	58.6735733906	0.676895216427	coloc
ENSG00000163468	CCT3	1_157092572	Pazoki_GGT	Liver	eQTL	ENSG00000163468.14	2399	10.2076083105	5.73206461425	0.0241846229335	none
ENSG00000163492	CCDC141	2_178502833	Pazoki_ALT	Pancreas	eQTL	ENSG00000163492.14	2192	10.0222763947	14.8659477223	0.0400176236432	none
ENSG00000163517	HDAC11	3_13396734	Pazoki_ALT	Skeletal Muscle	eQTL	ENSG00000163517.14	3472	8.31875876262	8.30123066743	0.0488069605228	none
ENSG00000163531	NFASC	1_205054636	Pazoki_ALT	Adipose - Visceral (Omentum)	sQTL	1.204982020.204984027.clu	2840	8.67778070527	9.39030771139	0.0260221383255	none
ENSG00000163545	NUAK2	1_205054636	Pazoki_ALT	Adipose - Subcutaneous	eQTL	ENSG00000163545.8	2840	8.67778070527	16.6209434549	0.0316298508555	none
ENSG00000163568	AIM2	1_159286620	MRI_ML	Adipose - Subcutaneous	eQTL	ENSG00000163568.14	3099	5.34678748622	21.6323801605	0.064014825369	none
ENSG00000163581	SLC2A2	3_171009950	Pazoki_ALT	Liver	sQTL	3.171005472.171007148.clu	2623	10.6777807053	26.7678037998	0.940554166029	coloc
ENSG00000163581	SLC2A2	3_170959334	cALT	Liver	sQTL	3.171005472.171007148.clu	2214	7.53047252081	26.7678037998	0.904380181526	coloc
ENSG00000163581	SLC2A2	3_171009950	Pazoki_GGT	Liver	sQTL	3.171005472.171007148.clu	2623	93.4814860601	26.7678037998	0.995802534809	coloc
ENSG00000163586	FABP1	2_88129052	Pazoki_ALP	Skeletal Muscle	eQTL	ENSG00000163586.9	1827	25.8538719643	14.9138976179	0.457291153752	coloc
ENSG00000163586	FABP1	2_88123991	ALT_UKB	Liver	sQTL	2.88126348.88127951.clu	1736	11.0047576027	5.394522565	0.252572061797	none
ENSG00000163586	FABP1	2_88129052	Pazoki_ALP	Liver	sQTL	2.88126348.88127951.clu	1827	25.8538719643	5.394522565	0.0891938587633	none
ENSG00000163586	FABP1	2_88123991	ALT_UKB	Skeletal Muscle	eQTL	ENSG00000163586.9	1736	11.0047576027	14.9138976179	0.0856476144029	none
ENSG00000163596	ICA1L	2_202291699	Pazoki_GGT	Skeletal Muscle	eQTL	ENSG00000163596.16	1657	8.08618614762	28.2653152755	0.0237241786254	none
ENSG00000163596	ICA1L	2_203289829	Pazoki_ALP	Skeletal Muscle	eQTL	ENSG00000163596.16	1744	29.1739251973	30.9796893786	0.184844081177	none
ENSG00000163596	ICA1L	2_203289829	Pazoki_ALP	Adipose - Subcutaneous	eQTL	ENSG00000163596.16	1744	29.1739251973	12.3321228911	0.178771290948	none
ENSG00000163596	ICA1L	2_202288044	Pazoki_ALP	Skeletal Muscle	eQTL	ENSG00000163596.16	1650	21.7695510786	28.2653152755	0.558729364545	coloc
ENSG00000163596	ICA1L	2_202788115	Pazoki_ALP	Skeletal Muscle	eQTL	ENSG00000163596.16	1548	28.8538719643	30.9796893786	0.183883846465	none
ENSG00000163596	ICA1L	2_203289829	Pazoki_ALP	Pancreas	eQTL	ENSG00000163596.16	1744	29.1739251973	17.4914608237	0.182233518251	none
ENSG00000163596	ICA1L	2_202788115	Pazoki_ALP	Adipose - Subcutaneous	eQTL	ENSG00000163596.16	1548	28.8538719643	12.3321228911	0.17962213472	none
ENSG00000163596	ICA1L	2_202788115	Pazoki_ALP	Pancreas	eQTL	ENSG00000163596.16	1548	28.8538719643	17.4914608237	0.17969034582	none
ENSG00000163655	GMPS	3_155843189	Pazoki_ALT	Skeletal Muscle	eQTL	ENSG00000163655.15	2605	9.14266750357	8.67272657352	0.221172994214	none
ENSG00000163659	TIPARP	3_157080152	Pazoki_ALT	Skeletal Muscle	eQTL	ENSG00000163659.12	2743	14.8538719643	10.0017322237	0.0646029089435	none
ENSG00000163659	TIPARP	3_157080152	Pazoki_ALT	Adipose - Subcutaneous	eQTL	ENSG00000163659.12	2743	14.8538719643	6.08948482356	0.25503808914	none
ENSG00000163682	RPL9	4_39413373	Pazoki_GGT	Adipose - Visceral (Omentum)	eQTL	ENSG00000163682.15	2817	22.6020599913	150	0.0630353352574	none
ENSG00000163682	RPL9	4_39413373	Pazoki_GGT	Liver	eQTL	ENSG00000163682.15	2817	22.6020599913	44.8764148176	0.0630172622234	none
ENSG00000163682	RPL9	4_39413373	Pazoki_GGT	Adipose - Subcutaneous	eQTL	ENSG00000163682.15	2817	22.6020599913	150	0.0630416394214	none
ENSG00000163682	RPL9	4_39413373	Pazoki_GGT	Skeletal Muscle	eQTL	ENSG00000163682.15	2817	22.6020599913	150	0.0630416394214	none
ENSG00000163684	RPP14	3_58506227	Pazoki_ALT	Skeletal Muscle	eQTL	ENSG00000163684.11	2682	8.1739251973	136.539801119	0.0101743633012	none
ENSG00000163686	ABHD6	3_58506227	Pazoki_ALT	Skeletal Muscle	eQTL	ENSG00000163686.14	2682	8.1739251973	13.0717993533	0.272940946032	none
ENSG00000163687	DNASE1L3	3_58506227	Pazoki_ALT	Adipose - Visceral (Omentum)	eQTL	ENSG00000163687.13	2682	8.1739251973	11.2282500566	0.0316989158816	none
ENSG00000163710	PCOLCE2	3_142922395	cALT	Adipose - Visceral (Omentum)	eQTL	ENSG00000163710.7	2290	8.96738123915	8.79255986874	0.575699696632	coloc
ENSG00000163710	PCOLCE2	3_142922395	cALT	Liver	eQTL	ENSG00000163710.7	2290	8.96738123915	9.02790839504	0.0589391997321	none
ENSG00000163710	PCOLCE2	3_142940519	Pazoki_ALT	Liver	eQTL	ENSG00000163710.7	2649	16.7695510786	9.23023829758	0.0552523559728	none
ENSG00000163710	PCOLCE2	3_142940519	ALT_UKB	Adipose - Visceral (Omentum)	eQTL	ENSG00000163710.7	2634	7.90648025941	8.8438786646	0.573849393389	coloc
ENSG00000163710	PCOLCE2	3_142922395	cALT	Adipose - Subcutaneous	eQTL	ENSG00000163710.7	2290	8.96738123915	9.17601234356	0.440974251031	coloc
ENSG00000163710	PCOLCE2	3_142940519	Pazoki_ALT	Adipose - Visceral (Omentum)	eQTL	ENSG00000163710.7	2649	16.7695510786	8.8438786646	0.59688108982	coloc
ENSG00000163710	PCOLCE2	3_142940519	ALT_UKB	Liver	eQTL	ENSG00000163710.7	2634	7.90648025941	9.23023829758	0.0568803453856	none
ENSG00000163714	U2SURP	3_143047902	Pazoki_ALP	Adipose - Subcutaneous	sQTL	3.143053794.143056312.clu	2792	14.6020599913	14.1032446317	0.982046033262	coloc
ENSG00000163714	U2SURP	3_143047902	Pazoki_ALP	Pancreas	sQTL	3.143053794.143056312.clu	2792	14.6020599913	11.0801331023	0.938070104239	coloc
ENSG00000163714	U2SURP	3_143047902	Pazoki_ALP	Adipose - Visceral (Omentum)	eQTL	ENSG00000163714.17	2792	14.6020599913	5.96145490992	0.66455886192	coloc
ENSG00000163714	U2SURP	3_143047902	Pazoki_ALP	Adipose - Visceral (Omentum)	sQTL	3.143053794.143056312.clu	2792	14.6020599913	13.0980444834	0.980587816284	coloc
ENSG00000163714	U2SURP	3_143047902	Pazoki_ALP	Skeletal Muscle	sQTL	3.143053794.143056312.clu	2792	14.6020599913	18.300683241	0.974876308918	coloc
ENSG00000163749	CCDC158	4_76499445	ALT_UKB	Pancreas	eQTL	ENSG00000163749.17	3409	7.33321908882	9.9326756536	0.343972989932	none
ENSG00000163749	CCDC158	4_76495474	cALT	Adipose - Subcutaneous	eQTL	ENSG00000163749.17	3157	8.86359655187	19.5580214501	0.469146160183	coloc
ENSG00000163749	CCDC158	4_76499445	ALT_UKB	Skeletal Muscle	eQTL	ENSG00000163749.17	3409	7.33321908882	7.84712665194	0.384454209872	coloc
ENSG00000163749	CCDC158	4_76276368	Pazoki_ALP	Adipose - Subcutaneous	eQTL	ENSG00000163749.17	3230	14.5686362358	19.5580214501	0.400256013017	coloc
ENSG00000163749	CCDC158	4_76499445	Pazoki_ALT	Skeletal Muscle	eQTL	ENSG00000163749.17	3440	20.6197887583	7.84712665194	0.43869884652	coloc
ENSG00000163749	CCDC158	4_76499445	ALT_UKB	Adipose - Subcutaneous	eQTL	ENSG00000163749.17	3409	7.33321908882	19.5580214501	0.40650149527	coloc
ENSG00000163749	CCDC158	4_76276368	Pazoki_ALP	Pancreas	eQTL	ENSG00000163749.17	3230	14.5686362358	9.9326756536	0.334222505366	none
ENSG00000163749	CCDC158	4_76499445	Pazoki_ALT	Pancreas	eQTL	ENSG00000163749.17	3440	20.6197887583	9.9326756536	0.383366586227	coloc
ENSG00000163749	CCDC158	4_76495474	cALT	Pancreas	eQTL	ENSG00000163749.17	3157	8.86359655187	9.92987061193	0.392409956912	coloc
ENSG00000163749	CCDC158	4_76499445	Pazoki_ALT	Adipose - Subcutaneous	eQTL	ENSG00000163749.17	3440	20.6197887583	19.5580214501	0.464580930568	coloc
ENSG00000163749	CCDC158	4_76495474	cALT	Skeletal Muscle	eQTL	ENSG00000163749.17	3157	8.86359655187	7.84712665194	0.441632896253	coloc
ENSG00000163798	SLC4A1AP	2_28023974	Pazoki_ALP	Skeletal Muscle	eQTL	ENSG00000163798.13	2011	137.124938737	17.229859076	0.0689985257641	none
ENSG00000163817	SLC6A20	3_45869454	Pazoki_ALP	Skeletal Muscle	eQTL	ENSG00000163817.15	2820	16.251811973	7.23959945514	0.0217512900177	none
ENSG00000163818	LZTFL1	3_45869454	Pazoki_ALP	Adipose - Subcutaneous	eQTL	ENSG00000163818.16	2820	16.251811973	6.25646077665	0.0409297419096	none
ENSG00000163820	FYCO1	3_45869454	Pazoki_ALP	Pancreas	sQTL	3.45919065.45919413.clu	2817	16.251811973	15.6686968038	0.0669453689085	none
ENSG00000163820	FYCO1	3_45869454	Pazoki_ALP	Adipose - Visceral (Omentum)	sQTL	3.45985022.45995722.clu	2820	16.251811973	38.1342257126	0.106481261714	none
ENSG00000163820	FYCO1	3_45869454	Pazoki_ALP	Adipose - Subcutaneous	sQTL	3.45985022.45995722.clu	2820	16.251811973	49.6841506517	0.106645165621	none
ENSG00000163820	FYCO1	3_45869454	Pazoki_ALP	Skeletal Muscle	eQTL	ENSG00000163820.14	2820	16.251811973	56.3703238603	0.171250191078	none
ENSG00000163820	FYCO1	3_45869454	Pazoki_ALP	Adipose - Subcutaneous	eQTL	ENSG00000163820.14	2820	16.251811973	25.0559797622	0.066659418329	none
ENSG00000163820	FYCO1	3_45869454	Pazoki_ALP	Adipose - Visceral (Omentum)	eQTL	ENSG00000163820.14	2820	16.251811973	21.5433677707	0.471562070761	coloc
ENSG00000163820	FYCO1	3_45869454	Pazoki_ALP	Adipose - Subcutaneous	sQTL	3.45921840.45923656.clu	2820	16.251811973	82.1086974396	0.0695744107152	none
ENSG00000163820	FYCO1	3_45869454	Pazoki_ALP	Adipose - Subcutaneous	sQTL	3.45919065.45919413.clu	2820	16.251811973	67.2894500275	0.0695804324077	none
ENSG00000163820	FYCO1	3_45869454	Pazoki_ALP	Pancreas	sQTL	3.45921840.45923656.clu	2817	16.251811973	20.8898270344	0.0686361776604	none
ENSG00000163832	ELP6	3_47113106	Pazoki_GGT	Skeletal Muscle	sQTL	3.47511226.47512992.clu	1633	26.3565473235	14.0002433234	0.870921415082	coloc
ENSG00000163832	ELP6	3_47256744	Pazoki_ALP	Skeletal Muscle	sQTL	3.47511226.47513537.clu	1259	16.8239087409	16.0780107179	0.911119606417	coloc
ENSG00000163832	ELP6	3_47113106	Pazoki_GGT	Pancreas	eQTL	ENSG00000163832.15	1633	26.3565473235	10.4494019851	0.800485865561	coloc
ENSG00000163832	ELP6	3_47113106	Pazoki_GGT	Skeletal Muscle	sQTL	3.47511226.47513537.clu	1633	26.3565473235	16.0780107179	0.797464776837	coloc
ENSG00000163832	ELP6	3_47256744	Pazoki_ALP	Skeletal Muscle	sQTL	3.47511226.47512992.clu	1259	16.8239087409	14.0002433234	0.869136174471	coloc
ENSG00000163832	ELP6	3_47256744	Pazoki_ALP	Pancreas	eQTL	ENSG00000163832.15	1259	16.8239087409	10.4494019851	0.899741538216	coloc
ENSG00000163913	IFT122	3_129373648	Pazoki_GGT	Adipose - Subcutaneous	sQTL	3.129488397.129495446.clu	1913	9.92081875395	88.3756355483	0.625511068258	coloc
ENSG00000163913	IFT122	3_129373648	Pazoki_GGT	Skeletal Muscle	eQTL	ENSG00000163913.11	1913	9.92081875395	40.3530065411	0.635495125561	coloc
ENSG00000163913	IFT122	3_129373648	Pazoki_GGT	Pancreas	eQTL	ENSG00000163913.11	1913	9.92081875395	29.8428112691	0.641709018306	coloc
ENSG00000163913	IFT122	3_129373648	Pazoki_GGT	Adipose - Visceral (Omentum)	sQTL	3.129488397.129492141.clu	1913	9.92081875395	10.7614680074	0.774809713507	coloc
ENSG00000163913	IFT122	3_129373648	Pazoki_GGT	Adipose - Subcutaneous	sQTL	3.129514554.129515488.clu	1913	9.92081875395	40.7834123947	0.62840264184	coloc
ENSG00000163913	IFT122	3_129373648	Pazoki_GGT	Adipose - Visceral (Omentum)	eQTL	ENSG00000163913.11	1913	9.92081875395	14.3517549292	0.621196912917	coloc
ENSG00000163913	IFT122	3_129373648	Pazoki_GGT	Skeletal Muscle	sQTL	3.129488397.129495446.clu	1913	9.92081875395	11.1740182537	0.626225736614	coloc
ENSG00000163913	IFT122	3_129373648	Pazoki_GGT	Pancreas	sQTL	3.129514554.129515488.clu	1913	9.92081875395	10.6889647846	0.594057754311	coloc
ENSG00000163913	IFT122	3_129373648	Pazoki_GGT	Liver	sQTL	3.129488397.129495446.clu	1911	9.92081875395	6.94163495522	0.615203086273	coloc
ENSG00000163913	IFT122	3_129373648	Pazoki_GGT	Adipose - Subcutaneous	sQTL	3.129464781.129469342.clu	1913	9.92081875395	11.1372338046	0.931797436811	coloc
ENSG00000163913	IFT122	3_129373648	Pazoki_GGT	Adipose - Visceral (Omentum)	sQTL	3.129492194.129495446.clu	1913	9.92081875395	10.6346859803	0.624767679339	coloc
ENSG00000163913	IFT122	3_129373648	Pazoki_GGT	Adipose - Subcutaneous	eQTL	ENSG00000163913.11	1913	9.92081875395	9.20758206183	0.636677926127	coloc
ENSG00000163913	IFT122	3_129373648	Pazoki_GGT	Adipose - Subcutaneous	sQTL	3.129492194.129495446.clu	1913	9.92081875395	7.81491884124	0.532608701258	coloc
ENSG00000163913	IFT122	3_129373648	Pazoki_GGT	Adipose - Visceral (Omentum)	sQTL	3.129467066.129469342.clu	1913	9.92081875395	8.53111378554	0.918738410399	coloc
ENSG00000163913	IFT122	3_129373648	Pazoki_GGT	Pancreas	sQTL	3.129488397.129495446.clu	1913	9.92081875395	19.5146139999	0.626901276553	coloc
ENSG00000163913	IFT122	3_129373648	Pazoki_GGT	Adipose - Visceral (Omentum)	sQTL	3.129514554.129515488.clu	1913	9.92081875395	40.6788419926	0.626967875914	coloc
ENSG00000163913	IFT122	3_129373648	Pazoki_GGT	Adipose - Subcutaneous	sQTL	3.129456264.129458599.clu	1913	9.92081875395	5.16483019302	0.699764878343	coloc
ENSG00000163913	IFT122	3_129373648	Pazoki_GGT	Adipose - Visceral (Omentum)	sQTL	3.129488397.129495446.clu	1913	9.92081875395	75.8252209601	0.626666583209	coloc
ENSG00000163913	IFT122	3_129373648	Pazoki_GGT	Adipose - Subcutaneous	sQTL	3.129488397.129492141.clu	1913	9.92081875395	15.2207777206	0.6310796765	coloc
ENSG00000163932	PRKCD	3_53173385	Pazoki_ALP	Pancreas	sQTL	3.53165215.53178404.clu	2065	12.15490196	25.8310918551	0.0325630935595	none
ENSG00000163932	PRKCD	3_53187494	Miao_NAFDL-S	Adipose - Subcutaneous	sQTL	3.53161428.53178404.clu	2076	7.3767507096	88.1252177172	0.0256177480216	none
ENSG00000163932	PRKCD	3_53173385	Pazoki_ALP	Adipose - Subcutaneous	sQTL	3.53165215.53173493.clu	2065	12.15490196	64.0483650524	0.0326644260815	none
ENSG00000163932	PRKCD	3_53173385	Pazoki_ALP	Adipose - Subcutaneous	sQTL	3.53161428.53178404.clu	2065	12.15490196	88.1252177172	0.0323092863275	none
ENSG00000163932	PRKCD	3_53187494	Miao_NAFDL-S	Adipose - Subcutaneous	sQTL	3.53165215.53173493.clu	2076	7.3767507096	64.0483650524	0.0258973496736	none
ENSG00000163932	PRKCD	3_53187494	Miao_NAFDL-S	Pancreas	sQTL	3.53165215.53178404.clu	2076	7.3767507096	25.8310918551	0.0258304544041	none
ENSG00000163932	PRKCD	3_53173385	Pazoki_ALP	Adipose - Visceral (Omentum)	sQTL	3.53161428.53178404.clu	2065	12.15490196	51.0840975159	0.0323052727253	none
ENSG00000163932	PRKCD	3_53187494	Miao_NAFDL-S	Adipose - Subcutaneous	sQTL	3.53165215.53178404.clu	2076	7.3767507096	112.618388618	0.0259211300931	none
ENSG00000163932	PRKCD	3_53187494	Miao_NAFDL-S	Adipose - Visceral (Omentum)	sQTL	3.53161428.53178404.clu	2076	7.3767507096	51.0840975159	0.0256346622525	none
ENSG00000163932	PRKCD	3_53187494	Miao_NAFDL-S	Skeletal Muscle	sQTL	3.53165215.53178404.clu	2076	7.3767507096	33.3015367074	0.025855943078	none
ENSG00000163932	PRKCD	3_53173385	Pazoki_ALP	Pancreas	sQTL	3.53161428.53178404.clu	2065	12.15490196	29.2976472461	0.0323845683607	none
ENSG00000163932	PRKCD	3_53173385	Pazoki_ALP	Skeletal Muscle	sQTL	3.53165215.53178404.clu	2065	12.15490196	33.3015367074	0.0323382327985	none
ENSG00000163932	PRKCD	3_53187494	Miao_NAFDL-S	Pancreas	sQTL	3.53173608.53178404.clu	2076	7.3767507096	90.8655413682	0.0258467944329	none
ENSG00000163932	PRKCD	3_52559846	Pazoki_ALP	Adipose - Subcutaneous	sQTL	3.53173608.53178404.clu	1475	12.15490196	8.25028162673	0.110109137157	none
ENSG00000163932	PRKCD	3_52594040	Pazoki_GGT	Adipose - Subcutaneous	sQTL	3.53173608.53178404.clu	1568	14.4317982759	8.25028162673	0.1028098308	none
ENSG00000163932	PRKCD	3_53187494	Miao_NAFDL-S	Adipose - Subcutaneous	sQTL	3.53173608.53178404.clu	2076	7.3767507096	150	0.0259440525584	none
ENSG00000163932	PRKCD	3_53187494	Miao_NAFDL-S	Adipose - Visceral (Omentum)	sQTL	3.53165215.53178404.clu	2076	7.3767507096	101.033506172	0.0260991008507	none
ENSG00000163932	PRKCD	3_53187494	Miao_NAFDL-S	Pancreas	sQTL	3.53161428.53178404.clu	2076	7.3767507096	29.2976472461	0.0257282133572	none
ENSG00000163932	PRKCD	3_53173385	Pazoki_ALP	Adipose - Subcutaneous	sQTL	3.53165215.53178404.clu	2065	12.15490196	112.618388618	0.0327892355703	none
ENSG00000163932	PRKCD	3_52594040	Pazoki_GGT	Adipose - Visceral (Omentum)	sQTL	3.53173608.53178404.clu	1568	14.4317982759	7.69202346694	0.0662099731024	none
ENSG00000163932	PRKCD	3_53173385	Pazoki_ALP	Adipose - Visceral (Omentum)	sQTL	3.53165215.53178404.clu	2065	12.15490196	101.033506172	0.0336012313831	none
ENSG00000163932	PRKCD	3_53173385	Pazoki_ALP	Pancreas	sQTL	3.53173608.53178404.clu	2065	12.15490196	90.8655413682	0.032571543099	none
ENSG00000163932	PRKCD	3_53187494	Miao_NAFDL-S	Adipose - Visceral (Omentum)	sQTL	3.53161428.53165104.clu	2076	7.3767507096	11.4620831058	0.0258705592551	none
ENSG00000163932	PRKCD	3_53187494	Miao_NAFDL-S	Adipose - Visceral (Omentum)	sQTL	3.53173608.53178404.clu	2076	7.3767507096	150	0.0256662863885	none
ENSG00000163932	PRKCD	3_53173385	Pazoki_ALP	Adipose - Subcutaneous	sQTL	3.53173608.53178404.clu	2065	12.15490196	150	0.0328241823654	none
ENSG00000163932	PRKCD	3_53173385	Pazoki_ALP	Adipose - Visceral (Omentum)	sQTL	3.53161428.53165104.clu	2065	12.15490196	11.4620831058	0.0319276777399	none
ENSG00000163932	PRKCD	3_53187494	Miao_NAFDL-S	Adipose - Subcutaneous	sQTL	3.53161428.53165104.clu	2076	7.3767507096	27.6984940422	0.0254003990038	none
ENSG00000163932	PRKCD	3_53173385	Pazoki_ALP	Adipose - Visceral (Omentum)	sQTL	3.53173608.53178404.clu	2065	12.15490196	150	0.0324723331644	none
ENSG00000163932	PRKCD	3_53173385	Pazoki_ALP	Adipose - Subcutaneous	sQTL	3.53161428.53165104.clu	2065	12.15490196	27.6984940422	0.0320582435881	none
ENSG00000163933	RFT1	3_52594040	Pazoki_GGT	Pancreas	eQTL	ENSG00000163933.9	1591	14.4317982759	23.00181201	0.0399412734429	none
ENSG00000163933	RFT1	3_52559846	Pazoki_ALP	Adipose - Subcutaneous	eQTL	ENSG00000163933.9	1498	12.15490196	32.2658446515	0.020152748409	none
ENSG00000163933	RFT1	3_52594040	Pazoki_GGT	Adipose - Subcutaneous	eQTL	ENSG00000163933.9	1591	14.4317982759	58.3218748523	0.0100705042638	none
ENSG00000163933	RFT1	3_52559846	Pazoki_ALP	Skeletal Muscle	eQTL	ENSG00000163933.9	1498	12.15490196	24.3398449325	0.0184575097476	none
ENSG00000163938	GNL3	3_52594040	Pazoki_GGT	Adipose - Subcutaneous	sQTL	3.52686202.52686769.clu	1632	14.4317982759	7.18532357535	0.637872591062	coloc
ENSG00000163938	GNL3	3_52594040	Pazoki_GGT	Adipose - Visceral (Omentum)	sQTL	3.52686202.52686769.clu	1632	14.4317982759	8.79642669911	0.762841620962	coloc
ENSG00000163938	GNL3	3_52559846	Pazoki_ALP	Skeletal Muscle	eQTL	ENSG00000163938.16	1586	12.15490196	16.210549997	0.869916815046	coloc
ENSG00000163938	GNL3	3_52559846	Pazoki_ALP	Adipose - Subcutaneous	sQTL	3.52686202.52686769.clu	1586	12.15490196	7.18532357535	0.646965063071	coloc
ENSG00000163938	GNL3	3_52594040	Pazoki_GGT	Skeletal Muscle	eQTL	ENSG00000163938.16	1632	14.4317982759	16.210549997	0.777790806475	coloc
ENSG00000163938	GNL3	3_52559846	Pazoki_ALP	Adipose - Visceral (Omentum)	sQTL	3.52686202.52686769.clu	1586	12.15490196	8.79642669911	0.843475283281	coloc
ENSG00000163938	GNL3	3_52559846	Pazoki_ALP	Pancreas	eQTL	ENSG00000163938.16	1586	12.15490196	9.11241685921	0.805334611993	coloc
ENSG00000163938	GNL3	3_52594040	Pazoki_GGT	Pancreas	eQTL	ENSG00000163938.16	1632	14.4317982759	9.11241685921	0.720458820359	coloc
ENSG00000163938	GNL3	3_52594040	Pazoki_GGT	Adipose - Subcutaneous	eQTL	ENSG00000163938.16	1632	14.4317982759	9.36787986062	0.772019127894	coloc
ENSG00000163938	GNL3	3_52559846	Pazoki_ALP	Adipose - Subcutaneous	eQTL	ENSG00000163938.16	1586	12.15490196	9.36787986062	0.859852977454	coloc
ENSG00000163945	UVSSA	4_1018512	Pazoki_ALP	Adipose - Visceral (Omentum)	sQTL	4.1347609.1348090.clu	3469	11.0757207139	17.5775301238	0.51882586313	coloc
ENSG00000163945	UVSSA	4_1018512	Pazoki_ALP	Skeletal Muscle	eQTL	ENSG00000163945.15	3469	11.0757207139	54.8275600637	0.520921465428	coloc
ENSG00000163945	UVSSA	4_1018512	Pazoki_ALP	Adipose - Subcutaneous	sQTL	4.1347229.1348090.clu	3469	11.0757207139	15.9368390523	0.51810569097	coloc
ENSG00000163945	UVSSA	4_1018512	Pazoki_ALP	Adipose - Visceral (Omentum)	eQTL	ENSG00000163945.15	3469	11.0757207139	73.7150216463	0.521309580594	coloc
ENSG00000163945	UVSSA	4_1018512	Pazoki_ALP	Adipose - Subcutaneous	eQTL	ENSG00000163945.15	3469	11.0757207139	75.2054141156	0.520829142779	coloc
ENSG00000163945	UVSSA	4_1018512	Pazoki_ALP	Liver	eQTL	ENSG00000163945.15	3469	11.0757207139	32.1337654327	0.0313435082545	none
ENSG00000163945	UVSSA	4_1018512	Pazoki_ALP	Adipose - Visceral (Omentum)	sQTL	4.1347229.1348090.clu	3469	11.0757207139	14.7481443625	0.487910124016	coloc
ENSG00000163945	UVSSA	4_1018512	Pazoki_ALP	Adipose - Visceral (Omentum)	sQTL	4.1347887.1348090.clu	3469	11.0757207139	10.4518100604	0.510711374948	coloc
ENSG00000163945	UVSSA	4_1018512	Pazoki_ALP	Adipose - Subcutaneous	sQTL	4.1347609.1348090.clu	3469	11.0757207139	23.2603320592	0.0605830326649	none
ENSG00000163945	UVSSA	4_1018512	Pazoki_ALP	Pancreas	sQTL	4.1347609.1348090.clu	3469	11.0757207139	9.64214043886	0.48917164722	coloc
ENSG00000163945	UVSSA	4_1018512	Pazoki_ALP	Pancreas	sQTL	4.1347229.1348090.clu	3469	11.0757207139	12.0654729521	0.506898380964	coloc
ENSG00000163945	UVSSA	4_1018512	Pazoki_ALP	Pancreas	eQTL	ENSG00000163945.15	3469	11.0757207139	22.4667205626	0.0575100866403	none
ENSG00000163950	SLBP	4_1710049	Pazoki_GGT	Skeletal Muscle	eQTL	ENSG00000163950.12	2834	15	23.2897312754	0.0737857219579	none
ENSG00000163950	SLBP	4_1683410	Pazoki_ALP	Skeletal Muscle	eQTL	ENSG00000163950.12	2797	9.85387196432	23.2897312754	0.0100382260721	none
ENSG00000163956	LRPAP1	4_3442204	NAFLD-S	Pancreas	sQTL	4.3516198.3518034.clu	3466	9.73930148563	9.52777684281	0.0485647659067	none
ENSG00000163956	LRPAP1	4_3442204	Pazoki_GGT	Skeletal Muscle	eQTL	ENSG00000163956.10	3805	31.8860566477	32.4690089876	0.00807676911404	none
ENSG00000163956	LRPAP1	4_3442204	Pazoki_ALT	Pancreas	sQTL	4.3516198.3518034.clu	3805	14.0362121727	9.52777684281	0.0262435688084	none
ENSG00000163956	LRPAP1	4_3442204	Pazoki_ALT	Skeletal Muscle	eQTL	ENSG00000163956.10	3805	14.0362121727	32.4690089876	0.00837341491463	none
ENSG00000163956	LRPAP1	4_3442204	NAFLD-S	Skeletal Muscle	eQTL	ENSG00000163956.10	3466	9.73930148563	32.4690089876	0.00504820233692	none
ENSG00000163956	LRPAP1	4_3442204	Pazoki_GGT	Pancreas	sQTL	4.3516198.3518034.clu	3805	31.8860566477	9.52777684281	0.0307422576772	none
ENSG00000163956	LRPAP1	4_3442204	ALT_UKB	Pancreas	sQTL	4.3516198.3518034.clu	3466	7.83536464724	9.52777684281	0.040258738727	none
ENSG00000163956	LRPAP1	4_3442204	ALT_UKB	Skeletal Muscle	eQTL	ENSG00000163956.10	3466	7.83536464724	32.4690089876	0.0107511255052	none
ENSG00000163958	ZDHHC19	3_196286447	Pazoki_ALP	Skeletal Muscle	eQTL	ENSG00000163958.13	3461	8.48148606012	41.8045437266	0.0382796753436	none
ENSG00000163959	SLC51A	3_196286447	Pazoki_ALP	Skeletal Muscle	eQTL	ENSG00000163959.9	3461	8.48148606012	53.7569951398	0.0617283556047	none
ENSG00000163959	SLC51A	3_196286447	Pazoki_ALP	Adipose - Subcutaneous	eQTL	ENSG00000163959.9	3461	8.48148606012	37.4860055453	0.0617284010846	none
ENSG00000164008	C1orf50	1_42520739	Pazoki_GGT	Skeletal Muscle	eQTL	ENSG00000164008.14	2358	8.05060999336	11.3064898945	0.0735146289389	none
ENSG00000164010	ERMAP	1_42520739	Pazoki_GGT	Adipose - Subcutaneous	sQTL	1.42825738.42830444.clu	2358	8.05060999336	42.1034178269	0.468051087616	coloc
ENSG00000164010	ERMAP	1_42520739	Pazoki_GGT	Adipose - Subcutaneous	sQTL	1.42831115.42835038.clu	2358	8.05060999336	36.6535781843	0.467961641165	coloc
ENSG00000164010	ERMAP	1_42520739	Pazoki_GGT	Skeletal Muscle	sQTL	1.42825738.42830444.clu	2358	8.05060999336	15.9920057749	0.442393751012	coloc
ENSG00000164010	ERMAP	1_42520739	Pazoki_GGT	Adipose - Visceral (Omentum)	sQTL	1.42825738.42830444.clu	2358	8.05060999336	25.552809374	0.449463244488	coloc
ENSG00000164010	ERMAP	1_42520739	Pazoki_GGT	Skeletal Muscle	sQTL	1.42831115.42835038.clu	2358	8.05060999336	18.5119819515	0.453965033004	coloc
ENSG00000164024	METAP1	4_99132743	Pazoki_ALP	Adipose - Subcutaneous	sQTL	4.98995867.99005769.clu	3504	85.0655015488	15.4454850839	0.295919395501	none
ENSG00000164024	METAP1	4_99132743	Pazoki_ALP	Adipose - Subcutaneous	sQTL	4.98995867.99028867.clu	3504	85.0655015488	33.1037359823	0.296818935975	none
ENSG00000164024	METAP1	4_99132743	Pazoki_ALP	Skeletal Muscle	sQTL	4.98995867.99028867.clu	3504	85.0655015488	28.1082221312	0.296096885451	none
ENSG00000164024	METAP1	4_99318162	Pazoki_GGT	Adipose - Subcutaneous	sQTL	4.98995867.99028867.clu	3468	13.721246399	33.1037359823	0.0072607311097	none
ENSG00000164024	METAP1	4_99318162	MRI_ML	Adipose - Subcutaneous	sQTL	4.98995867.99028867.clu	3411	9.15490195999	33.1037359823	0.0104549343686	none
ENSG00000164024	METAP1	4_99132743	Pazoki_ALP	Adipose - Subcutaneous	eQTL	ENSG00000164024.11	3504	85.0655015488	8.61110019977	0.4710393629	coloc
ENSG00000164024	METAP1	4_99318162	MRI_ML	Skeletal Muscle	eQTL	ENSG00000164024.11	3411	9.15490195999	6.5671048563	0.013019339251	none
ENSG00000164024	METAP1	4_99318162	Pazoki_GGT	Skeletal Muscle	eQTL	ENSG00000164024.11	3468	13.721246399	6.5671048563	0.0133949890363	none
ENSG00000164031	DNAJB14	4_99879247	Pazoki_ALP	Pancreas	eQTL	ENSG00000164031.16	3166	24.5686362358	5.70970415864	0.00292819986514	none
ENSG00000164031	DNAJB14	4_99879247	Pazoki_ALP	Adipose - Subcutaneous	sQTL	4.99927838.99928542.clu	3166	24.5686362358	6.13711045573	0.0017497273143	none
ENSG00000164031	DNAJB14	4_99879247	Pazoki_ALP	Adipose - Visceral (Omentum)	eQTL	ENSG00000164031.16	3166	24.5686362358	10.2181583804	0.00311461406113	none
ENSG00000164031	DNAJB14	4_99879247	Pazoki_ALP	Adipose - Subcutaneous	eQTL	ENSG00000164031.16	3166	24.5686362358	15.5291042374	0.000395196504411	none
ENSG00000164032	H2AFZ	4_99879247	Pazoki_ALP	Pancreas	sQTL	4.99948940.99949273.clu	3166	24.5686362358	32.4157233009	0.000236368106198	none
ENSG00000164032	H2AFZ	4_99879247	Pazoki_ALP	Liver	sQTL	4.99948940.99949273.clu	3166	24.5686362358	10.176310134	0.000459694816006	none
ENSG00000164037	SLC9B1	4_102860423	Pazoki_ALT	Adipose - Subcutaneous	sQTL	4.102932299.102945193.clu	2195	7.52287874528	5.22296111594	0.873104761768	coloc
ENSG00000164038	SLC9B2	4_102267552	Pazoki_GGT	Adipose - Subcutaneous	sQTL	4.103049020.103050240.clu	1802	13.096910013	6.2564112663	0.044001303803	none
ENSG00000164039	BDH2	4_102860423	Pazoki_ALT	Adipose - Visceral (Omentum)	eQTL	ENSG00000164039.14	2195	7.52287874528	71.4747066867	0.0853467630789	none
ENSG00000164039	BDH2	4_102860423	Pazoki_ALT	Skeletal Muscle	eQTL	ENSG00000164039.14	2195	7.52287874528	78.6501194709	0.0853467630789	none
ENSG00000164039	BDH2	4_103021485	Pazoki_ALP	Adipose - Visceral (Omentum)	eQTL	ENSG00000164039.14	2141	15.0043648054	71.4747066867	0.0886296847819	none
ENSG00000164039	BDH2	4_103021485	Pazoki_ALP	Adipose - Subcutaneous	eQTL	ENSG00000164039.14	2141	15.0043648054	101.541653776	0.0886296847819	none
ENSG00000164039	BDH2	4_102860423	Pazoki_ALT	Pancreas	eQTL	ENSG00000164039.14	2195	7.52287874528	54.3145225814	0.249401264283	none
ENSG00000164039	BDH2	4_102502169	Pazoki_ALP	Skeletal Muscle	eQTL	ENSG00000164039.14	2253	14.8239087409	20.4994646363	0.948907724585	coloc
ENSG00000164039	BDH2	4_102860423	Pazoki_ALT	Adipose - Subcutaneous	eQTL	ENSG00000164039.14	2195	7.52287874528	101.541653776	0.0853467630789	none
ENSG00000164039	BDH2	4_102502169	Pazoki_ALP	Adipose - Visceral (Omentum)	eQTL	ENSG00000164039.14	2253	14.8239087409	16.8383147716	0.222062806781	none
ENSG00000164039	BDH2	4_102502169	Pazoki_ALP	Adipose - Subcutaneous	eQTL	ENSG00000164039.14	2253	14.8239087409	21.4329638839	0.904188293416	coloc
ENSG00000164039	BDH2	4_103021485	Pazoki_ALP	Pancreas	eQTL	ENSG00000164039.14	2141	15.0043648054	54.3145225814	0.247222182059	none
ENSG00000164039	BDH2	4_103021485	Pazoki_ALP	Skeletal Muscle	eQTL	ENSG00000164039.14	2141	15.0043648054	78.6501194709	0.0886296847819	none
ENSG00000164040	PGRMC2	4_128168289	Pazoki_ALP	Skeletal Muscle	eQTL	ENSG00000164040.16	1810	14.0362121727	13.650099821	0.102815886587	none
ENSG00000164045	CDC25A	3_47906985	Pazoki_ALP	Adipose - Subcutaneous	eQTL	ENSG00000164045.11	1152	15.4559319556	60.8211729561	0.0136955240138	none
ENSG00000164045	CDC25A	3_47906985	Pazoki_ALP	Pancreas	eQTL	ENSG00000164045.11	1152	15.4559319556	56.4896189994	0.0136881355816	none
ENSG00000164045	CDC25A	3_47906985	Pazoki_ALP	Skeletal Muscle	eQTL	ENSG00000164045.11	1152	15.4559319556	118.569735441	0.0136915832155	none
ENSG00000164045	CDC25A	3_47906985	Pazoki_ALP	Adipose - Visceral (Omentum)	eQTL	ENSG00000164045.11	1152	15.4559319556	34.3209274775	0.0138148043027	none
ENSG00000164045	CDC25A	3_48683607	Pazoki_ALP	Adipose - Subcutaneous	eQTL	ENSG00000164045.11	1138	17.3010299957	60.8211729561	0.0530395919194	none
ENSG00000164048	ZNF589	3_47906985	Pazoki_ALP	Adipose - Subcutaneous	eQTL	ENSG00000164048.13	1152	15.4559319556	122.427989957	0.0270856057741	none
ENSG00000164048	ZNF589	3_47906985	Pazoki_ALP	Adipose - Visceral (Omentum)	sQTL	3.48257961.48260813.clu	1152	15.4559319556	44.5333845019	0.0150590507451	none
ENSG00000164048	ZNF589	3_48683607	Pazoki_ALP	Skeletal Muscle	sQTL	3.48257022.48257929.clu	1138	17.3010299957	70.3809391542	0.0537377216373	none
ENSG00000164048	ZNF589	3_47906985	Pazoki_ALP	Adipose - Subcutaneous	sQTL	3.48247677.48260813.clu	1152	15.4559319556	106.95333581	0.0267005843726	none
ENSG00000164048	ZNF589	3_47906985	Pazoki_ALP	Pancreas	sQTL	3.48257022.48257929.clu	1152	15.4559319556	32.1810392918	0.0267031383144	none
ENSG00000164048	ZNF589	3_48683607	Pazoki_ALP	Adipose - Subcutaneous	eQTL	ENSG00000164048.13	1138	17.3010299957	122.427989957	0.0544078173349	none
ENSG00000164048	ZNF589	3_47906985	Pazoki_ALP	Adipose - Visceral (Omentum)	eQTL	ENSG00000164048.13	1152	15.4559319556	92.2687313682	0.0136975394374	none
ENSG00000164048	ZNF589	3_48683607	Pazoki_ALP	Adipose - Subcutaneous	sQTL	3.48257022.48257929.clu	1138	17.3010299957	117.86879159	0.0548037629829	none
ENSG00000164048	ZNF589	3_48683607	Pazoki_ALP	Adipose - Subcutaneous	sQTL	3.48247677.48260813.clu	1138	17.3010299957	106.95333581	0.0531011390531	none
ENSG00000164048	ZNF589	3_47906985	Pazoki_ALP	Adipose - Subcutaneous	sQTL	3.48257961.48260813.clu	1152	15.4559319556	105.801768851	0.0268461472583	none
ENSG00000164048	ZNF589	3_47906985	Pazoki_ALP	Skeletal Muscle	sQTL	3.48257022.48257929.clu	1152	15.4559319556	70.3809391542	0.0268301214557	none
ENSG00000164048	ZNF589	3_47906985	Pazoki_ALP	Pancreas	eQTL	ENSG00000164048.13	1152	15.4559319556	78.3099114439	0.0266909069509	none
ENSG00000164048	ZNF589	3_47906985	Pazoki_ALP	Adipose - Subcutaneous	sQTL	3.48257022.48257929.clu	1152	15.4559319556	117.86879159	0.0270440833847	none
ENSG00000164048	ZNF589	3_47906985	Pazoki_ALP	Skeletal Muscle	sQTL	3.48247677.48260813.clu	1152	15.4559319556	45.3090983544	0.0268683658175	none
ENSG00000164048	ZNF589	3_47906985	Pazoki_ALP	Liver	eQTL	ENSG00000164048.13	1152	15.4559319556	19.0879376181	0.0248190927879	none
ENSG00000164048	ZNF589	3_47906985	Pazoki_ALP	Adipose - Subcutaneous	sQTL	3.48241214.48247625.clu	1152	15.4559319556	37.7352150282	0.027027689731	none
ENSG00000164048	ZNF589	3_47906985	Pazoki_ALP	Pancreas	sQTL	3.48247677.48260813.clu	1152	15.4559319556	39.7804148825	0.0267466509826	none
ENSG00000164048	ZNF589	3_47906985	Pazoki_ALP	Skeletal Muscle	eQTL	ENSG00000164048.13	1152	15.4559319556	25.4043476466	0.0268335566347	none
ENSG00000164048	ZNF589	3_47906985	Pazoki_ALP	Adipose - Visceral (Omentum)	sQTL	3.48257022.48257929.clu	1152	15.4559319556	55.125608953	0.0146196716995	none
ENSG00000164048	ZNF589	3_47906985	Pazoki_ALP	Adipose - Visceral (Omentum)	sQTL	3.48247677.48260813.clu	1152	15.4559319556	30.5727456055	0.0198047756193	none
ENSG00000164048	ZNF589	3_48683607	Pazoki_ALP	Adipose - Subcutaneous	sQTL	3.48257961.48260813.clu	1138	17.3010299957	105.801768851	0.0536133285561	none
ENSG00000164048	ZNF589	3_47906985	Pazoki_ALP	Skeletal Muscle	sQTL	3.48257961.48260813.clu	1152	15.4559319556	43.6646111199	0.0261025663085	none
ENSG00000164048	ZNF589	3_47906985	Pazoki_ALP	Adipose - Visceral (Omentum)	sQTL	3.48241214.48247625.clu	1152	15.4559319556	13.3638777602	0.0223202278779	none
ENSG00000164061	BSN	3_50240574	Pazoki_GGT	Liver	eQTL	ENSG00000164061.4	1090	8.69897000434	9.884202863	0.0136259552461	none
ENSG00000164061	BSN	3_50015434	NAFLD-S	Liver	eQTL	ENSG00000164061.4	1375	11.1906133643	9.884202863	0.0659252776741	none
ENSG00000164061	BSN	3_49449859	Pazoki_ALP	Skeletal Muscle	sQTL	3.49674413.49675694.clu	1222	15.1804560645	5.45478298127	0.110146794655	none
ENSG00000164062	APEH	3_49449859	Pazoki_ALP	Adipose - Subcutaneous	eQTL	ENSG00000164062.12	1222	15.1804560645	14.7049868537	0.113763225432	none
ENSG00000164062	APEH	3_49449859	Pazoki_ALP	Adipose - Visceral (Omentum)	eQTL	ENSG00000164062.12	1222	15.1804560645	6.88120353997	0.114314319862	none
ENSG00000164066	INTU	4_127663425	Pazoki_ALP	Adipose - Subcutaneous	eQTL	ENSG00000164066.12	1684	14.0362121727	9.22773860834	0.421632488212	coloc
ENSG00000164068	RNF123	3_50015434	NAFLD-S	Adipose - Visceral (Omentum)	eQTL	ENSG00000164068.15	1375	11.1906133643	21.2525793907	0.581298731229	coloc
ENSG00000164068	RNF123	3_49449859	Pazoki_ALP	Adipose - Visceral (Omentum)	eQTL	ENSG00000164068.15	1222	15.1804560645	21.2525793907	0.0165336012586	none
ENSG00000164068	RNF123	3_50240574	Pazoki_GGT	Adipose - Subcutaneous	sQTL	3.49700709.49701491.clu	1243	8.69897000434	65.0390498293	0.0828481632396	none
ENSG00000164068	RNF123	3_50015434	NAFLD-S	Adipose - Visceral (Omentum)	sQTL	3.49700709.49701491.clu	1375	11.1906133643	27.1592998274	0.297428188396	none
ENSG00000164068	RNF123	3_49449859	Pazoki_ALP	Skeletal Muscle	sQTL	3.49700709.49701533.clu	1222	15.1804560645	150	0.159709572482	none
ENSG00000164068	RNF123	3_50240574	Pazoki_GGT	Skeletal Muscle	sQTL	3.49700709.49701533.clu	1243	8.69897000434	150	0.0810279918114	none
ENSG00000164068	RNF123	3_50240574	Pazoki_GGT	Skeletal Muscle	sQTL	3.49700709.49701491.clu	1243	8.69897000434	150	0.0810279918114	none
ENSG00000164068	RNF123	3_49449859	Pazoki_ALP	Adipose - Visceral (Omentum)	sQTL	3.49714174.49715575.clu	1222	15.1804560645	11.1636977723	0.0183652381272	none
ENSG00000164068	RNF123	3_50015434	NAFLD-S	Adipose - Subcutaneous	sQTL	3.49714174.49715575.clu	1375	11.1906133643	20.0021728119	0.584468105382	coloc
ENSG00000164068	RNF123	3_50015434	NAFLD-S	Skeletal Muscle	sQTL	3.49700709.49701533.clu	1375	11.1906133643	150	0.29363248967	none
ENSG00000164068	RNF123	3_50015434	NAFLD-S	Adipose - Subcutaneous	eQTL	ENSG00000164068.15	1375	11.1906133643	38.1988075217	0.584369279714	coloc
ENSG00000164068	RNF123	3_49449859	Pazoki_ALP	Adipose - Visceral (Omentum)	sQTL	3.49700709.49701491.clu	1222	15.1804560645	27.1592998274	0.155372832781	none
ENSG00000164068	RNF123	3_49449859	Pazoki_ALP	Adipose - Subcutaneous	eQTL	ENSG00000164068.15	1222	15.1804560645	38.1988075217	0.0138779019637	none
ENSG00000164068	RNF123	3_49449859	Pazoki_ALP	Liver	sQTL	3.49714174.49715575.clu	1222	15.1804560645	8.5077869417	0.0194222847129	none
ENSG00000164068	RNF123	3_49449859	Pazoki_ALP	Skeletal Muscle	sQTL	3.49700709.49701491.clu	1222	15.1804560645	150	0.159709572482	none
ENSG00000164068	RNF123	3_49449859	Pazoki_ALP	Adipose - Subcutaneous	sQTL	3.49714174.49715575.clu	1222	15.1804560645	20.0021728119	0.0141844981728	none
ENSG00000164068	RNF123	3_50015434	NAFLD-S	Adipose - Subcutaneous	sQTL	3.49700709.49701491.clu	1375	11.1906133643	65.0390498293	0.303200871135	none
ENSG00000164068	RNF123	3_49449859	Pazoki_ALP	Adipose - Subcutaneous	sQTL	3.49700709.49701491.clu	1222	15.1804560645	65.0390498293	0.147791612797	none
ENSG00000164068	RNF123	3_50015434	NAFLD-S	Skeletal Muscle	sQTL	3.49700709.49701491.clu	1375	11.1906133643	150	0.29363248967	none
ENSG00000164068	RNF123	3_50240574	Pazoki_GGT	Adipose - Visceral (Omentum)	sQTL	3.49700709.49701491.clu	1243	8.69897000434	27.1592998274	0.0820472617775	none
ENSG00000164068	RNF123	3_50015434	NAFLD-S	Adipose - Visceral (Omentum)	sQTL	3.49714174.49715575.clu	1375	11.1906133643	11.1636977723	0.579785689108	coloc
ENSG00000164074	ABHD18	4_127663425	Pazoki_ALP	Adipose - Subcutaneous	eQTL	ENSG00000164074.14	1684	14.0362121727	7.82433591771	0.00869418583018	none
ENSG00000164074	ABHD18	4_128168289	Pazoki_ALP	Liver	sQTL	4.127965606.127982939.clu	1810	14.0362121727	5.22493199221	0.0540052960445	none
ENSG00000164074	ABHD18	4_127663425	Pazoki_ALP	Skeletal Muscle	eQTL	ENSG00000164074.14	1684	14.0362121727	11.5121475062	0.00887343696533	none
ENSG00000164074	ABHD18	4_128168289	Pazoki_ALP	Adipose - Subcutaneous	eQTL	ENSG00000164074.14	1810	14.0362121727	7.82433591771	0.00954368948607	none
ENSG00000164074	ABHD18	4_128168289	Pazoki_ALP	Skeletal Muscle	eQTL	ENSG00000164074.14	1810	14.0362121727	11.5121475062	0.00936071418899	none
ENSG00000164077	MON1A	3_50015434	NAFLD-S	Skeletal Muscle	sQTL	3.49910884.49913220.clu	1375	11.1906133643	6.71541874763	0.64857681084	coloc
ENSG00000164078	MST1R	3_49449859	Pazoki_ALP	Adipose - Subcutaneous	eQTL	ENSG00000164078.12	1222	15.1804560645	16.7851626604	0.01412690031	none
ENSG00000164078	MST1R	3_50015434	NAFLD-S	Skeletal Muscle	eQTL	ENSG00000164078.12	1375	11.1906133643	13.3790269982	0.878580279581	coloc
ENSG00000164078	MST1R	3_50015434	NAFLD-S	Adipose - Subcutaneous	eQTL	ENSG00000164078.12	1375	11.1906133643	16.7851626604	0.612279347173	coloc
ENSG00000164078	MST1R	3_49449859	Pazoki_ALP	Skeletal Muscle	eQTL	ENSG00000164078.12	1222	15.1804560645	13.3790269982	0.011757778612	none
ENSG00000164081	TEX264	3_51274143	Pazoki_ALP	Skeletal Muscle	eQTL	ENSG00000164081.12	1485	7.92081875395	16.1126119158	0.486875993771	coloc
ENSG00000164081	TEX264	3_51274143	Pazoki_ALP	Pancreas	eQTL	ENSG00000164081.12	1485	7.92081875395	14.2976446271	0.517174804845	coloc
ENSG00000164081	TEX264	3_51274143	Pazoki_ALP	Adipose - Visceral (Omentum)	eQTL	ENSG00000164081.12	1485	7.92081875395	22.5349514465	0.482943567611	coloc
ENSG00000164081	TEX264	3_51274143	Pazoki_ALP	Adipose - Subcutaneous	eQTL	ENSG00000164081.12	1485	7.92081875395	37.6209700106	0.474404367823	coloc
ENSG00000164082	GRM2	3_51274143	Pazoki_ALP	Skeletal Muscle	eQTL	ENSG00000164082.14	1485	7.92081875395	20.251766298	0.504164930425	coloc
ENSG00000164082	GRM2	3_51274143	Pazoki_ALP	Adipose - Subcutaneous	eQTL	ENSG00000164082.14	1485	7.92081875395	22.5001041044	0.50342339492	coloc
ENSG00000164088	PPM1M	3_52559846	Pazoki_ALP	Pancreas	eQTL	ENSG00000164088.17	1586	12.15490196	39.0320709111	0.00244562140072	none
ENSG00000164088	PPM1M	3_52594040	Pazoki_GGT	Pancreas	eQTL	ENSG00000164088.17	1632	14.4317982759	39.0320709111	0.0080982737214	none
ENSG00000164142	FAM160A1	4_151535235	Pazoki_ALP	Pancreas	sQTL	4.151638756.151646558.clu	2438	9.2924298239	7.76440963284	0.633548667467	coloc
ENSG00000164142	FAM160A1	4_151535235	Pazoki_ALP	Skeletal Muscle	sQTL	4.151638756.151646558.clu	2438	9.2924298239	22.9845805699	0.504485678028	coloc
ENSG00000164190	NIPBL	5_37172281	Pazoki_ALP	Adipose - Subcutaneous	sQTL	5.37049301.37051779.clu	1659	9.49485002168	18.2738427891	0.0068965758617	none
ENSG00000164331	ANKRA2	5_73693574	ALT_UKB	Skeletal Muscle	eQTL	ENSG00000164331.9	3058	7.35480377981	14.9392385274	0.102563481342	none
ENSG00000164331	ANKRA2	5_73693574	ALT_UKB	Adipose - Subcutaneous	eQTL	ENSG00000164331.9	3058	7.35480377981	7.85593578439	0.101799457506	none
ENSG00000164331	ANKRA2	5_73623302	Pazoki_ALT	Adipose - Subcutaneous	eQTL	ENSG00000164331.9	3142	11.1135092748	7.85593578439	0.0853515277034	none
ENSG00000164331	ANKRA2	5_73623302	Pazoki_ALT	Skeletal Muscle	eQTL	ENSG00000164331.9	3142	11.1135092748	14.9392385274	0.0857951267133	none
ENSG00000164334	FAM170A	5_119365855	Pazoki_GGT	Liver	eQTL	ENSG00000164334.15	2335	7.32790214206	16.3348657889	0.0793438495675	none
ENSG00000164334	FAM170A	5_119365855	Pazoki_GGT	Adipose - Visceral (Omentum)	eQTL	ENSG00000164334.15	2337	7.32790214206	19.5169838831	0.0766045827766	none
ENSG00000164338	UTP15	5_73623302	Pazoki_ALT	Adipose - Visceral (Omentum)	eQTL	ENSG00000164338.9	3142	11.1135092748	7.11456483456	0.195931787149	none
ENSG00000164338	UTP15	5_73623302	Pazoki_ALT	Skeletal Muscle	eQTL	ENSG00000164338.9	3142	11.1135092748	10.4741046816	0.0846516634567	none
ENSG00000164338	UTP15	5_73693574	ALT_UKB	Skeletal Muscle	eQTL	ENSG00000164338.9	3058	7.35480377981	10.4741046816	0.102595134521	none
ENSG00000164338	UTP15	5_73693574	ALT_UKB	Adipose - Subcutaneous	eQTL	ENSG00000164338.9	3058	7.35480377981	18.9740183232	0.219927554168	none
ENSG00000164338	UTP15	5_73623302	Pazoki_ALT	Pancreas	eQTL	ENSG00000164338.9	3142	11.1135092748	6.12301576622	0.158854011736	none
ENSG00000164338	UTP15	5_73623302	Pazoki_ALT	Adipose - Subcutaneous	eQTL	ENSG00000164338.9	3142	11.1135092748	18.9740183232	0.216230094468	none
ENSG00000164404	GDF9	5_133045648	Pazoki_GGT	Adipose - Subcutaneous	eQTL	ENSG00000164404.8	2212	27.4202164034	13.9784809914	0.0301990911478	none
ENSG00000164404	GDF9	5_133045648	Pazoki_GGT	Skeletal Muscle	eQTL	ENSG00000164404.8	2212	27.4202164034	36.9837943884	0.0185903485373	none
ENSG00000164405	UQCRQ	5_133045648	Pazoki_GGT	Skeletal Muscle	sQTL	5.132866691.132866869.clu	2212	27.4202164034	150	0.11327069886	none
ENSG00000164405	UQCRQ	5_133108436	Pazoki_ALT	Liver	sQTL	5.132866691.132866869.clu	2351	12.6020599913	23.9695633885	0.0980107929615	none
ENSG00000164405	UQCRQ	5_133045648	Pazoki_GGT	Adipose - Subcutaneous	sQTL	5.132866691.132866869.clu	2212	27.4202164034	75.587757507	0.113221717048	none
ENSG00000164405	UQCRQ	5_133045648	Pazoki_GGT	Adipose - Visceral (Omentum)	sQTL	5.132866691.132866869.clu	2212	27.4202164034	48.7420401035	0.112940887993	none
ENSG00000164405	UQCRQ	5_133108436	Pazoki_ALP	Liver	sQTL	5.132866691.132866869.clu	2351	17.9586073148	23.9695633885	0.0104946129593	none
ENSG00000164405	UQCRQ	5_133045648	Pazoki_GGT	Skeletal Muscle	sQTL	5.132866687.132866869.clu	2212	27.4202164034	30.1769461055	0.112877125704	none
ENSG00000164405	UQCRQ	5_133108436	Pazoki_ALP	Adipose - Subcutaneous	sQTL	5.132866691.132866869.clu	2351	17.9586073148	75.587757507	0.0105357216522	none
ENSG00000164405	UQCRQ	5_133045648	Pazoki_GGT	Liver	sQTL	5.132866691.132866869.clu	2212	27.4202164034	23.9695633885	0.112924560722	none
ENSG00000164405	UQCRQ	5_133108436	Pazoki_ALP	Adipose - Visceral (Omentum)	sQTL	5.132866691.132866869.clu	2351	17.9586073148	48.7420401035	0.0104968716787	none
ENSG00000164405	UQCRQ	5_133108436	Pazoki_ALT	Adipose - Subcutaneous	sQTL	5.132866691.132866869.clu	2351	12.6020599913	75.587757507	0.098272387411	none
ENSG00000164405	UQCRQ	5_133108436	Pazoki_ALT	Skeletal Muscle	sQTL	5.132866691.132866869.clu	2351	12.6020599913	150	0.0983155073752	none
ENSG00000164405	UQCRQ	5_133108436	Pazoki_ALT	Adipose - Visceral (Omentum)	sQTL	5.132866691.132866869.clu	2351	12.6020599913	48.7420401035	0.0980251662829	none
ENSG00000164405	UQCRQ	5_133108436	Pazoki_ALP	Skeletal Muscle	sQTL	5.132866691.132866869.clu	2351	17.9586073148	150	0.0105424978104	none
ENSG00000164535	DAGLB	7_6392302	Pazoki_ALT	Adipose - Visceral (Omentum)	eQTL	ENSG00000164535.14	3308	10.7447274949	81.3529492679	0.741881073702	coloc
ENSG00000164535	DAGLB	7_6395273	ALT_UKB	Adipose - Subcutaneous	sQTL	7.6413034.6416259.clu	2990	8.02865966146	150	0.716289605259	coloc
ENSG00000164535	DAGLB	7_6392302	Pazoki_ALT	Liver	eQTL	ENSG00000164535.14	3308	10.7447274949	10.8429846338	0.769218924006	coloc
ENSG00000164535	DAGLB	7_6392302	Pazoki_ALT	Pancreas	sQTL	7.6413034.6416627.clu	3308	10.7447274949	19.85094091	0.744813240983	coloc
ENSG00000164535	DAGLB	7_6392302	Pazoki_ALT	Skeletal Muscle	eQTL	ENSG00000164535.14	3308	10.7447274949	19.3362457745	0.850865656726	coloc
ENSG00000164535	DAGLB	7_6395273	ALT_UKB	Liver	eQTL	ENSG00000164535.14	2990	8.02865966146	10.8429846338	0.742167714103	coloc
ENSG00000164535	DAGLB	7_6392302	Pazoki_ALT	Adipose - Subcutaneous	sQTL	7.6413034.6416841.clu	3308	10.7447274949	13.0616674295	0.61981453959	coloc
ENSG00000164535	DAGLB	7_6395273	ALT_UKB	Skeletal Muscle	eQTL	ENSG00000164535.14	2990	8.02865966146	19.3362457745	0.81833363377	coloc
ENSG00000164535	DAGLB	7_6392302	Pazoki_ALT	Skeletal Muscle	sQTL	7.6413034.6416627.clu	3308	10.7447274949	35.8112366515	0.847209744911	coloc
ENSG00000164535	DAGLB	7_6395273	ALT_UKB	Liver	sQTL	7.6413034.6416627.clu	2990	8.02865966146	13.8456870568	0.807974938356	coloc
ENSG00000164535	DAGLB	7_6392302	Pazoki_ALT	Adipose - Subcutaneous	eQTL	ENSG00000164535.14	3308	10.7447274949	150	0.741881073702	coloc
ENSG00000164535	DAGLB	7_6395273	ALT_UKB	Adipose - Subcutaneous	sQTL	7.6413034.6416841.clu	2990	8.02865966146	13.0616674295	0.597310684325	coloc
ENSG00000164535	DAGLB	7_6392302	Pazoki_ALT	Adipose - Subcutaneous	sQTL	7.6413034.6416259.clu	3308	10.7447274949	150	0.741881073702	coloc
ENSG00000164535	DAGLB	7_6395273	ALT_UKB	Adipose - Subcutaneous	sQTL	7.6432959.6434762.clu	2990	8.02865966146	8.95420144229	0.793799393091	coloc
ENSG00000164535	DAGLB	7_6395273	ALT_UKB	Pancreas	sQTL	7.6413034.6416627.clu	2990	8.02865966146	19.85094091	0.718924688877	coloc
ENSG00000164535	DAGLB	7_6395273	ALT_UKB	Pancreas	eQTL	ENSG00000164535.14	2990	8.02865966146	31.6617031771	0.716084091259	coloc
ENSG00000164535	DAGLB	7_6392302	Pazoki_ALT	Adipose - Subcutaneous	sQTL	7.6413034.6416627.clu	3308	10.7447274949	109.839023185	0.741881073702	coloc
ENSG00000164535	DAGLB	7_6392302	Pazoki_ALT	Adipose - Subcutaneous	sQTL	7.6432959.6434762.clu	3308	10.7447274949	8.95420144229	0.824304410961	coloc
ENSG00000164535	DAGLB	7_6395273	ALT_UKB	Adipose - Visceral (Omentum)	sQTL	7.6413034.6416627.clu	2990	8.02865966146	37.4511943842	0.717099257154	coloc
ENSG00000164535	DAGLB	7_6392302	Pazoki_ALT	Pancreas	eQTL	ENSG00000164535.14	3308	10.7447274949	31.6617031771	0.741668578131	coloc
ENSG00000164535	DAGLB	7_6392302	Pazoki_ALT	Liver	sQTL	7.6413034.6416627.clu	3308	10.7447274949	13.8456870568	0.839792238439	coloc
ENSG00000164535	DAGLB	7_6395273	ALT_UKB	Adipose - Visceral (Omentum)	eQTL	ENSG00000164535.14	2990	8.02865966146	81.3529492679	0.716289605259	coloc
ENSG00000164535	DAGLB	7_6395273	ALT_UKB	Adipose - Subcutaneous	eQTL	ENSG00000164535.14	2990	8.02865966146	150	0.716289605259	coloc
ENSG00000164535	DAGLB	7_6392302	Pazoki_ALT	Adipose - Visceral (Omentum)	sQTL	7.6413034.6416627.clu	3308	10.7447274949	37.4511943842	0.742755957088	coloc
ENSG00000164535	DAGLB	7_6395273	ALT_UKB	Adipose - Subcutaneous	sQTL	7.6432959.6434794.clu	2990	8.02865966146	7.01974483852	0.739828945106	coloc
ENSG00000164535	DAGLB	7_6392302	Pazoki_ALT	Adipose - Subcutaneous	sQTL	7.6432959.6434794.clu	3308	10.7447274949	7.01974483852	0.763442571011	coloc
ENSG00000164535	DAGLB	7_6395273	ALT_UKB	Adipose - Subcutaneous	sQTL	7.6413034.6416627.clu	2990	8.02865966146	109.839023185	0.716289605259	coloc
ENSG00000164535	DAGLB	7_6395273	ALT_UKB	Skeletal Muscle	sQTL	7.6413034.6416627.clu	2990	8.02865966146	35.8112366515	0.815079771427	coloc
ENSG00000164597	COG5	7_107372937	Pazoki_ALP	Adipose - Visceral (Omentum)	sQTL	7.107248499.107256732.clu	2278	24.9586073148	9.05141566774	0.881415867068	coloc
ENSG00000164597	COG5	7_107372937	Pazoki_ALP	Adipose - Visceral (Omentum)	sQTL	7.107256794.107258273.clu	2278	24.9586073148	9.20119856172	0.866826744086	coloc
ENSG00000164597	COG5	7_107372937	Pazoki_ALP	Pancreas	eQTL	ENSG00000164597.13	2278	24.9586073148	9.27231232354	0.115892833409	none
ENSG00000164659	KIAA1324L	7_87446046	cALT	Skeletal Muscle	eQTL	ENSG00000164659.14	2165	8.58136731265	45.9124955364	0.00190896329078	none
ENSG00000164659	KIAA1324L	7_87445620	ALT_UKB	Skeletal Muscle	eQTL	ENSG00000164659.14	2375	17.5132281709	45.9124955364	0.00191601079543	none
ENSG00000164663	USP49	6_41703939	Pazoki_ALP	Adipose - Visceral (Omentum)	eQTL	ENSG00000164663.14	3214	9.08092190762	16.9262123412	0.0198115403547	none
ENSG00000164669	INTS4P1	7_66010747	Pazoki_ALP	Pancreas	eQTL	ENSG00000164669.12	990	14.585026652	41.8326299035	0.166920605359	none
ENSG00000164669	INTS4P1	7_66010747	Pazoki_ALP	Adipose - Subcutaneous	eQTL	ENSG00000164669.12	990	14.585026652	94.4404995106	0.166920605359	none
ENSG00000164669	INTS4P1	7_66010747	Pazoki_ALP	Adipose - Visceral (Omentum)	eQTL	ENSG00000164669.12	990	14.585026652	80.7132414562	0.166920605359	none
ENSG00000164669	INTS4P1	7_66010747	Pazoki_ALP	Skeletal Muscle	eQTL	ENSG00000164669.12	990	14.585026652	71.1402665172	0.166920605359	none
ENSG00000164674	SYTL3	6_158798572	Pazoki_GGT	Skeletal Muscle	sQTL	6.158708391.158725503.clu	3694	17.7447274949	17.3521671078	0.0188770593356	none
ENSG00000164674	SYTL3	6_158811875	Pazoki_ALT	Skeletal Muscle	sQTL	6.158708391.158725503.clu	3705	10.3767507096	17.3521671078	0.0173653002802	none
ENSG00000164707	SLC13A4	7_135418700	Pazoki_GGT	Pancreas	eQTL	ENSG00000164707.15	2581	13.1426675036	12.7751074031	0.0301711844188	none
ENSG00000164713	BRI3	7_98376086	Pazoki_ALP	Skeletal Muscle	sQTL	7.98282453.98291111.clu	2860	15.0861861476	13.4214695655	0.711619533982	coloc
ENSG00000164713	BRI3	7_98376086	Pazoki_ALP	Adipose - Subcutaneous	sQTL	7.98282453.98291111.clu	2860	15.0861861476	11.7149864419	0.564209894451	coloc
ENSG00000164713	BRI3	7_98376086	Pazoki_ALP	Adipose - Visceral (Omentum)	eQTL	ENSG00000164713.9	2860	15.0861861476	7.40553204409	0.601012363633	coloc
ENSG00000164713	BRI3	7_98376086	Pazoki_ALP	Adipose - Visceral (Omentum)	sQTL	7.98282453.98291111.clu	2860	15.0861861476	13.0836616323	0.800652791071	coloc
ENSG00000164713	BRI3	7_98376086	Pazoki_ALP	Pancreas	sQTL	7.98282453.98291111.clu	2860	15.0861861476	7.86194731375	0.110280553721	none
ENSG00000164713	BRI3	7_98376086	Pazoki_ALP	Skeletal Muscle	sQTL	7.98286540.98291111.clu	2860	15.0861861476	9.1317385624	0.83044918207	coloc
ENSG00000164713	BRI3	7_98376086	Pazoki_ALP	Adipose - Subcutaneous	sQTL	7.98282453.98306483.clu	2860	15.0861861476	23.053471812	0.310318426752	none
ENSG00000164713	BRI3	7_98376086	Pazoki_ALP	Skeletal Muscle	eQTL	ENSG00000164713.9	2860	15.0861861476	28.4924909843	0.846257020178	coloc
ENSG00000164713	BRI3	7_98376086	Pazoki_ALP	Pancreas	sQTL	7.98282453.98306483.clu	2860	15.0861861476	9.88821857337	0.318528336235	none
ENSG00000164713	BRI3	7_98376086	Pazoki_ALP	Skeletal Muscle	sQTL	7.98282453.98306483.clu	2860	15.0861861476	22.2050699079	0.274198751715	none
ENSG00000164713	BRI3	7_98376086	Pazoki_ALP	Adipose - Visceral (Omentum)	sQTL	7.98282453.98306483.clu	2860	15.0861861476	15.3933758639	0.637484085428	coloc
ENSG00000164713	BRI3	7_98376086	Pazoki_ALP	Pancreas	eQTL	ENSG00000164713.9	2860	15.0861861476	10.0037122348	0.269500589186	none
ENSG00000164713	BRI3	7_98376086	Pazoki_ALP	Adipose - Subcutaneous	eQTL	ENSG00000164713.9	2860	15.0861861476	17.141037613	0.837817916144	coloc
ENSG00000164713	BRI3	7_98376086	Pazoki_ALP	Skeletal Muscle	sQTL	7.98283855.98291111.clu	2860	15.0861861476	8.68851311716	0.815763422948	coloc
ENSG00000164713	BRI3	7_98376086	Pazoki_ALP	Liver	eQTL	ENSG00000164713.9	2859	15.0861861476	46.2918740733	0.270354577171	none
ENSG00000164715	LMTK2	7_98376086	Pazoki_ALP	Pancreas	eQTL	ENSG00000164715.5	2860	15.0861861476	6.60035276065	0.459862700505	coloc
ENSG00000164733	CTSB	8_11559641	ALT_UKB	Adipose - Visceral (Omentum)	sQTL	8.11853479.11864376.clu	4197	13.8379227304	33.0182567529	0.0148607592604	none
ENSG00000164733	CTSB	8_11972993	Pazoki_GGT	Adipose - Visceral (Omentum)	sQTL	8.11853479.11868001.clu	2982	10.6989700043	46.8846041766	0.0166624844913	none
ENSG00000164733	CTSB	8_11559984	Pazoki_ALT	Skeletal Muscle	sQTL	8.11853479.11864376.clu	4250	23.5376020021	35.1620905376	0.0130078553441	none
ENSG00000164733	CTSB	8_11559984	Pazoki_ALT	Adipose - Subcutaneous	sQTL	8.11864463.11868001.clu	4250	23.5376020021	64.3192846943	0.0148397803598	none
ENSG00000164733	CTSB	8_11559641	ALT_UKB	Skeletal Muscle	sQTL	8.11864463.11868001.clu	4197	13.8379227304	43.6707556865	0.0149111323118	none
ENSG00000164733	CTSB	8_11559984	Pazoki_ALT	Liver	sQTL	8.11853479.11864376.clu	4250	23.5376020021	12.4187368806	0.00851794199264	none
ENSG00000164733	CTSB	8_11559984	Pazoki_ALT	Adipose - Subcutaneous	sQTL	8.11853479.11868001.clu	4250	23.5376020021	82.9731339055	0.0148379999914	none
ENSG00000164733	CTSB	8_11559641	ALT_UKB	Adipose - Subcutaneous	sQTL	8.11853479.11868001.clu	4197	13.8379227304	82.9731339055	0.0148611239586	none
ENSG00000164733	CTSB	8_11582510	Pazoki_ALP	Adipose - Subcutaneous	sQTL	8.11853479.11864376.clu	4186	75.3372421683	60.9971155221	0.0159852520509	none
ENSG00000164733	CTSB	8_11582510	Pazoki_ALP	Liver	sQTL	8.11853479.11868001.clu	4186	75.3372421683	15.8497310282	0.0101614236844	none
ENSG00000164733	CTSB	8_11559641	ALT_UKB	Adipose - Subcutaneous	sQTL	8.11853479.11864376.clu	4197	13.8379227304	60.9971155221	0.0148693009644	none
ENSG00000164733	CTSB	8_11559984	Pazoki_ALT	Adipose - Visceral (Omentum)	sQTL	8.11853479.11864376.clu	4250	23.5376020021	33.0182567529	0.0148395332731	none
ENSG00000164733	CTSB	8_11972993	Pazoki_GGT	Adipose - Subcutaneous	sQTL	8.11864463.11868001.clu	2982	10.6989700043	64.3192846943	0.0167160940082	none
ENSG00000164733	CTSB	8_11972993	Pazoki_GGT	Skeletal Muscle	eQTL	ENSG00000164733.20	2982	10.6989700043	16.5278631681	0.0161177534337	none
ENSG00000164733	CTSB	8_11582510	Pazoki_ALP	Skeletal Muscle	sQTL	8.11853479.11868001.clu	4186	75.3372421683	56.2571030041	0.0158842000456	none
ENSG00000164733	CTSB	8_11972993	Pazoki_GGT	Adipose - Subcutaneous	sQTL	8.11853479.11868001.clu	2982	10.6989700043	82.9731339055	0.0167142362473	none
ENSG00000164733	CTSB	8_11559984	Pazoki_ALT	Skeletal Muscle	sQTL	8.11853479.11868001.clu	4250	23.5376020021	56.2571030041	0.0148387607329	none
ENSG00000164733	CTSB	8_11559984	Pazoki_ALT	Skeletal Muscle	sQTL	8.11864463.11868001.clu	4250	23.5376020021	43.6707556865	0.0149104901281	none
ENSG00000164733	CTSB	8_11559641	ALT_UKB	Skeletal Muscle	sQTL	8.11853479.11868001.clu	4197	13.8379227304	56.2571030041	0.0146941247618	none
ENSG00000164733	CTSB	8_11972993	Pazoki_GGT	Adipose - Visceral (Omentum)	sQTL	8.11853479.11864376.clu	2982	10.6989700043	33.0182567529	0.0167150766207	none
ENSG00000164733	CTSB	8_11559641	ALT_UKB	Skeletal Muscle	sQTL	8.11853479.11864376.clu	4197	13.8379227304	35.1620905376	0.0129145886905	none
ENSG00000164733	CTSB	8_11972993	Pazoki_GGT	Adipose - Subcutaneous	sQTL	8.11853479.11864376.clu	2982	10.6989700043	60.9971155221	0.0167206493483	none
ENSG00000164733	CTSB	8_11972993	Pazoki_GGT	Adipose - Visceral (Omentum)	sQTL	8.11864463.11868001.clu	2982	10.6989700043	41.4851092221	0.0126522235071	none
ENSG00000164733	CTSB	8_11582510	Pazoki_ALP	Adipose - Visceral (Omentum)	sQTL	8.11853479.11868001.clu	4186	75.3372421683	46.8846041766	0.0159099781873	none
ENSG00000164733	CTSB	8_11559641	ALT_UKB	Adipose - Visceral (Omentum)	sQTL	8.11864463.11868001.clu	4197	13.8379227304	41.4851092221	0.00992395588378	none
ENSG00000164733	CTSB	8_11559641	ALT_UKB	Adipose - Subcutaneous	sQTL	8.11864463.11868001.clu	4197	13.8379227304	64.3192846943	0.0148628641658	none
ENSG00000164733	CTSB	8_11582510	Pazoki_ALP	Adipose - Subcutaneous	sQTL	8.11853479.11868001.clu	4186	75.3372421683	82.9731339055	0.0159766561351	none
ENSG00000164733	CTSB	8_11582510	Pazoki_ALP	Adipose - Visceral (Omentum)	sQTL	8.11853479.11864376.clu	4186	75.3372421683	33.0182567529	0.0159803828676	none
ENSG00000164733	CTSB	8_11559641	ALT_UKB	Liver	sQTL	8.11853479.11864376.clu	4197	13.8379227304	12.4187368806	0.00859048448298	none
ENSG00000164733	CTSB	8_11559641	ALT_UKB	Adipose - Subcutaneous	eQTL	ENSG00000164733.20	4197	13.8379227304	22.5143768993	0.182424416624	none
ENSG00000164733	CTSB	8_11559984	Pazoki_ALT	Adipose - Subcutaneous	eQTL	ENSG00000164733.20	4250	23.5376020021	22.5143768993	0.196092482403	none
ENSG00000164733	CTSB	8_11559641	ALT_UKB	Adipose - Visceral (Omentum)	sQTL	8.11853479.11868001.clu	4197	13.8379227304	46.8846041766	0.0147967645952	none
ENSG00000164733	CTSB	8_11559984	Pazoki_ALT	Adipose - Visceral (Omentum)	sQTL	8.11853479.11868001.clu	4250	23.5376020021	46.8846041766	0.0147744070269	none
ENSG00000164733	CTSB	8_11559984	Pazoki_ALT	Adipose - Visceral (Omentum)	sQTL	8.11864463.11868001.clu	4250	23.5376020021	41.4851092221	0.00980492576606	none
ENSG00000164733	CTSB	8_11582510	Pazoki_ALP	Adipose - Subcutaneous	sQTL	8.11864463.11868001.clu	4186	75.3372421683	64.3192846943	0.0159785005372	none
ENSG00000164733	CTSB	8_11582510	Pazoki_ALP	Skeletal Muscle	sQTL	8.11864463.11868001.clu	4186	75.3372421683	43.6707556865	0.016036470015	none
ENSG00000164733	CTSB	8_11582510	Pazoki_ALP	Liver	sQTL	8.11853479.11864376.clu	4186	75.3372421683	12.4187368806	0.00909651690156	none
ENSG00000164733	CTSB	8_11582510	Pazoki_ALP	Adipose - Visceral (Omentum)	sQTL	8.11864463.11868001.clu	4186	75.3372421683	41.4851092221	0.010639012857	none
ENSG00000164733	CTSB	8_11582510	Pazoki_ALP	Skeletal Muscle	sQTL	8.11853479.11864376.clu	4186	75.3372421683	35.1620905376	0.0138762107101	none
ENSG00000164733	CTSB	8_11559984	Pazoki_ALT	Adipose - Subcutaneous	sQTL	8.11853479.11864376.clu	4250	23.5376020021	60.9971155221	0.0148478644188	none
ENSG00000164749	HNF4G	8_75553674	Pazoki_GGT	Liver	sQTL	8.75490208.75513083.clu	3393	18.920818754	6.56509055697	0.0409639622905	none
ENSG00000164749	HNF4G	8_75553674	Pazoki_GGT	Liver	sQTL	8.75490208.75543811.clu	3393	18.920818754	5.70835078704	0.0358607654864	none
ENSG00000164749	HNF4G	8_75553674	Pazoki_GGT	Pancreas	eQTL	ENSG00000164749.11	3395	18.920818754	5.35819453968	0.361228727164	coloc
ENSG00000164761	TNFRSF11B	8_118940511	Pazoki_ALP	Adipose - Subcutaneous	sQTL	8.118928929.118932931.clu	3023	127.455931956	5.48996737051	0.0727667532071	none
ENSG00000164761	TNFRSF11B	8_118940511	Pazoki_ALP	Pancreas	eQTL	ENSG00000164761.8	3023	127.455931956	7.98656777114	0.101742409376	none
ENSG00000164776	PHKG1	7_56004557	Pazoki_ALT	Skeletal Muscle	sQTL	7.56082253.56082807.clu	3315	9.35654732351	10.1262099204	0.0215154657228	none
ENSG00000164818	DNAAF5	7_1511602	Pazoki_GGT	Skeletal Muscle	sQTL	7.763974.770471.clu	2628	22.4202164034	5.80317931965	0.0138445533213	none
ENSG00000164828	SUN1	7_933484	Pazoki_ALP	Skeletal Muscle	sQTL	7.856401.857828.clu	4039	10.6989700043	150	0.00921822729961	none
ENSG00000164828	SUN1	7_933484	Pazoki_ALP	Skeletal Muscle	sQTL	7.857082.857828.clu	4039	10.6989700043	150	0.00921842416856	none
ENSG00000164828	SUN1	7_989913	Pazoki_GGT	Skeletal Muscle	sQTL	7.856401.857828.clu	3968	23.2924298239	150	0.0391014489263	none
ENSG00000164828	SUN1	7_989913	Pazoki_GGT	Skeletal Muscle	sQTL	7.857082.857828.clu	3968	23.2924298239	150	0.0391047860663	none
ENSG00000164828	SUN1	7_989913	Pazoki_GGT	Skeletal Muscle	sQTL	7.856401.856852.clu	3968	23.2924298239	88.1587468534	0.039233951283	none
ENSG00000164828	SUN1	7_933484	Pazoki_ALP	Skeletal Muscle	sQTL	7.856401.856852.clu	4039	10.6989700043	88.1587468534	0.0093460282553	none
ENSG00000164849	GPR146	7_933484	Pazoki_ALP	Adipose - Visceral (Omentum)	sQTL	7.1055483.1056104.clu	4039	10.6989700043	102.888834776	0.49117483134	coloc
ENSG00000164849	GPR146	7_933484	Pazoki_ALP	Adipose - Subcutaneous	sQTL	7.1055483.1057492.clu	4039	10.6989700043	15.7009177496	0.487825934938	coloc
ENSG00000164849	GPR146	7_989913	Pazoki_GGT	Adipose - Subcutaneous	sQTL	7.1055483.1057492.clu	3968	23.2924298239	15.7009177496	0.0303928659258	none
ENSG00000164849	GPR146	7_989913	Pazoki_GGT	Adipose - Visceral (Omentum)	sQTL	7.1056779.1057492.clu	3968	23.2924298239	15.7234852448	0.0305769616344	none
ENSG00000164849	GPR146	7_989913	Pazoki_GGT	Adipose - Subcutaneous	sQTL	7.1056829.1057492.clu	3968	23.2924298239	15.789085005	0.0340469130356	none
ENSG00000164849	GPR146	7_933484	Pazoki_ALP	Adipose - Visceral (Omentum)	sQTL	7.1055483.1057492.clu	4039	10.6989700043	12.3012704633	0.22329087229	none
ENSG00000164849	GPR146	7_989913	Pazoki_GGT	Adipose - Subcutaneous	sQTL	7.1056248.1057492.clu	3968	23.2924298239	15.0981215935	0.0307328955047	none
ENSG00000164849	GPR146	7_989913	Pazoki_GGT	Skeletal Muscle	sQTL	7.1055483.1056104.clu	3968	23.2924298239	20.1011478208	0.0310078419889	none
ENSG00000164849	GPR146	7_989913	Pazoki_GGT	Adipose - Subcutaneous	sQTL	7.1056779.1057492.clu	3968	23.2924298239	20.6516496232	0.030439596728	none
ENSG00000164849	GPR146	7_989913	Pazoki_GGT	Adipose - Subcutaneous	sQTL	7.1055483.1056104.clu	3968	23.2924298239	132.168664733	0.0304980348468	none
ENSG00000164849	GPR146	7_989913	Pazoki_GGT	Adipose - Visceral (Omentum)	sQTL	7.1055483.1056104.clu	3968	23.2924298239	102.888834776	0.0305227338755	none
ENSG00000164849	GPR146	7_933484	Pazoki_ALP	Adipose - Subcutaneous	sQTL	7.1055483.1056104.clu	4039	10.6989700043	132.168664733	0.490703179723	coloc
ENSG00000164849	GPR146	7_989913	Pazoki_GGT	Adipose - Visceral (Omentum)	sQTL	7.1056248.1057492.clu	3968	23.2924298239	14.9942477451	0.0310142978941	none
ENSG00000164849	GPR146	7_933484	Pazoki_ALP	Skeletal Muscle	sQTL	7.1055483.1056104.clu	4039	10.6989700043	20.1011478208	0.489415849951	coloc
ENSG00000164850	GPER1	7_989913	Pazoki_GGT	Adipose - Visceral (Omentum)	eQTL	ENSG00000164850.14	3968	23.2924298239	13.3171931442	0.334492780275	none
ENSG00000164850	GPER1	7_989913	Pazoki_GGT	Adipose - Subcutaneous	eQTL	ENSG00000164850.14	3968	23.2924298239	26.3617414896	0.342311894371	none
ENSG00000164850	GPER1	7_989913	Pazoki_GGT	Skeletal Muscle	eQTL	ENSG00000164850.14	3968	23.2924298239	9.64113119109	0.471434138605	coloc
ENSG00000164855	TMEM184A	7_1511602	Pazoki_GGT	Pancreas	sQTL	7.1555484.1555957.clu	3813	22.4202164034	7.13762322796	0.00192636835538	none
ENSG00000164855	TMEM184A	7_1511602	Pazoki_GGT	Pancreas	eQTL	ENSG00000164855.15	3813	22.4202164034	23.8595804539	0.00600474947029	none
ENSG00000164855	TMEM184A	7_1511602	Pazoki_GGT	Pancreas	sQTL	7.1555484.1556114.clu	3813	22.4202164034	8.45530075982	0.00288787156381	none
ENSG00000164855	TMEM184A	7_1511602	Pazoki_GGT	Adipose - Subcutaneous	eQTL	ENSG00000164855.15	3813	22.4202164034	9.6643843404	0.000893570847736	none
ENSG00000164855	TMEM184A	7_1511602	Pazoki_GGT	Pancreas	sQTL	7.1548688.1549547.clu	3813	22.4202164034	15.4425076002	0.00480418289972	none
ENSG00000164880	INTS1	7_1511602	Pazoki_GGT	Liver	eQTL	ENSG00000164880.15	3811	22.4202164034	15.7406156314	0.00135787517932	none
ENSG00000164880	INTS1	7_1511602	Pazoki_GGT	Adipose - Visceral (Omentum)	sQTL	7.1493911.1494816.clu	3813	22.4202164034	8.37415313878	0.00134743033189	none
ENSG00000164880	INTS1	7_1511602	Pazoki_GGT	Adipose - Visceral (Omentum)	eQTL	ENSG00000164880.15	3813	22.4202164034	121.008791617	0.00273236088998	none
ENSG00000164880	INTS1	7_1511602	Pazoki_GGT	Adipose - Subcutaneous	sQTL	7.1493911.1494816.clu	3813	22.4202164034	13.9509651477	0.00132502022237	none
ENSG00000164880	INTS1	7_1511602	Pazoki_GGT	Adipose - Visceral (Omentum)	sQTL	7.1500366.1502901.clu	3813	22.4202164034	10.9655088044	0.00135054442543	none
ENSG00000164880	INTS1	7_1511602	Pazoki_GGT	Pancreas	sQTL	7.1500366.1502901.clu	3813	22.4202164034	13.5759663946	0.00160917624915	none
ENSG00000164880	INTS1	7_1511602	Pazoki_GGT	Adipose - Subcutaneous	sQTL	7.1500366.1502901.clu	3813	22.4202164034	7.35779128293	0.00131690327159	none
ENSG00000164880	INTS1	7_1511602	Pazoki_GGT	Adipose - Subcutaneous	eQTL	ENSG00000164880.15	3813	22.4202164034	116.012959048	0.0027324051442	none
ENSG00000164880	INTS1	7_1511602	Pazoki_GGT	Pancreas	eQTL	ENSG00000164880.15	3813	22.4202164034	69.2370564408	0.00143712238422	none
ENSG00000164880	INTS1	7_1511602	Pazoki_GGT	Adipose - Subcutaneous	sQTL	7.1482707.1483742.clu	3813	22.4202164034	6.03683879632	0.00483262780447	none
ENSG00000164938	TP53INP1	8_95079818	Pazoki_ALT	Pancreas	sQTL	8.94940220.94940830.clu	3338	10.4948500217	5.65876646002	0.105820924698	none
ENSG00000164941	INTS8	8_94933932	Pazoki_GGT	Skeletal Muscle	eQTL	ENSG00000164941.13	3193	31.3010299957	34.3704052573	0.00341485198154	none
ENSG00000164941	INTS8	8_94933932	ALT_UKB	Skeletal Muscle	eQTL	ENSG00000164941.13	3168	8.88793820614	34.3704052573	0.00345714180338	none
ENSG00000164941	INTS8	8_95079818	Pazoki_ALT	Adipose - Visceral (Omentum)	sQTL	8.94849532.94851553.clu	3338	10.4948500217	5.43724462612	0.115676492759	none
ENSG00000164941	INTS8	8_94933932	Pazoki_GGT	Adipose - Visceral (Omentum)	eQTL	ENSG00000164941.13	3193	31.3010299957	7.51544830566	0.199775181321	none
ENSG00000164941	INTS8	8_94933932	Pazoki_GGT	Adipose - Subcutaneous	eQTL	ENSG00000164941.13	3193	31.3010299957	15.2124184435	0.0121134315101	none
ENSG00000164941	INTS8	8_94933932	ALT_UKB	Pancreas	eQTL	ENSG00000164941.13	3168	8.88793820614	30.4868860774	0.00963298566355	none
ENSG00000164941	INTS8	8_94933932	Pazoki_GGT	Adipose - Subcutaneous	sQTL	8.94867337.94871884.clu	3193	31.3010299957	9.3201745392	0.00447283570052	none
ENSG00000164941	INTS8	8_94933932	Pazoki_GGT	Pancreas	eQTL	ENSG00000164941.13	3193	31.3010299957	30.4868860774	0.012132177537	none
ENSG00000164941	INTS8	8_94933932	ALT_UKB	Adipose - Subcutaneous	sQTL	8.94867337.94871884.clu	3168	8.88793820614	9.3201745392	0.00570010211217	none
ENSG00000164941	INTS8	8_94947580	Miao_NAFDL-S	Skeletal Muscle	eQTL	ENSG00000164941.13	3210	7.79588001734	34.3704052573	0.0111381320165	none
ENSG00000164941	INTS8	8_94933932	ALT_UKB	Adipose - Visceral (Omentum)	eQTL	ENSG00000164941.13	3168	8.88793820614	7.51544830566	0.109769798242	none
ENSG00000164941	INTS8	8_94933932	ALT_UKB	Adipose - Subcutaneous	sQTL	8.94868813.94871884.clu	3168	8.88793820614	10.8618657114	0.00379772223471	none
ENSG00000164941	INTS8	8_94933932	Pazoki_GGT	Skeletal Muscle	sQTL	8.94867337.94871884.clu	3193	31.3010299957	9.70531867066	0.00372323914535	none
ENSG00000164941	INTS8	8_94947580	Miao_NAFDL-S	Adipose - Subcutaneous	sQTL	8.94868813.94871884.clu	3210	7.79588001734	10.8618657114	0.0112808955872	none
ENSG00000164941	INTS8	8_94933932	Pazoki_GGT	Adipose - Subcutaneous	sQTL	8.94868813.94871884.clu	3193	31.3010299957	10.8618657114	0.00356692834529	none
ENSG00000164941	INTS8	8_94933932	ALT_UKB	Adipose - Subcutaneous	eQTL	ENSG00000164941.13	3168	8.88793820614	15.2124184435	0.00939130128624	none
ENSG00000164941	INTS8	8_94933932	ALT_UKB	Skeletal Muscle	sQTL	8.94867337.94871884.clu	3168	8.88793820614	9.70531867066	0.00377237797887	none
ENSG00000164967	RPP25L	9_34655439	Pazoki_ALP	Adipose - Subcutaneous	eQTL	ENSG00000164967.9	2154	10.6989700043	10.8058821874	0.479608094351	coloc
ENSG00000164967	RPP25L	9_34655439	Pazoki_ALP	Adipose - Visceral (Omentum)	eQTL	ENSG00000164967.9	2154	10.6989700043	11.2087028054	0.0589688914501	none
ENSG00000164978	NUDT2	9_34655439	Pazoki_ALP	Adipose - Subcutaneous	eQTL	ENSG00000164978.17	2154	10.6989700043	102.752610696	0.0269288617241	none
ENSG00000164978	NUDT2	9_34130437	Pazoki_ALP	Pancreas	sQTL	9.34336341.34338713.clu	2587	15.4202164034	45.3203821608	0.0985532433336	none
ENSG00000164978	NUDT2	9_34116085	Pazoki_ALT	Adipose - Subcutaneous	eQTL	ENSG00000164978.17	2614	9.95860731484	104.199779023	0.0647704011977	none
ENSG00000164978	NUDT2	9_34130437	ALT_UKB	Adipose - Subcutaneous	sQTL	9.34336341.34338713.clu	2574	7.46719213349	95.5065074631	0.0904770158169	none
ENSG00000164978	NUDT2	9_34130437	Pazoki_ALP	Adipose - Visceral (Omentum)	sQTL	9.34336341.34338713.clu	2587	15.4202164034	77.4993691475	0.098590329021	none
ENSG00000164978	NUDT2	9_34130437	ALT_UKB	Skeletal Muscle	sQTL	9.34336341.34338713.clu	2574	7.46719213349	64.0236448308	0.0903966906766	none
ENSG00000164978	NUDT2	9_34116085	Pazoki_ALT	Liver	eQTL	ENSG00000164978.17	2614	9.95860731484	30.4583732738	0.0598553677065	none
ENSG00000164978	NUDT2	9_34116085	Pazoki_ALT	Pancreas	eQTL	ENSG00000164978.17	2614	9.95860731484	56.5764922815	0.0583097962026	none
ENSG00000164978	NUDT2	9_34130437	Pazoki_ALP	Pancreas	eQTL	ENSG00000164978.17	2587	15.4202164034	56.5764922815	0.091603116901	none
ENSG00000164978	NUDT2	9_34130437	Pazoki_ALP	Liver	eQTL	ENSG00000164978.17	2587	15.4202164034	30.4583732738	0.0947008564184	none
ENSG00000164978	NUDT2	9_34130437	Pazoki_ALP	Skeletal Muscle	eQTL	ENSG00000164978.17	2587	15.4202164034	150	0.0985802936014	none
ENSG00000164978	NUDT2	9_34116085	Pazoki_ALT	Adipose - Visceral (Omentum)	eQTL	ENSG00000164978.17	2614	9.95860731484	91.5971129106	0.0586650202145	none
ENSG00000164978	NUDT2	9_34130437	Pazoki_ALP	Skeletal Muscle	sQTL	9.34336341.34338713.clu	2587	15.4202164034	64.0236448308	0.0984333664814	none
ENSG00000164978	NUDT2	9_34655439	Pazoki_ALP	Skeletal Muscle	eQTL	ENSG00000164978.17	2154	10.6989700043	150	0.0280107273191	none
ENSG00000164978	NUDT2	9_34130437	ALT_UKB	Skeletal Muscle	eQTL	ENSG00000164978.17	2574	7.46719213349	150	0.0904857497379	none
ENSG00000164978	NUDT2	9_34116085	Pazoki_ALT	Skeletal Muscle	eQTL	ENSG00000164978.17	2614	9.95860731484	150	0.061561141989	none
ENSG00000164978	NUDT2	9_34130437	Pazoki_ALP	Adipose - Subcutaneous	sQTL	9.34336341.34338713.clu	2587	15.4202164034	95.5065074631	0.0985711451329	none
ENSG00000164978	NUDT2	9_34130437	Pazoki_ALP	Adipose - Visceral (Omentum)	sQTL	9.34339166.34343124.clu	2587	15.4202164034	11.6005092214	0.0974746097381	none
ENSG00000164978	NUDT2	9_34130437	ALT_UKB	Adipose - Subcutaneous	eQTL	ENSG00000164978.17	2574	7.46719213349	104.199779023	0.0689971988457	none
ENSG00000164978	NUDT2	9_34130437	ALT_UKB	Adipose - Visceral (Omentum)	sQTL	9.34336341.34338713.clu	2574	7.46719213349	77.4993691475	0.0904948769764	none
ENSG00000164978	NUDT2	9_34655439	Pazoki_ALP	Liver	eQTL	ENSG00000164978.17	2154	10.6989700043	30.4583732738	0.0287398070504	none
ENSG00000164978	NUDT2	9_34130437	ALT_UKB	Liver	eQTL	ENSG00000164978.17	2574	7.46719213349	30.4583732738	0.0887513527919	none
ENSG00000164978	NUDT2	9_34130437	ALT_UKB	Adipose - Visceral (Omentum)	eQTL	ENSG00000164978.17	2574	7.46719213349	91.5971129106	0.0891700498442	none
ENSG00000164978	NUDT2	9_34130437	ALT_UKB	Pancreas	eQTL	ENSG00000164978.17	2574	7.46719213349	56.5764922815	0.0890593871254	none
ENSG00000164978	NUDT2	9_34130437	ALT_UKB	Adipose - Visceral (Omentum)	sQTL	9.34339166.34343124.clu	2574	7.46719213349	11.6005092214	0.0903406602223	none
ENSG00000164978	NUDT2	9_34130437	Pazoki_ALP	Adipose - Subcutaneous	eQTL	ENSG00000164978.17	2587	15.4202164034	104.199779023	0.0562262927134	none
ENSG00000164978	NUDT2	9_34130437	Pazoki_ALP	Adipose - Visceral (Omentum)	eQTL	ENSG00000164978.17	2587	15.4202164034	91.5971129106	0.0923859941424	none
ENSG00000164978	NUDT2	9_34130437	ALT_UKB	Pancreas	sQTL	9.34336341.34338713.clu	2574	7.46719213349	45.3203821608	0.090458736384	none
ENSG00000165006	UBAP1	9_34130437	ALT_UKB	Skeletal Muscle	eQTL	ENSG00000165006.13	2574	7.46719213349	31.8131213683	0.0497946836342	none
ENSG00000165006	UBAP1	9_34130437	ALT_UKB	Adipose - Visceral (Omentum)	sQTL	9.34216789.34220908.clu	2574	7.46719213349	13.6673045079	0.0759280945229	none
ENSG00000165006	UBAP1	9_34116085	Pazoki_ALT	Skeletal Muscle	eQTL	ENSG00000165006.13	2614	9.95860731484	31.8131213683	0.0618024641905	none
ENSG00000165006	UBAP1	9_34116085	Pazoki_ALT	Adipose - Visceral (Omentum)	sQTL	9.34179240.34216674.clu	2614	9.95860731484	11.3423136323	0.0493189703311	none
ENSG00000165006	UBAP1	9_34130437	Pazoki_ALP	Skeletal Muscle	eQTL	ENSG00000165006.13	2587	15.4202164034	31.8131213683	0.0658035990831	none
ENSG00000165006	UBAP1	9_34130437	Pazoki_ALP	Adipose - Visceral (Omentum)	sQTL	9.34216789.34220908.clu	2587	15.4202164034	13.6673045079	0.0339447522049	none
ENSG00000165006	UBAP1	9_34116085	Pazoki_ALT	Adipose - Visceral (Omentum)	sQTL	9.34216789.34220908.clu	2614	9.95860731484	13.6673045079	0.0684272285836	none
ENSG00000165113	GKAP1	9_84026208	Pazoki_GGT	Adipose - Subcutaneous	sQTL	9.83788678.83799185.clu	2784	8.50863830617	8.20719060094	0.175628460162	none
ENSG00000165113	GKAP1	9_84026208	Pazoki_GGT	Adipose - Visceral (Omentum)	sQTL	9.83788678.83799185.clu	2784	8.50863830617	5.84263846959	0.472832371157	coloc
ENSG00000165113	GKAP1	9_84026208	Pazoki_GGT	Skeletal Muscle	eQTL	ENSG00000165113.12	2784	8.50863830617	15.6031742481	0.434226143829	coloc
ENSG00000165118	C9orf64	9_84026208	Pazoki_GGT	Skeletal Muscle	eQTL	ENSG00000165118.14	2784	8.50863830617	7.90270511077	0.289309451877	none
ENSG00000165119	HNRNPK	9_84026208	Pazoki_GGT	Skeletal Muscle	sQTL	9.83978452.83980153.clu	2784	8.50863830617	32.5475399192	0.881619468558	coloc
ENSG00000165119	HNRNPK	9_84026208	Pazoki_GGT	Adipose - Visceral (Omentum)	sQTL	9.83978452.83980119.clu	2784	8.50863830617	112.791319622	0.873237660904	coloc
ENSG00000165119	HNRNPK	9_84026208	Pazoki_GGT	Adipose - Subcutaneous	sQTL	9.83978452.83980119.clu	2784	8.50863830617	150	0.874075380455	coloc
ENSG00000165119	HNRNPK	9_84026208	Pazoki_GGT	Adipose - Subcutaneous	sQTL	9.83978452.83980153.clu	2784	8.50863830617	37.793764947	0.8797934304	coloc
ENSG00000165119	HNRNPK	9_84026208	Pazoki_GGT	Pancreas	sQTL	9.83978452.83980119.clu	2784	8.50863830617	42.8151948944	0.87314125167	coloc
ENSG00000165119	HNRNPK	9_84026208	Pazoki_GGT	Skeletal Muscle	sQTL	9.83978452.83980119.clu	2784	8.50863830617	150	0.873245642134	coloc
ENSG00000165119	HNRNPK	9_84026208	Pazoki_GGT	Pancreas	sQTL	9.83978452.83980153.clu	2784	8.50863830617	14.4196651078	0.858585762568	coloc
ENSG00000165119	HNRNPK	9_84026208	Pazoki_GGT	Adipose - Visceral (Omentum)	sQTL	9.83978452.83980503.clu	2784	8.50863830617	6.69254333109	0.670892297341	coloc
ENSG00000165119	HNRNPK	9_84026208	Pazoki_GGT	Liver	sQTL	9.83978452.83980119.clu	2784	8.50863830617	19.4361143231	0.872116729533	coloc
ENSG00000165119	HNRNPK	9_84026208	Pazoki_GGT	Adipose - Visceral (Omentum)	sQTL	9.83978452.83980153.clu	2784	8.50863830617	38.8552557976	0.880185028821	coloc
ENSG00000165152	TMEM246	9_101456893	Pazoki_ALP	Adipose - Visceral (Omentum)	eQTL	ENSG00000165152.8	3279	132.823908741	10.1232229181	0.942545311781	coloc
ENSG00000165152	TMEM246	9_101456893	Pazoki_ALP	Adipose - Subcutaneous	eQTL	ENSG00000165152.8	3279	132.823908741	9.4624386333	0.760054944508	coloc
ENSG00000165178	NCF1C	7_75519484	NAFLD-S	Adipose - Subcutaneous	eQTL	ENSG00000165178.9	1776	11.0529188566	7.78385312492	0.0800147494102	none
ENSG00000165178	NCF1C	7_75415552	Pazoki_ALT	Adipose - Subcutaneous	eQTL	ENSG00000165178.9	1641	10.0705810743	7.78385312492	0.0806779350392	none
ENSG00000165219	GAPVD1	9_125127405	Pazoki_ALP	Skeletal Muscle	eQTL	ENSG00000165219.21	1578	7.34678748622	41.9467121506	0.206250833116	none
ENSG00000165233	CARD19	9_93130444	ALT_UKB	Skeletal Muscle	eQTL	ENSG00000165233.17	3117	8.20288764154	40.9212639012	0.180946569144	none
ENSG00000165233	CARD19	9_93130444	Pazoki_ALT	Adipose - Subcutaneous	sQTL	9.93110721.93111879.clu	3136	17.0315170514	7.16296651035	0.0291332026728	none
ENSG00000165233	CARD19	9_93130444	ALT_UKB	Adipose - Visceral (Omentum)	eQTL	ENSG00000165233.17	3117	8.20288764154	40.2165225785	0.179849898514	none
ENSG00000165233	CARD19	9_93130444	ALT_UKB	Adipose - Subcutaneous	sQTL	9.93110721.93112218.clu	3117	8.20288764154	7.4820303122	0.0326117031406	none
ENSG00000165233	CARD19	9_93130444	ALT_UKB	Adipose - Subcutaneous	eQTL	ENSG00000165233.17	3117	8.20288764154	38.6728510581	0.180848996418	none
ENSG00000165233	CARD19	9_93130444	Pazoki_ALT	Adipose - Subcutaneous	eQTL	ENSG00000165233.17	3136	17.0315170514	38.6728510581	0.351372156773	coloc
ENSG00000165233	CARD19	9_93130444	Pazoki_ALT	Adipose - Visceral (Omentum)	eQTL	ENSG00000165233.17	3136	17.0315170514	40.2165225785	0.34923413327	none
ENSG00000165233	CARD19	9_93130444	Pazoki_ALT	Adipose - Subcutaneous	sQTL	9.93110721.93112218.clu	3136	17.0315170514	7.4820303122	0.0176253811889	none
ENSG00000165233	CARD19	9_93078197	Pazoki_GGT	Pancreas	eQTL	ENSG00000165233.17	3016	9.15490195999	24.7947549744	0.0263351970223	none
ENSG00000165233	CARD19	9_93130444	ALT_UKB	Adipose - Subcutaneous	sQTL	9.93110721.93111879.clu	3117	8.20288764154	7.16296651035	0.0355781221404	none
ENSG00000165233	CARD19	9_93130444	Pazoki_ALT	Skeletal Muscle	eQTL	ENSG00000165233.17	3136	17.0315170514	40.9212639012	0.351723646794	coloc
ENSG00000165338	HECTD2	10_91882000	Pazoki_ALP	Skeletal Muscle	eQTL	ENSG00000165338.16	1971	17.3565473235	32.4226318288	0.0220139850236	none
ENSG00000165392	WRN	8_30995310	NAFLD-S	Adipose - Subcutaneous	sQTL	8.31125000.31132365.clu	2439	10.660665844	55.2237284603	0.0128847142448	none
ENSG00000165392	WRN	8_30995310	NAFLD-S	Pancreas	sQTL	8.31125000.31132365.clu	2439	10.660665844	30.2456432472	0.0135142610294	none
ENSG00000165392	WRN	8_30995310	NAFLD-S	Adipose - Subcutaneous	sQTL	8.31132506.31141430.clu	2439	10.660665844	15.8452703031	0.00642555699518	none
ENSG00000165392	WRN	8_30995310	NAFLD-S	Adipose - Subcutaneous	eQTL	ENSG00000165392.9	2439	10.660665844	63.3024473397	0.0203728147138	none
ENSG00000165392	WRN	8_30995310	NAFLD-S	Adipose - Visceral (Omentum)	eQTL	ENSG00000165392.9	2439	10.660665844	24.2929119911	0.0203728147138	none
ENSG00000165392	WRN	8_30995310	NAFLD-S	Pancreas	eQTL	ENSG00000165392.9	2439	10.660665844	23.1986747314	0.0203728147138	none
ENSG00000165392	WRN	8_30995310	NAFLD-S	Pancreas	sQTL	8.31132506.31141430.clu	2439	10.660665844	10.3050628593	0.00655291719331	none
ENSG00000165406	MARCH8	10_45706981	Pazoki_ALP	Adipose - Visceral (Omentum)	eQTL	ENSG00000165406.15	1966	19.920818754	21.9825852615	0.0915779734714	none
ENSG00000165406	MARCH8	10_45619275	Pazoki_ALT	Pancreas	eQTL	ENSG00000165406.15	2060	8.30980391997	6.24409107433	0.0303745046247	none
ENSG00000165406	MARCH8	10_45478568	Pazoki_GGT	Adipose - Subcutaneous	eQTL	ENSG00000165406.15	2414	9.61978875829	20.3644583816	0.130227007872	none
ENSG00000165406	MARCH8	10_45706981	Pazoki_ALP	Skeletal Muscle	sQTL	10.45553204.45594235.clu	1966	19.920818754	12.215146046	0.0336573296088	none
ENSG00000165406	MARCH8	10_45619275	Pazoki_ALT	Skeletal Muscle	sQTL	10.45553204.45594235.clu	2060	8.30980391997	12.215146046	0.0300341308417	none
ENSG00000165406	MARCH8	10_45478568	Pazoki_GGT	Skeletal Muscle	sQTL	10.45553204.45594235.clu	2414	9.61978875829	12.215146046	0.0302608497348	none
ENSG00000165406	MARCH8	10_45619275	Pazoki_ALT	Adipose - Visceral (Omentum)	eQTL	ENSG00000165406.15	2060	8.30980391997	21.9825852615	0.0838540355911	none
ENSG00000165406	MARCH8	10_45619275	Pazoki_ALT	Skeletal Muscle	eQTL	ENSG00000165406.15	2060	8.30980391997	7.97449581541	0.0896188350927	none
ENSG00000165406	MARCH8	10_45478568	Pazoki_GGT	Adipose - Visceral (Omentum)	eQTL	ENSG00000165406.15	2414	9.61978875829	21.9825852615	0.134080623252	none
ENSG00000165406	MARCH8	10_45706981	Pazoki_ALP	Adipose - Subcutaneous	sQTL	10.45553204.45594235.clu	1966	19.920818754	5.59301631289	0.0516330410475	none
ENSG00000165406	MARCH8	10_45706981	Pazoki_ALP	Adipose - Subcutaneous	eQTL	ENSG00000165406.15	1966	19.920818754	20.3644583816	0.0881318353102	none
ENSG00000165406	MARCH8	10_45706981	Pazoki_ALP	Skeletal Muscle	eQTL	ENSG00000165406.15	1966	19.920818754	7.97449581541	0.107249031372	none
ENSG00000165406	MARCH8	10_45478568	Pazoki_GGT	Skeletal Muscle	eQTL	ENSG00000165406.15	2414	9.61978875829	7.97449581541	0.126899935922	none
ENSG00000165406	MARCH8	10_45619275	Pazoki_ALT	Adipose - Subcutaneous	eQTL	ENSG00000165406.15	2060	8.30980391997	20.3644583816	0.0791179811345	none
ENSG00000165410	CFL2	14_34695343	Pazoki_ALT	Adipose - Subcutaneous	eQTL	ENSG00000165410.14	3541	18.0043648054	7.30406131939	0.096846193491	none
ENSG00000165410	CFL2	14_34878306	ALT_UKB	Adipose - Visceral (Omentum)	eQTL	ENSG00000165410.14	3345	9.30177675523	9.56247711867	0.0344992607826	none
ENSG00000165410	CFL2	14_34695343	Pazoki_ALT	Skeletal Muscle	sQTL	14.34713561.34714538.clu	3541	18.0043648054	6.36430735544	0.0836932710331	none
ENSG00000165410	CFL2	14_34695343	Pazoki_ALT	Skeletal Muscle	eQTL	ENSG00000165410.14	3541	18.0043648054	7.52917052812	0.24532245357	none
ENSG00000165410	CFL2	14_34885346	Pazoki_GGT	Adipose - Visceral (Omentum)	eQTL	ENSG00000165410.14	3410	8.33724216832	9.56247711867	0.0110799014007	none
ENSG00000165410	CFL2	14_34695343	Pazoki_ALT	Pancreas	eQTL	ENSG00000165410.14	3541	18.0043648054	7.84922207574	0.138434606808	none
ENSG00000165410	CFL2	14_34695343	Pazoki_ALT	Skeletal Muscle	sQTL	14.34713561.34714435.clu	3541	18.0043648054	8.42955121611	0.552206806815	coloc
ENSG00000165417	GTF2A1	14_81506097	Pazoki_ALP	Skeletal Muscle	sQTL	14.81204104.81209870.clu	2835	7.72124639905	6.97134793185	0.0260460192069	none
ENSG00000165424	ZCCHC24	10_79336832	Pazoki_ALP	Adipose - Subcutaneous	eQTL	ENSG00000165424.6	3401	13.2218487496	13.9473562699	0.126355909123	none
ENSG00000165476	REEP3	10_63114994	Pazoki_ALP	Adipose - Subcutaneous	eQTL	ENSG00000165476.13	2631	150	7.21949921867	0.360986932178	coloc
ENSG00000165476	REEP3	10_63114994	Pazoki_ALP	Adipose - Visceral (Omentum)	eQTL	ENSG00000165476.13	2631	150	16.1360476966	0.384310365407	coloc
ENSG00000165476	REEP3	10_63638560	Pazoki_GGT	Skeletal Muscle	eQTL	ENSG00000165476.13	2735	12.920818754	10.9859100154	0.0213180923586	none
ENSG00000165476	REEP3	10_63635373	Pazoki_ALP	Adipose - Visceral (Omentum)	eQTL	ENSG00000165476.13	2739	150	15.9588311111	0.355710621073	coloc
ENSG00000165476	REEP3	10_63635373	Pazoki_ALP	Skeletal Muscle	eQTL	ENSG00000165476.13	2739	150	10.9859100154	0.0200701402222	none
ENSG00000165476	REEP3	10_63431885	NAFLD-S	Adipose - Visceral (Omentum)	eQTL	ENSG00000165476.13	2744	10.995111404	16.1360476966	0.375309342414	coloc
ENSG00000165476	REEP3	10_63128096	Pazoki_GGT	Adipose - Visceral (Omentum)	eQTL	ENSG00000165476.13	2638	13.0087739243	16.1360476966	0.257649900955	none
ENSG00000165476	REEP3	10_63638560	Pazoki_GGT	Adipose - Visceral (Omentum)	eQTL	ENSG00000165476.13	2735	12.920818754	15.9588311111	0.253225188131	none
ENSG00000165476	REEP3	10_63638560	Pazoki_GGT	Adipose - Subcutaneous	eQTL	ENSG00000165476.13	2735	12.920818754	7.4675271187	0.233161104406	none
ENSG00000165476	REEP3	10_63431885	NAFLD-S	Skeletal Muscle	eQTL	ENSG00000165476.13	2744	10.995111404	10.9859100154	0.021094157103	none
ENSG00000165476	REEP3	10_63635373	Pazoki_ALP	Adipose - Subcutaneous	eQTL	ENSG00000165476.13	2739	150	7.4675271187	0.325572110784	none
ENSG00000165476	REEP3	10_63431885	NAFLD-S	Adipose - Subcutaneous	eQTL	ENSG00000165476.13	2744	10.995111404	7.4675271187	0.35285637425	coloc
ENSG00000165476	REEP3	10_63128096	Pazoki_GGT	Adipose - Subcutaneous	eQTL	ENSG00000165476.13	2638	13.0087739243	7.21949921867	0.248206920609	none
ENSG00000165476	REEP3	10_63128096	Pazoki_GGT	Skeletal Muscle	eQTL	ENSG00000165476.13	2638	13.0087739243	10.9859100154	0.0212448828111	none
ENSG00000165501	LRR1	14_49973756	Pazoki_GGT	Adipose - Subcutaneous	eQTL	ENSG00000165501.16	2211	25.8860566477	88.408016356	0.0617407893989	none
ENSG00000165502	RPL36AL	14_49973756	Pazoki_GGT	Adipose - Subcutaneous	eQTL	ENSG00000165502.6	2211	25.8860566477	150	0.0693224797112	none
ENSG00000165502	RPL36AL	14_49973756	Pazoki_GGT	Adipose - Visceral (Omentum)	eQTL	ENSG00000165502.6	2211	25.8860566477	136.434973411	0.0728276780306	none
ENSG00000165511	C10orf25	10_45706981	Pazoki_ALP	Adipose - Subcutaneous	eQTL	ENSG00000165511.6	1815	19.920818754	7.23466893051	0.0370684865495	none
ENSG00000165511	C10orf25	10_45619275	Pazoki_ALT	Adipose - Subcutaneous	eQTL	ENSG00000165511.6	2023	8.30980391997	7.96701677908	0.0276214557952	none
ENSG00000165626	BEND7	10_13492234	Pazoki_ALT	Skeletal Muscle	sQTL	10.13441551.13447266.clu	3591	7.34678748622	7.33017150489	0.269639156219	none
ENSG00000165626	BEND7	10_13492234	Pazoki_ALT	Skeletal Muscle	sQTL	10.13443403.13447266.clu	3591	7.34678748622	11.3689115622	0.398365743313	coloc
ENSG00000165626	BEND7	10_13492234	Pazoki_ALT	Skeletal Muscle	sQTL	10.13441750.13447266.clu	3591	7.34678748622	11.0467616837	0.394592948808	coloc
ENSG00000165626	BEND7	10_13492234	Pazoki_ALT	Adipose - Visceral (Omentum)	sQTL	10.13496888.13499739.clu	3591	7.34678748622	5.87795968081	0.18275987085	none
ENSG00000165626	BEND7	10_13492234	Pazoki_ALT	Skeletal Muscle	sQTL	10.13492876.13496766.clu	3591	7.34678748622	7.45230839497	0.424197114339	coloc
ENSG00000165626	BEND7	10_13492234	Pazoki_ALT	Skeletal Muscle	sQTL	10.13496888.13499778.clu	3591	7.34678748622	6.38949649372	0.151422557177	none
ENSG00000165626	BEND7	10_13492234	Pazoki_ALT	Skeletal Muscle	eQTL	ENSG00000165626.16	3591	7.34678748622	16.9115446885	0.315989690561	none
ENSG00000165630	PRPF18	10_13492234	Pazoki_ALT	Skeletal Muscle	sQTL	10.13591888.13597458.clu	3591	7.34678748622	30.3881753997	0.0963231968834	none
ENSG00000165630	PRPF18	10_13492234	Pazoki_ALT	Adipose - Subcutaneous	sQTL	10.13587152.13591768.clu	3591	7.34678748622	21.5878483072	0.0959522586938	none
ENSG00000165630	PRPF18	10_13492234	Pazoki_ALT	Skeletal Muscle	sQTL	10.13587152.13597458.clu	3591	7.34678748622	54.1850885135	0.0975255713962	none
ENSG00000165630	PRPF18	10_13492234	Pazoki_ALT	Adipose - Subcutaneous	sQTL	10.13587152.13597458.clu	3591	7.34678748622	34.9590250053	0.0963421454348	none
ENSG00000165630	PRPF18	10_13492234	Pazoki_ALT	Skeletal Muscle	sQTL	10.13587152.13591768.clu	3591	7.34678748622	31.1227192737	0.0970000238225	none
ENSG00000165637	VDAC2	10_75093631	NAFLD-S	Adipose - Visceral (Omentum)	eQTL	ENSG00000165637.13	1789	8.19437954043	24.0725504603	0.534510349205	coloc
ENSG00000165637	VDAC2	10_75093631	NAFLD-S	Adipose - Visceral (Omentum)	sQTL	10.75210938.75211134.clu	1789	8.19437954043	6.55108095807	0.530191714188	coloc
ENSG00000165637	VDAC2	10_75093631	NAFLD-S	Adipose - Visceral (Omentum)	sQTL	10.75210716.75211134.clu	1789	8.19437954043	6.43515224849	0.502834099628	coloc
ENSG00000165637	VDAC2	10_75093631	NAFLD-S	Pancreas	eQTL	ENSG00000165637.13	1789	8.19437954043	17.7698169646	0.542611124457	coloc
ENSG00000165637	VDAC2	10_75093631	NAFLD-S	Adipose - Subcutaneous	eQTL	ENSG00000165637.13	1789	8.19437954043	36.8108528068	0.533649303165	coloc
ENSG00000165637	VDAC2	10_75093631	NAFLD-S	Skeletal Muscle	eQTL	ENSG00000165637.13	1789	8.19437954043	88.509736768	0.53359125125	coloc
ENSG00000165644	COMTD1	10_75093631	NAFLD-S	Skeletal Muscle	sQTL	10.75235178.75235267.clu	1789	8.19437954043	8.84114114556	0.0130293922331	none
ENSG00000165644	COMTD1	10_75093631	NAFLD-S	Skeletal Muscle	sQTL	10.75235178.75235835.clu	1789	8.19437954043	17.1501823843	0.0124273835672	none
ENSG00000165644	COMTD1	10_75093631	NAFLD-S	Pancreas	eQTL	ENSG00000165644.10	1789	8.19437954043	6.5994228976	0.0523349675865	none
ENSG00000165644	COMTD1	10_75093631	NAFLD-S	Adipose - Visceral (Omentum)	sQTL	10.75235178.75235835.clu	1789	8.19437954043	25.0236103042	0.0122443372277	none
ENSG00000165684	SNAPC4	9_136435706	Pazoki_ALP	Adipose - Subcutaneous	eQTL	ENSG00000165684.4	3271	41.6197887583	24.2794528799	0.000798559732147	none
ENSG00000165684	SNAPC4	9_136435706	Pazoki_ALP	Skeletal Muscle	eQTL	ENSG00000165684.4	3271	41.6197887583	25.3068768941	0.0192434251567	none
ENSG00000165684	SNAPC4	9_136435706	Pazoki_ALP	Adipose - Visceral (Omentum)	eQTL	ENSG00000165684.4	3271	41.6197887583	15.4943708587	0.010041464413	none
ENSG00000165684	SNAPC4	9_136435706	Pazoki_ALP	Pancreas	eQTL	ENSG00000165684.4	3271	41.6197887583	11.1338348734	0.00524080699607	none
ENSG00000165688	PMPCA	9_136435706	Pazoki_ALP	Pancreas	sQTL	9.136419106.136421832.clu	3271	41.6197887583	15.2845541174	0.688751209141	coloc
ENSG00000165688	PMPCA	9_136435706	Pazoki_ALP	Adipose - Visceral (Omentum)	sQTL	9.136419106.136421832.clu	3271	41.6197887583	47.4234142184	0.679358427483	coloc
ENSG00000165688	PMPCA	9_136435706	Pazoki_ALP	Adipose - Subcutaneous	sQTL	9.136419106.136421832.clu	3271	41.6197887583	69.4758204841	0.679158472762	coloc
ENSG00000165688	PMPCA	9_136435706	Pazoki_ALP	Liver	eQTL	ENSG00000165688.11	3271	41.6197887583	21.5830935257	0.353907603367	coloc
ENSG00000165689	SDCCAG3	9_136435706	Pazoki_ALP	Adipose - Subcutaneous	eQTL	ENSG00000165689.16	3271	41.6197887583	15.3668760003	0.381516033026	coloc
ENSG00000165689	SDCCAG3	9_136435706	Pazoki_ALP	Adipose - Visceral (Omentum)	eQTL	ENSG00000165689.16	3271	41.6197887583	5.14979404022	0.0635459840744	none
ENSG00000165689	SDCCAG3	9_136435706	Pazoki_ALP	Pancreas	eQTL	ENSG00000165689.16	3271	41.6197887583	14.6831543117	0.597514586474	coloc
ENSG00000165689	SDCCAG3	9_136435706	Pazoki_ALP	Adipose - Subcutaneous	sQTL	9.136410239.136410328.clu	3271	41.6197887583	5.82879883044	0.364787524157	coloc
ENSG00000165689	SDCCAG3	9_136435706	Pazoki_ALP	Adipose - Subcutaneous	sQTL	9.136402887.136404055.clu	3271	41.6197887583	14.1144117229	0.017069065634	none
ENSG00000165698	SPACA9	9_133670900	Pazoki_ALP	Pancreas	sQTL	9.132879014.132883911.clu	2665	150	6.37423823282	0.0192326221504	none
ENSG00000165699	TSC1	9_133670900	Pazoki_ALP	Liver	sQTL	9.132900837.132901589.clu	3010	150	5.59302109277	0.0243521751325	none
ENSG00000165730	STOX1	10_68622422	Pazoki_GGT	Adipose - Visceral (Omentum)	eQTL	ENSG00000165730.14	3036	9.07572071394	17.2903427514	0.0385268812783	none
ENSG00000165730	STOX1	10_68622422	Pazoki_GGT	Pancreas	eQTL	ENSG00000165730.14	3036	9.07572071394	71.1341634198	0.0396353883954	none
ENSG00000165730	STOX1	10_68622422	Pazoki_GGT	Adipose - Subcutaneous	eQTL	ENSG00000165730.14	3036	9.07572071394	19.0087258363	0.0399601291225	none
ENSG00000165730	STOX1	10_68622422	Pazoki_GGT	Skeletal Muscle	eQTL	ENSG00000165730.14	3036	9.07572071394	65.5714257791	0.0281841255589	none
ENSG00000165730	STOX1	10_69223873	ALT_UKB	Skeletal Muscle	eQTL	ENSG00000165730.14	3241	32.2018757981	65.5714257791	0.0281174591851	none
ENSG00000165730	STOX1	10_68622422	Pazoki_GGT	Liver	eQTL	ENSG00000165730.14	3036	9.07572071394	20.4450098817	0.0386595558522	none
ENSG00000165730	STOX1	10_69223873	Pazoki_ALT	Skeletal Muscle	eQTL	ENSG00000165730.14	3284	46.7695510786	65.5714257791	0.0281551227308	none
ENSG00000165752	STK32C	10_132165458	NAFLD-S	Adipose - Subcutaneous	eQTL	ENSG00000165752.16	3490	10.8384523269	23.5231328585	0.00337238067645	none
ENSG00000165752	STK32C	10_132165458	NAFLD-S	Pancreas	eQTL	ENSG00000165752.16	3490	10.8384523269	7.02831439974	0.198184236505	none
ENSG00000165752	STK32C	10_132165458	NAFLD-S	Skeletal Muscle	eQTL	ENSG00000165752.16	3490	10.8384523269	24.6589612464	0.00343207880184	none
ENSG00000165810	BTNL9	5_180791668	Pazoki_GGT	Adipose - Visceral (Omentum)	sQTL	5.181058378.181059150.clu	3820	11.2291479884	88.7504965174	0.002926545779	none
ENSG00000165816	VWA2	10_114088613	MRI_UKB	Pancreas	eQTL	ENSG00000165816.12	577	5.18469194329	5.96047910005	0.0189868334163	none
ENSG00000165841	CYP2C19	10_94647595	Pazoki_GGT	Liver	sQTL	10.94775220.94775390.clu	2527	10.0268721464	15.0942403061	0.886073833604	coloc
ENSG00000165841	CYP2C19	10_94892563	Pazoki_ALP	Liver	sQTL	10.94775220.94775390.clu	2804	19.2076083105	15.0942403061	0.298420938726	none
ENSG00000165841	CYP2C19	10_94263320	Pazoki_ALT	Liver	sQTL	10.94775220.94775390.clu	2033	7.65757731918	15.0942403061	0.0744926784286	none
ENSG00000165861	ZFYVE1	14_72938044	Pazoki_GGT	Adipose - Subcutaneous	sQTL	14.72971114.72973128.clu	2720	13.2441251443	6.29648886659	0.10620390843	none
ENSG00000165861	ZFYVE1	14_72938044	Pazoki_GGT	Adipose - Subcutaneous	sQTL	14.72971114.72974080.clu	2720	13.2441251443	9.14528751489	0.0948761930067	none
ENSG00000165861	ZFYVE1	14_73246214	Pazoki_ALP	Adipose - Subcutaneous	eQTL	ENSG00000165861.13	2782	11.0809219076	7.16401907147	0.0326899895791	none
ENSG00000165861	ZFYVE1	14_72938044	Pazoki_GGT	Adipose - Subcutaneous	eQTL	ENSG00000165861.13	2720	13.2441251443	7.16401907147	0.507924298249	coloc
ENSG00000165861	ZFYVE1	14_73246214	Pazoki_ALP	Adipose - Subcutaneous	sQTL	14.72971114.72974080.clu	2782	11.0809219076	9.14528751489	0.0876140350516	none
ENSG00000165912	PACSIN3	11_47701019	Pazoki_ALT	Skeletal Muscle	sQTL	11.47183069.47185266.clu	1760	10.6777807053	56.1855950559	0.000292871656907	none
ENSG00000165912	PACSIN3	11_47701019	Pazoki_ALT	Skeletal Muscle	sQTL	11.47183065.47186349.clu	1760	10.6777807053	58.1883500475	0.000292357321513	none
ENSG00000165912	PACSIN3	11_47701019	ALT_UKB	Skeletal Muscle	sQTL	11.47183069.47184301.clu	1754	9.51055341823	150	0.000283718682388	none
ENSG00000165912	PACSIN3	11_47253134	Pazoki_ALP	Skeletal Muscle	sQTL	11.47184497.47186349.clu	1551	11.1191864077	150	0.0327827439159	none
ENSG00000165912	PACSIN3	11_47701019	Pazoki_ALT	Skeletal Muscle	sQTL	11.47184497.47186349.clu	1760	10.6777807053	150	0.000292426203036	none
ENSG00000165912	PACSIN3	11_47600860	NAFLD-S	Skeletal Muscle	sQTL	11.47183069.47184301.clu	1718	11.5579641593	150	0.0691650105112	none
ENSG00000165912	PACSIN3	11_47439712	Pazoki_GGT	Skeletal Muscle	sQTL	11.47183069.47186349.clu	1639	10.408935393	150	0.0197084595422	none
ENSG00000165912	PACSIN3	11_47701019	ALT_UKB	Skeletal Muscle	sQTL	11.47183069.47186349.clu	1754	9.51055341823	150	0.000283718682388	none
ENSG00000165912	PACSIN3	11_47701019	Pazoki_ALT	Skeletal Muscle	sQTL	11.47183069.47186349.clu	1760	10.6777807053	150	0.000292426203036	none
ENSG00000165912	PACSIN3	11_47701019	ALT_UKB	Skeletal Muscle	sQTL	11.47183069.47185266.clu	1754	9.51055341823	56.1855950559	0.000284178398587	none
ENSG00000165912	PACSIN3	11_47600860	NAFLD-S	Skeletal Muscle	sQTL	11.47183069.47186349.clu	1718	11.5579641593	150	0.0691650105112	none
ENSG00000165912	PACSIN3	11_47600860	NAFLD-S	Skeletal Muscle	sQTL	11.47184497.47186349.clu	1718	11.5579641593	150	0.0691650105112	none
ENSG00000165912	PACSIN3	11_47253134	Pazoki_ALP	Skeletal Muscle	sQTL	11.47183065.47186349.clu	1551	11.1191864077	58.4729933912	0.0321691073162	none
ENSG00000165912	PACSIN3	11_47893747	Pazoki_ALP	Skeletal Muscle	sQTL	11.47183069.47185642.clu	1333	12.0809219076	8.84105256206	0.0728561984879	none
ENSG00000165912	PACSIN3	11_47701019	Pazoki_ALT	Skeletal Muscle	sQTL	11.47183069.47185642.clu	1760	10.6777807053	8.84105256206	0.00188819495719	none
ENSG00000165912	PACSIN3	11_47253134	Pazoki_ALP	Adipose - Visceral (Omentum)	eQTL	ENSG00000165912.15	1551	11.1191864077	11.8603714659	0.031602278881	none
ENSG00000165912	PACSIN3	11_47893747	Pazoki_ALP	Skeletal Muscle	sQTL	11.47183069.47186349.clu	1333	12.0809219076	79.0757970239	0.0548785336606	none
ENSG00000165912	PACSIN3	11_47893747	Pazoki_ALP	Skeletal Muscle	sQTL	11.47183065.47186349.clu	1333	12.0809219076	24.6920243917	0.0548785336606	none
ENSG00000165912	PACSIN3	11_47253134	Pazoki_ALP	Skeletal Muscle	sQTL	11.47183069.47185642.clu	1551	11.1191864077	8.84105256206	0.046167166078	none
ENSG00000165912	PACSIN3	11_47439712	Pazoki_GGT	Skeletal Muscle	sQTL	11.47183065.47186349.clu	1639	10.408935393	58.4729933912	0.0194321680969	none
ENSG00000165912	PACSIN3	11_47253134	Pazoki_ALP	Skeletal Muscle	sQTL	11.47183069.47186349.clu	1551	11.1191864077	150	0.0327827439159	none
ENSG00000165912	PACSIN3	11_47701019	ALT_UKB	Skeletal Muscle	sQTL	11.47183069.47184320.clu	1754	9.51055341823	150	0.000283718682388	none
ENSG00000165912	PACSIN3	11_47701019	Pazoki_ALT	Skeletal Muscle	sQTL	11.47183069.47184320.clu	1760	10.6777807053	150	0.000292426203036	none
ENSG00000165912	PACSIN3	11_47439712	Pazoki_GGT	Skeletal Muscle	sQTL	11.47183069.47185642.clu	1639	10.408935393	8.84105256206	0.0306211294	none
ENSG00000165912	PACSIN3	11_47253134	Pazoki_ALP	Skeletal Muscle	sQTL	11.47183069.47184320.clu	1551	11.1191864077	150	0.0326691867804	none
ENSG00000165912	PACSIN3	11_47701019	Pazoki_ALT	Skeletal Muscle	sQTL	11.47183069.47184301.clu	1760	10.6777807053	150	0.000292426203036	none
ENSG00000165912	PACSIN3	11_47439712	Pazoki_GGT	Skeletal Muscle	sQTL	11.47183069.47184301.clu	1639	10.408935393	150	0.0197084595422	none
ENSG00000165912	PACSIN3	11_47893747	Pazoki_ALP	Skeletal Muscle	sQTL	11.47183069.47184301.clu	1333	12.0809219076	95.4273653153	0.0548785336606	none
ENSG00000165912	PACSIN3	11_47893747	Pazoki_ALP	Skeletal Muscle	sQTL	11.47184497.47186349.clu	1333	12.0809219076	111.508648318	0.0548785336606	none
ENSG00000165912	PACSIN3	11_47439712	Pazoki_GGT	Skeletal Muscle	sQTL	11.47183069.47184320.clu	1639	10.408935393	150	0.0197688510811	none
ENSG00000165912	PACSIN3	11_47600860	NAFLD-S	Skeletal Muscle	sQTL	11.47183069.47184320.clu	1718	11.5579641593	150	0.0691707835386	none
ENSG00000165912	PACSIN3	11_47701019	ALT_UKB	Skeletal Muscle	sQTL	11.47183069.47185642.clu	1754	9.51055341823	8.84105256206	0.00187059114243	none
ENSG00000165912	PACSIN3	11_47439712	Pazoki_GGT	Skeletal Muscle	sQTL	11.47183069.47185266.clu	1639	10.408935393	58.3251670542	0.0197783934171	none
ENSG00000165912	PACSIN3	11_47253134	Pazoki_ALP	Skeletal Muscle	sQTL	11.47183069.47184301.clu	1551	11.1191864077	150	0.0327827439159	none
ENSG00000165912	PACSIN3	11_47893747	Pazoki_ALP	Skeletal Muscle	sQTL	11.47183069.47184320.clu	1333	12.0809219076	70.1352630756	0.0548785336606	none
ENSG00000165912	PACSIN3	11_47253134	Pazoki_ALP	Adipose - Subcutaneous	eQTL	ENSG00000165912.15	1551	11.1191864077	19.8405666526	0.0273056773644	none
ENSG00000165912	PACSIN3	11_47701019	ALT_UKB	Skeletal Muscle	sQTL	11.47184497.47186349.clu	1754	9.51055341823	150	0.000283718682388	none
ENSG00000165912	PACSIN3	11_47253134	Pazoki_ALP	Skeletal Muscle	sQTL	11.47183069.47185266.clu	1551	11.1191864077	58.3251670542	0.0327070993459	none
ENSG00000165912	PACSIN3	11_47253134	Pazoki_ALP	Pancreas	sQTL	11.47183069.47186349.clu	1551	11.1191864077	10.6631682999	0.0316067315325	none
ENSG00000165912	PACSIN3	11_47701019	ALT_UKB	Skeletal Muscle	sQTL	11.47183065.47186349.clu	1754	9.51055341823	58.1883500475	0.000283658434367	none
ENSG00000165912	PACSIN3	11_47893747	Pazoki_ALP	Skeletal Muscle	sQTL	11.47183069.47185266.clu	1333	12.0809219076	24.9185678918	0.055097284242	none
ENSG00000165912	PACSIN3	11_47439712	Pazoki_GGT	Skeletal Muscle	sQTL	11.47184497.47186349.clu	1639	10.408935393	150	0.0197084595422	none
ENSG00000165915	SLC39A13	11_47439712	Pazoki_GGT	Adipose - Subcutaneous	sQTL	11.47412467.47413597.clu	1639	10.408935393	37.0952629871	0.11708942398	none
ENSG00000165915	SLC39A13	11_47439712	Pazoki_GGT	Pancreas	sQTL	11.47412467.47413597.clu	1639	10.408935393	21.6746813763	0.125525686682	none
ENSG00000165915	SLC39A13	11_47600860	NAFLD-S	Adipose - Visceral (Omentum)	eQTL	ENSG00000165915.13	1718	11.5579641593	8.05699494554	0.483624847305	coloc
ENSG00000165915	SLC39A13	11_47253134	Pazoki_ALP	Adipose - Visceral (Omentum)	sQTL	11.47412467.47413597.clu	1551	11.1191864077	76.7961791099	0.119567518703	none
ENSG00000165915	SLC39A13	11_47893747	Pazoki_ALP	Pancreas	sQTL	11.47412467.47413597.clu	2021	12.0809219076	21.6746813763	0.144050846859	none
ENSG00000165915	SLC39A13	11_47253134	Pazoki_ALP	Skeletal Muscle	sQTL	11.47412467.47413597.clu	1551	11.1191864077	32.4782389071	0.121246153261	none
ENSG00000165915	SLC39A13	11_47439712	Pazoki_GGT	Liver	sQTL	11.47412467.47413597.clu	1639	10.408935393	7.70903151462	0.150760341117	none
ENSG00000165915	SLC39A13	11_47439712	Pazoki_GGT	Adipose - Visceral (Omentum)	eQTL	ENSG00000165915.13	1639	10.408935393	8.05699494554	0.562239129077	coloc
ENSG00000165915	SLC39A13	11_47701019	ALT_UKB	Skeletal Muscle	eQTL	ENSG00000165915.13	1826	9.51055341823	10.2957256712	0.0224894349816	none
ENSG00000165915	SLC39A13	11_47893747	Pazoki_ALP	Adipose - Visceral (Omentum)	eQTL	ENSG00000165915.13	2021	12.0809219076	7.75544261181	0.711846558907	coloc
ENSG00000165915	SLC39A13	11_47600860	NAFLD-S	Adipose - Subcutaneous	eQTL	ENSG00000165915.13	1718	11.5579641593	14.5762964972	0.453415839246	coloc
ENSG00000165915	SLC39A13	11_47701019	Pazoki_ALT	Adipose - Subcutaneous	sQTL	11.47412467.47413597.clu	1832	10.6777807053	37.0952629871	0.0180413195036	none
ENSG00000165915	SLC39A13	11_47701019	Pazoki_ALT	Pancreas	sQTL	11.47412467.47413597.clu	1832	10.6777807053	21.6746813763	0.0175350125614	none
ENSG00000165915	SLC39A13	11_47701019	ALT_UKB	Skeletal Muscle	sQTL	11.47412467.47413597.clu	1826	9.51055341823	32.4782389071	0.0169714151773	none
ENSG00000165915	SLC39A13	11_47701019	Pazoki_ALT	Adipose - Visceral (Omentum)	sQTL	11.47412467.47413400.clu	1832	10.6777807053	7.8949073078	0.0323257803677	none
ENSG00000165915	SLC39A13	11_47893747	Pazoki_ALP	Adipose - Visceral (Omentum)	sQTL	11.47412467.47413400.clu	2021	12.0809219076	7.8949073078	0.236613009685	none
ENSG00000165915	SLC39A13	11_47701019	Pazoki_ALT	Adipose - Visceral (Omentum)	sQTL	11.47412467.47413597.clu	1832	10.6777807053	76.7961791099	0.0181871557732	none
ENSG00000165915	SLC39A13	11_47600860	NAFLD-S	Adipose - Visceral (Omentum)	sQTL	11.47412467.47413597.clu	1718	11.5579641593	76.7961791099	0.297971435776	none
ENSG00000165915	SLC39A13	11_47701019	Pazoki_ALT	Adipose - Subcutaneous	eQTL	ENSG00000165915.13	1832	10.6777807053	14.5762964972	0.0198419490007	none
ENSG00000165915	SLC39A13	11_47600860	NAFLD-S	Skeletal Muscle	eQTL	ENSG00000165915.13	1718	11.5579641593	10.2957256712	0.393360278417	coloc
ENSG00000165915	SLC39A13	11_48188090	Pazoki_GGT	Adipose - Subcutaneous	sQTL	11.47412467.47413597.clu	1623	10.408935393	31.4646035743	0.141725481679	none
ENSG00000165915	SLC39A13	11_47701019	ALT_UKB	Adipose - Subcutaneous	sQTL	11.47412467.47413597.clu	1826	9.51055341823	37.0952629871	0.0172239212051	none
ENSG00000165915	SLC39A13	11_47893747	Pazoki_ALP	Skeletal Muscle	eQTL	ENSG00000165915.13	2021	12.0809219076	10.2957256712	0.565867450269	coloc
ENSG00000165915	SLC39A13	11_47701019	ALT_UKB	Adipose - Visceral (Omentum)	sQTL	11.47412467.47413400.clu	1826	9.51055341823	7.8949073078	0.0317255940787	none
ENSG00000165915	SLC39A13	11_47439712	Pazoki_GGT	Skeletal Muscle	sQTL	11.47412467.47413597.clu	1639	10.408935393	32.4782389071	0.118019675596	none
ENSG00000165915	SLC39A13	11_47893747	Pazoki_ALP	Adipose - Visceral (Omentum)	sQTL	11.47412467.47413597.clu	2021	12.0809219076	76.7961791099	0.132396810359	none
ENSG00000165915	SLC39A13	11_47701019	Pazoki_ALT	Skeletal Muscle	sQTL	11.47412467.47413597.clu	1832	10.6777807053	32.4782389071	0.0177830881092	none
ENSG00000165915	SLC39A13	11_47701019	ALT_UKB	Pancreas	sQTL	11.47412467.47413597.clu	1826	9.51055341823	21.6746813763	0.0167360047413	none
ENSG00000165915	SLC39A13	11_47701019	Pazoki_ALT	Adipose - Visceral (Omentum)	eQTL	ENSG00000165915.13	1832	10.6777807053	8.05699494554	0.0251278322333	none
ENSG00000165915	SLC39A13	11_47893747	Pazoki_ALP	Adipose - Subcutaneous	sQTL	11.47412467.47413597.clu	2021	12.0809219076	37.0952629871	0.132949579861	none
ENSG00000165915	SLC39A13	11_47600860	NAFLD-S	Pancreas	sQTL	11.47412467.47413597.clu	1718	11.5579641593	21.6746813763	0.314134742308	none
ENSG00000165915	SLC39A13	11_47253134	Pazoki_ALP	Pancreas	sQTL	11.47412467.47413597.clu	1551	11.1191864077	21.6746813763	0.128961761887	none
ENSG00000165915	SLC39A13	11_47701019	Pazoki_ALT	Skeletal Muscle	eQTL	ENSG00000165915.13	1832	10.6777807053	10.2957256712	0.0229450802603	none
ENSG00000165915	SLC39A13	11_48188090	Pazoki_GGT	Pancreas	sQTL	11.47412467.47413597.clu	1623	10.408935393	17.4855780755	0.141728708008	none
ENSG00000165915	SLC39A13	11_47600860	NAFLD-S	Skeletal Muscle	sQTL	11.47412467.47413597.clu	1718	11.5579641593	32.4782389071	0.30009769966	none
ENSG00000165915	SLC39A13	11_47439712	Pazoki_GGT	Adipose - Subcutaneous	eQTL	ENSG00000165915.13	1639	10.408935393	14.5762964972	0.543239787466	coloc
ENSG00000165915	SLC39A13	11_47701019	ALT_UKB	Adipose - Subcutaneous	eQTL	ENSG00000165915.13	1826	9.51055341823	14.5762964972	0.0194199265872	none
ENSG00000165915	SLC39A13	11_47600860	NAFLD-S	Adipose - Visceral (Omentum)	sQTL	11.47412467.47413400.clu	1718	11.5579641593	7.8949073078	0.47310201171	coloc
ENSG00000165915	SLC39A13	11_47893747	Pazoki_ALP	Skeletal Muscle	sQTL	11.47412467.47413597.clu	2021	12.0809219076	32.4782389071	0.134203669925	none
ENSG00000165915	SLC39A13	11_47701019	ALT_UKB	Adipose - Visceral (Omentum)	sQTL	11.47412467.47413597.clu	1826	9.51055341823	76.7961791099	0.0173640320817	none
ENSG00000165915	SLC39A13	11_47439712	Pazoki_GGT	Adipose - Visceral (Omentum)	sQTL	11.47412467.47413400.clu	1639	10.408935393	7.8949073078	0.206221902111	none
ENSG00000165915	SLC39A13	11_47893747	Pazoki_ALP	Adipose - Subcutaneous	eQTL	ENSG00000165915.13	2021	12.0809219076	14.1903887295	0.677001855071	coloc
ENSG00000165915	SLC39A13	11_48188090	Pazoki_GGT	Adipose - Visceral (Omentum)	sQTL	11.47412467.47413597.clu	1623	10.408935393	56.7968518584	0.142371047831	none
ENSG00000165915	SLC39A13	11_47701019	ALT_UKB	Adipose - Visceral (Omentum)	eQTL	ENSG00000165915.13	1826	9.51055341823	8.05699494554	0.0247764944195	none
ENSG00000165915	SLC39A13	11_47253134	Pazoki_ALP	Adipose - Subcutaneous	sQTL	11.47412467.47413597.clu	1551	11.1191864077	37.0952629871	0.119842363347	none
ENSG00000165915	SLC39A13	11_47439712	Pazoki_GGT	Skeletal Muscle	eQTL	ENSG00000165915.13	1639	10.408935393	10.2957256712	0.467759681118	coloc
ENSG00000165915	SLC39A13	11_47439712	Pazoki_GGT	Adipose - Visceral (Omentum)	sQTL	11.47412467.47413597.clu	1639	10.408935393	76.7961791099	0.116670055602	none
ENSG00000165915	SLC39A13	11_47600860	NAFLD-S	Adipose - Subcutaneous	sQTL	11.47412467.47413597.clu	1718	11.5579641593	37.0952629871	0.298516413467	none
ENSG00000165916	PSMC3	11_47439712	Pazoki_GGT	Adipose - Visceral (Omentum)	eQTL	ENSG00000165916.8	1639	10.408935393	9.99521624155	0.4308533873	coloc
ENSG00000165916	PSMC3	11_47253134	Pazoki_ALP	Adipose - Subcutaneous	eQTL	ENSG00000165916.8	1551	11.1191864077	15.9819283847	0.270577492587	none
ENSG00000165916	PSMC3	11_47253134	Pazoki_ALP	Adipose - Visceral (Omentum)	eQTL	ENSG00000165916.8	1551	11.1191864077	9.99521624155	0.530285600184	coloc
ENSG00000165916	PSMC3	11_47893747	Pazoki_ALP	Liver	eQTL	ENSG00000165916.8	2021	12.0809219076	13.7130139	0.415952071749	coloc
ENSG00000165916	PSMC3	11_47701019	ALT_UKB	Liver	eQTL	ENSG00000165916.8	1826	9.51055341823	13.7130139	0.0347852495322	none
ENSG00000165916	PSMC3	11_47701019	ALT_UKB	Pancreas	eQTL	ENSG00000165916.8	1826	9.51055341823	14.3898417541	0.0206908553156	none
ENSG00000165916	PSMC3	11_47893747	Pazoki_ALP	Adipose - Visceral (Omentum)	eQTL	ENSG00000165916.8	2021	12.0809219076	9.99521624155	0.516891152604	coloc
ENSG00000165916	PSMC3	11_47600860	NAFLD-S	Liver	eQTL	ENSG00000165916.8	1718	11.5579641593	13.7130139	0.687940128574	coloc
ENSG00000165916	PSMC3	11_47701019	Pazoki_ALT	Liver	eQTL	ENSG00000165916.8	1832	10.6777807053	13.7130139	0.0350731978945	none
ENSG00000165916	PSMC3	11_47701019	Pazoki_ALT	Pancreas	eQTL	ENSG00000165916.8	1832	10.6777807053	14.3898417541	0.0211259552789	none
ENSG00000165916	PSMC3	11_47701019	ALT_UKB	Adipose - Subcutaneous	eQTL	ENSG00000165916.8	1826	9.51055341823	15.9819283847	0.0249830313678	none
ENSG00000165916	PSMC3	11_47893747	Pazoki_ALP	Pancreas	eQTL	ENSG00000165916.8	2021	12.0809219076	14.3898417541	0.670895654162	coloc
ENSG00000165916	PSMC3	11_47701019	Pazoki_ALT	Adipose - Subcutaneous	eQTL	ENSG00000165916.8	1832	10.6777807053	15.9819283847	0.0251983780553	none
ENSG00000165916	PSMC3	11_47600860	NAFLD-S	Adipose - Visceral (Omentum)	eQTL	ENSG00000165916.8	1718	11.5579641593	9.99521624155	0.387479253218	coloc
ENSG00000165916	PSMC3	11_47701019	Pazoki_ALT	Adipose - Visceral (Omentum)	eQTL	ENSG00000165916.8	1832	10.6777807053	9.99521624155	0.0170203963531	none
ENSG00000165916	PSMC3	11_47701019	ALT_UKB	Adipose - Visceral (Omentum)	eQTL	ENSG00000165916.8	1826	9.51055341823	9.99521624155	0.0166984170727	none
ENSG00000165916	PSMC3	11_47439712	Pazoki_GGT	Adipose - Subcutaneous	eQTL	ENSG00000165916.8	1639	10.408935393	15.9819283847	0.199628122945	none
ENSG00000165916	PSMC3	11_47439712	Pazoki_GGT	Liver	eQTL	ENSG00000165916.8	1639	10.408935393	13.7130139	0.354370071203	coloc
ENSG00000165916	PSMC3	11_47439712	Pazoki_GGT	Pancreas	eQTL	ENSG00000165916.8	1639	10.408935393	14.3898417541	0.551722391867	coloc
ENSG00000165916	PSMC3	11_47600860	NAFLD-S	Adipose - Subcutaneous	eQTL	ENSG00000165916.8	1718	11.5579641593	15.9819283847	0.158858244594	none
ENSG00000165916	PSMC3	11_47893747	Pazoki_ALP	Adipose - Subcutaneous	eQTL	ENSG00000165916.8	2021	12.0809219076	15.9819283847	0.254493398868	none
ENSG00000165916	PSMC3	11_47600860	NAFLD-S	Pancreas	eQTL	ENSG00000165916.8	1718	11.5579641593	14.3898417541	0.461978565748	coloc
ENSG00000165917	RAPSN	11_47439712	Pazoki_GGT	Adipose - Visceral (Omentum)	eQTL	ENSG00000165917.9	1639	10.408935393	7.85981616816	0.524944134859	coloc
ENSG00000165917	RAPSN	11_47701019	ALT_UKB	Adipose - Visceral (Omentum)	eQTL	ENSG00000165917.9	1826	9.51055341823	7.85981616816	0.0362424937635	none
ENSG00000165917	RAPSN	11_47600860	NAFLD-S	Adipose - Visceral (Omentum)	eQTL	ENSG00000165917.9	1718	11.5579641593	7.85981616816	0.568166290249	coloc
ENSG00000165917	RAPSN	11_47701019	ALT_UKB	Skeletal Muscle	sQTL	11.47441212.47441823.clu	1826	9.51055341823	7.80822344406	0.0035709909668	none
ENSG00000165917	RAPSN	11_47701019	Pazoki_ALT	Adipose - Visceral (Omentum)	eQTL	ENSG00000165917.9	1832	10.6777807053	7.85981616816	0.0364303355597	none
ENSG00000165917	RAPSN	11_47701019	Pazoki_ALT	Skeletal Muscle	sQTL	11.47441212.47441823.clu	1832	10.6777807053	7.80822344406	0.00362673514902	none
ENSG00000165917	RAPSN	11_47893747	Pazoki_ALP	Skeletal Muscle	sQTL	11.47441212.47441823.clu	2021	12.0809219076	7.80822344406	0.088340076392	none
ENSG00000165917	RAPSN	11_47439712	Pazoki_GGT	Skeletal Muscle	sQTL	11.47441212.47441823.clu	1639	10.408935393	7.80822344406	0.0581606202044	none
ENSG00000165948	IFI27L1	14_94378610	Pazoki_ALP	Adipose - Visceral (Omentum)	eQTL	ENSG00000165948.10	3951	70.9586073148	21.1191653608	0.00765214860855	none
ENSG00000165948	IFI27L1	14_94378610	cALT	Adipose - Visceral (Omentum)	eQTL	ENSG00000165948.10	3025	64.9875846252	20.2000772879	0.00551175020696	none
ENSG00000165948	IFI27L1	14_94378610	Pazoki_ALT	Adipose - Visceral (Omentum)	eQTL	ENSG00000165948.10	3949	62.4202164034	21.1191653608	0.0076522409867	none
ENSG00000165948	IFI27L1	14_94378610	Pazoki_ALP	Skeletal Muscle	eQTL	ENSG00000165948.10	3951	70.9586073148	92.9208791175	0.00601221740232	none
ENSG00000165948	IFI27L1	14_94378610	Pazoki_GGT	Adipose - Visceral (Omentum)	eQTL	ENSG00000165948.10	3949	11.1135092748	21.1191653608	0.00804792226713	none
ENSG00000165948	IFI27L1	14_94378610	cALT	Skeletal Muscle	eQTL	ENSG00000165948.10	3025	64.9875846252	92.9208791175	0.00556108211978	none
ENSG00000165948	IFI27L1	14_94378610	Pazoki_ALT	Skeletal Muscle	eQTL	ENSG00000165948.10	3949	62.4202164034	92.9208791175	0.0060124181217	none
ENSG00000165948	IFI27L1	14_94378610	Pazoki_GGT	Skeletal Muscle	eQTL	ENSG00000165948.10	3949	11.1135092748	92.9208791175	0.0058056438105	none
ENSG00000165949	IFI27	14_94378610	cALT	Skeletal Muscle	sQTL	14.94114880.94115781.clu	3025	64.9875846252	150	0.00173154257928	none
ENSG00000165949	IFI27	14_94378610	Pazoki_ALT	Skeletal Muscle	sQTL	14.94114880.94115781.clu	3949	62.4202164034	150	0.00893484329049	none
ENSG00000165949	IFI27	14_94378610	Pazoki_ALP	Skeletal Muscle	sQTL	14.94114880.94115781.clu	3951	70.9586073148	150	0.00893484329049	none
ENSG00000165949	IFI27	14_94378610	Pazoki_GGT	Skeletal Muscle	sQTL	14.94114880.94115790.clu	3949	11.1135092748	150	0.00893972945273	none
ENSG00000165949	IFI27	14_94378610	Pazoki_GGT	Skeletal Muscle	sQTL	14.94114880.94115781.clu	3949	11.1135092748	150	0.00893972945273	none
ENSG00000165949	IFI27	14_94378610	Pazoki_ALP	Adipose - Subcutaneous	sQTL	14.94110797.94111659.clu	3951	70.9586073148	58.0113867222	0.00893484329049	none
ENSG00000165949	IFI27	14_94378610	Pazoki_GGT	Adipose - Subcutaneous	sQTL	14.94110797.94111659.clu	3949	11.1135092748	58.0113867222	0.00893972945273	none
ENSG00000165949	IFI27	14_94378610	cALT	Adipose - Subcutaneous	sQTL	14.94110797.94111659.clu	3025	64.9875846252	30.0546206906	0.00166926738282	none
ENSG00000165949	IFI27	14_94378610	Pazoki_ALT	Skeletal Muscle	sQTL	14.94114880.94115790.clu	3949	62.4202164034	150	0.00893484329049	none
ENSG00000165949	IFI27	14_94378610	Pazoki_ALT	Adipose - Subcutaneous	sQTL	14.94110797.94111659.clu	3949	62.4202164034	58.0113867222	0.00893484329049	none
ENSG00000165949	IFI27	14_94378610	Pazoki_ALP	Skeletal Muscle	sQTL	14.94114880.94115790.clu	3951	70.9586073148	150	0.00893484329049	none
ENSG00000165949	IFI27	14_94378610	cALT	Skeletal Muscle	sQTL	14.94114880.94115790.clu	3025	64.9875846252	150	0.00172002068385	none
ENSG00000165959	CLMN	14_95311752	Pazoki_GGT	Adipose - Subcutaneous	eQTL	ENSG00000165959.11	4063	7.85387196432	7.94402225147	0.00939438907375	none
ENSG00000165997	ARL5B	10_18683875	Pazoki_ALP	Pancreas	eQTL	ENSG00000165997.4	3921	8.56863623584	7.3021984934	0.644577068883	coloc
ENSG00000165997	ARL5B	10_18683875	Pazoki_ALP	Skeletal Muscle	eQTL	ENSG00000165997.4	3921	8.56863623584	7.10864532499	0.214243456628	none
ENSG00000165997	ARL5B	10_18683875	Pazoki_ALP	Adipose - Visceral (Omentum)	eQTL	ENSG00000165997.4	3921	8.56863623584	7.95675463507	0.161382011363	none
ENSG00000166002	SMCO4	11_93548963	Pazoki_ALT	Skeletal Muscle	eQTL	ENSG00000166002.6	2812	72.6197887583	9.52286691288	0.0035334480482	none
ENSG00000166004	CEP295	11_94137172	Pazoki_ALT	Pancreas	eQTL	ENSG00000166004.14	2835	82.7447274949	13.4149421113	0.000791162435639	none
ENSG00000166004	CEP295	11_94137172	cALT	Pancreas	eQTL	ENSG00000166004.14	2370	29.6466609047	9.87578637154	0.00125367850351	none
ENSG00000166004	CEP295	11_93548963	Pazoki_ALT	Adipose - Visceral (Omentum)	eQTL	ENSG00000166004.14	2812	72.6197887583	20.5747613804	0.00389943549389	none
ENSG00000166035	LIPC	15_58438299	ALT_UKB	Liver	eQTL	ENSG00000166035.10	2999	8.54395145193	10.7701619902	0.815856035905	coloc
ENSG00000166035	LIPC	15_58431280	Pazoki_ALT	Liver	eQTL	ENSG00000166035.10	3042	13.214670165	10.7701619902	0.868364209226	coloc
ENSG00000166035	LIPC	15_58438299	ALT_UKB	Pancreas	eQTL	ENSG00000166035.10	2999	8.54395145193	9.04481702087	0.732604202287	coloc
ENSG00000166035	LIPC	15_58438299	ALT_UKB	Liver	sQTL	15.58528959.58538333.clu	2999	8.54395145193	5.32572472282	0.191932634016	none
ENSG00000166035	LIPC	15_58388755	Pazoki_ALP	Adipose - Visceral (Omentum)	eQTL	ENSG00000166035.10	3156	72.8239087409	15.5077254249	0.026513698068	none
ENSG00000166035	LIPC	15_58387985	Pazoki_GGT	Liver	eQTL	ENSG00000166035.10	3157	11.2676062402	10.7701619902	0.0418809149422	none
ENSG00000166035	LIPC	15_58431280	Pazoki_ALT	Liver	sQTL	15.58431776.58431993.clu	3042	13.214670165	6.93367613017	0.670435387183	coloc
ENSG00000166035	LIPC	15_58431280	Pazoki_ALT	Pancreas	eQTL	ENSG00000166035.10	3042	13.214670165	9.04481702087	0.772618943006	coloc
ENSG00000166035	LIPC	15_58387985	Pazoki_GGT	Adipose - Visceral (Omentum)	eQTL	ENSG00000166035.10	3157	11.2676062402	15.5077254249	0.0162871473119	none
ENSG00000166035	LIPC	15_58438299	ALT_UKB	Liver	sQTL	15.58431776.58431993.clu	2999	8.54395145193	6.93367613017	0.635330404033	coloc
ENSG00000166035	LIPC	15_58431280	Pazoki_ALT	Liver	sQTL	15.58528959.58538333.clu	3042	13.214670165	5.32572472282	0.201312470741	none
ENSG00000166035	LIPC	15_58388755	Pazoki_ALP	Liver	eQTL	ENSG00000166035.10	3156	72.8239087409	10.7701619902	0.036602809767	none
ENSG00000166135	HIF1AN	10_100361692	Pazoki_GGT	Skeletal Muscle	eQTL	ENSG00000166135.13	2471	44.920818754	29.0691091286	0.0039626251889	none
ENSG00000166135	HIF1AN	10_100361692	Pazoki_GGT	Adipose - Subcutaneous	eQTL	ENSG00000166135.13	2471	44.920818754	11.3247948546	0.0014957053654	none
ENSG00000166165	CKB	14_103606763	Pazoki_GGT	Liver	eQTL	ENSG00000166165.12	2959	150	13.1920972127	0.00117159421044	none
ENSG00000166165	CKB	14_103524462	Pazoki_ALT	Liver	eQTL	ENSG00000166165.12	2921	8.95860731484	13.1920972127	0.184847499616	none
ENSG00000166165	CKB	14_103524462	Pazoki_ALT	Pancreas	eQTL	ENSG00000166165.12	2921	8.95860731484	38.3018679981	0.446993070921	coloc
ENSG00000166165	CKB	14_103606763	Pazoki_GGT	Pancreas	eQTL	ENSG00000166165.12	2959	150	38.3018679981	0.00033541162211	none
ENSG00000166166	TRMT61A	14_103524462	Pazoki_ALT	Adipose - Visceral (Omentum)	eQTL	ENSG00000166166.12	2921	8.95860731484	7.74217937484	0.251177923131	none
ENSG00000166166	TRMT61A	14_103097210	Pazoki_ALP	Adipose - Subcutaneous	eQTL	ENSG00000166166.12	2742	22.6020599913	10.1567745843	0.000226780544045	none
ENSG00000166166	TRMT61A	14_103606763	Pazoki_GGT	Adipose - Subcutaneous	eQTL	ENSG00000166166.12	2959	150	10.1567745843	0.000288199516009	none
ENSG00000166166	TRMT61A	14_103524462	Pazoki_ALT	Skeletal Muscle	eQTL	ENSG00000166166.12	2921	8.95860731484	9.20637990864	0.505055168088	coloc
ENSG00000166166	TRMT61A	14_103524462	Pazoki_ALT	Adipose - Subcutaneous	sQTL	14.103530309.103532582.clu	2921	8.95860731484	5.69256430779	0.219303760466	none
ENSG00000166166	TRMT61A	14_103524462	Pazoki_ALT	Adipose - Subcutaneous	eQTL	ENSG00000166166.12	2921	8.95860731484	10.1567745843	0.820098332414	coloc
ENSG00000166166	TRMT61A	14_103606763	Pazoki_GGT	Skeletal Muscle	eQTL	ENSG00000166166.12	2959	150	9.20637990864	0.000273767105683	none
ENSG00000166166	TRMT61A	14_103092504	Pazoki_GGT	Adipose - Subcutaneous	eQTL	ENSG00000166166.12	2733	150	10.1567745843	0.000228870327961	none
ENSG00000166167	BTRC	10_102186723	Pazoki_ALP	Pancreas	sQTL	10.101462058.101479368.clu	877	82.585026652	6.63433192679	0.0843432976832	none
ENSG00000166169	POLL	10_101658568	Pazoki_ALP	Adipose - Visceral (Omentum)	sQTL	10.101586156.101587246.clu	1722	80.1191864077	8.82095799162	0.0218069031708	none
ENSG00000166169	POLL	10_101658568	Pazoki_ALP	Adipose - Subcutaneous	sQTL	10.101585478.101585862.clu	1722	80.1191864077	7.91511585979	0.0263176869051	none
ENSG00000166169	POLL	10_101658568	Pazoki_ALP	Skeletal Muscle	sQTL	10.101586156.101587246.clu	1722	80.1191864077	10.2578466824	0.0130619926647	none
ENSG00000166169	POLL	10_101658568	Pazoki_ALP	Adipose - Subcutaneous	sQTL	10.101580416.101587246.clu	1722	80.1191864077	9.13472610598	0.0110359765757	none
ENSG00000166169	POLL	10_101658568	Pazoki_ALP	Adipose - Subcutaneous	sQTL	10.101586156.101587246.clu	1722	80.1191864077	12.2115824606	0.0264050562696	none
ENSG00000166169	POLL	10_101658568	Pazoki_ALP	Skeletal Muscle	sQTL	10.101583681.101587246.clu	1722	80.1191864077	15.5367745356	0.0268178836679	none
ENSG00000166169	POLL	10_101658568	Pazoki_ALP	Adipose - Visceral (Omentum)	sQTL	10.101583681.101587246.clu	1722	80.1191864077	6.59040832364	0.0284656321941	none
ENSG00000166169	POLL	10_102331339	cALT	Skeletal Muscle	sQTL	10.101584919.101587246.clu	1117	7.78383409771	9.61739346571	0.0148507162307	none
ENSG00000166169	POLL	10_101658568	Pazoki_ALP	Adipose - Subcutaneous	sQTL	10.101582891.101587246.clu	1722	80.1191864077	16.3533689167	0.0262144681638	none
ENSG00000166169	POLL	10_102331339	cALT	Adipose - Subcutaneous	sQTL	10.101582891.101587246.clu	1117	7.78383409771	5.86376334331	0.1045618257	none
ENSG00000166169	POLL	10_101658568	Pazoki_ALP	Skeletal Muscle	sQTL	10.101583681.101584878.clu	1722	80.1191864077	9.81611892388	0.0294894818753	none
ENSG00000166169	POLL	10_101658568	Pazoki_ALP	Adipose - Subcutaneous	sQTL	10.101586156.101588204.clu	1722	80.1191864077	6.92972595885	0.0262931271092	none
ENSG00000166169	POLL	10_101658568	Pazoki_ALP	Adipose - Subcutaneous	sQTL	10.101583681.101587246.clu	1722	80.1191864077	12.9486067019	0.0268898486054	none
ENSG00000166169	POLL	10_101658568	Pazoki_ALP	Adipose - Visceral (Omentum)	sQTL	10.101582891.101587246.clu	1722	80.1191864077	7.93628322691	0.0235345036648	none
ENSG00000166169	POLL	10_101658568	Pazoki_ALP	Skeletal Muscle	sQTL	10.101584919.101587246.clu	1722	80.1191864077	43.7091890921	0.0264798473601	none
ENSG00000166169	POLL	10_102186723	Pazoki_ALP	Skeletal Muscle	sQTL	10.101584919.101587246.clu	1366	82.585026652	34.343833373	0.0390992741085	none
ENSG00000166170	BAG5	14_103606763	Pazoki_GGT	Pancreas	eQTL	ENSG00000166170.9	2959	150	12.1767839966	0.00096678317747	none
ENSG00000166170	BAG5	14_103606763	Pazoki_GGT	Skeletal Muscle	eQTL	ENSG00000166170.9	2959	150	11.5979857247	0.000513569624479	none
ENSG00000166170	BAG5	14_103524462	Pazoki_ALT	Pancreas	eQTL	ENSG00000166170.9	2921	8.95860731484	12.1767839966	0.11306792048	none
ENSG00000166171	DPCD	10_101658568	Pazoki_ALP	Skeletal Muscle	sQTL	10.101608937.101609367.clu	1722	80.1191864077	13.1060860697	0.00893437705478	none
ENSG00000166171	DPCD	10_101658568	Pazoki_ALP	Skeletal Muscle	eQTL	ENSG00000166171.12	1722	80.1191864077	6.05579126576	0.0253763081886	none
ENSG00000166171	DPCD	10_101658568	Pazoki_ALP	Adipose - Subcutaneous	sQTL	10.101601336.101608835.clu	1722	80.1191864077	7.81228229122	0.00798800230516	none
ENSG00000166171	DPCD	10_101658568	Pazoki_ALP	Adipose - Visceral (Omentum)	sQTL	10.101608937.101609367.clu	1722	80.1191864077	10.8486233778	0.00849747284348	none
ENSG00000166171	DPCD	10_101658568	Pazoki_ALP	Adipose - Subcutaneous	sQTL	10.101608937.101609367.clu	1722	80.1191864077	12.4070701511	0.00984265250253	none
ENSG00000166171	DPCD	10_101658568	Pazoki_ALP	Skeletal Muscle	sQTL	10.101601336.101608835.clu	1722	80.1191864077	10.3626819462	0.00928639810362	none
ENSG00000166173	LARP6	15_70787580	Pazoki_GGT	Pancreas	eQTL	ENSG00000166173.10	2115	8.11350927483	14.0850659332	0.247283416263	none
ENSG00000166173	LARP6	15_70787580	Pazoki_GGT	Adipose - Visceral (Omentum)	eQTL	ENSG00000166173.10	2115	8.11350927483	21.8014881173	0.133551900478	none
ENSG00000166173	LARP6	15_70787580	Pazoki_GGT	Adipose - Subcutaneous	eQTL	ENSG00000166173.10	2115	8.11350927483	29.9375969442	0.133255139405	none
ENSG00000166188	ZNF319	16_58068646	Pazoki_ALT	Pancreas	eQTL	ENSG00000166188.2	3268	11.9586073148	13.644941312	0.0192475907057	none
ENSG00000166192	SENP8	15_72181270	Pazoki_ALT	Skeletal Muscle	eQTL	ENSG00000166192.14	1538	7.95860731484	6.61422574227	0.0405793456191	none
ENSG00000166197	NOLC1	10_102186723	Pazoki_ALP	Skeletal Muscle	sQTL	10.102161093.102161556.clu	1556	82.585026652	26.8891855484	0.204785614561	none
ENSG00000166197	NOLC1	10_102331339	cALT	Skeletal Muscle	sQTL	10.102161093.102161556.clu	1631	7.78383409771	26.8891855484	0.198008738	none
ENSG00000166197	NOLC1	10_102186723	Pazoki_ALP	Adipose - Visceral (Omentum)	sQTL	10.102161093.102161556.clu	1556	82.585026652	8.52899578725	0.164167960547	none
ENSG00000166262	FAM227B	15_49574951	Pazoki_ALT	Skeletal Muscle	sQTL	15.49615243.49620700.clu	2775	7.88605664769	16.571328708	0.0046670390808	none
ENSG00000166262	FAM227B	15_49598897	Pazoki_GGT	Skeletal Muscle	sQTL	15.49615243.49620700.clu	2791	11.6777807053	16.571328708	0.0098744899652	none
ENSG00000166262	FAM227B	15_49574951	Pazoki_ALT	Skeletal Muscle	eQTL	ENSG00000166262.15	2775	7.88605664769	22.0375425326	0.368390330681	coloc
ENSG00000166262	FAM227B	15_49087701	Pazoki_GGT	Skeletal Muscle	eQTL	ENSG00000166262.15	2374	11.5686362358	22.0375425326	0.712017396768	coloc
ENSG00000166262	FAM227B	15_49574951	Pazoki_ALT	Skeletal Muscle	sQTL	15.49576845.49577172.clu	2775	7.88605664769	8.84229133206	0.323482820893	none
ENSG00000166262	FAM227B	15_49574951	Pazoki_ALT	Skeletal Muscle	sQTL	15.49615243.49620631.clu	2775	7.88605664769	18.2533154907	0.00467441056683	none
ENSG00000166262	FAM227B	15_49598897	Pazoki_GGT	Adipose - Subcutaneous	eQTL	ENSG00000166262.15	2791	11.6777807053	11.3155462225	0.121911513851	none
ENSG00000166262	FAM227B	15_49598897	Pazoki_GGT	Skeletal Muscle	eQTL	ENSG00000166262.15	2791	11.6777807053	22.0375425326	0.722350467144	coloc
ENSG00000166262	FAM227B	15_49087701	Pazoki_GGT	Skeletal Muscle	sQTL	15.49615243.49620631.clu	2374	11.5686362358	13.8003042326	0.00720667728939	none
ENSG00000166262	FAM227B	15_49598897	Pazoki_GGT	Skeletal Muscle	sQTL	15.49615243.49620631.clu	2791	11.6777807053	18.2533154907	0.0098997908653	none
ENSG00000166262	FAM227B	15_49087701	Pazoki_GGT	Adipose - Subcutaneous	eQTL	ENSG00000166262.15	2374	11.5686362358	11.3155462225	0.585588465293	coloc
ENSG00000166262	FAM227B	15_49087701	Pazoki_GGT	Skeletal Muscle	sQTL	15.49615243.49620700.clu	2374	11.5686362358	12.7445282849	0.00687929922718	none
ENSG00000166262	FAM227B	15_49598897	Pazoki_GGT	Skeletal Muscle	sQTL	15.49576845.49577172.clu	2791	11.6777807053	8.84229133206	0.739975947652	coloc
ENSG00000166262	FAM227B	15_49574951	Pazoki_ALT	Adipose - Subcutaneous	eQTL	ENSG00000166262.15	2775	7.88605664769	11.3155462225	0.0826607334886	none
ENSG00000166272	WBP1L	10_102820522	Pazoki_ALP	Adipose - Visceral (Omentum)	eQTL	ENSG00000166272.16	2173	82.3467874862	10.2541608776	0.0181045694623	none
ENSG00000166272	WBP1L	10_102820522	Pazoki_ALP	Liver	sQTL	10.102744143.102797993.clu	2172	82.3467874862	7.27734424823	0.00275771138908	none
ENSG00000166272	WBP1L	10_102820522	Pazoki_ALP	Pancreas	eQTL	ENSG00000166272.16	2173	82.3467874862	8.80749369993	0.0193800978445	none
ENSG00000166272	WBP1L	10_102820522	Pazoki_ALP	Adipose - Subcutaneous	eQTL	ENSG00000166272.16	2173	82.3467874862	8.24298043689	0.0165663717801	none
ENSG00000166275	BORCS7	10_102820522	Pazoki_ALP	Adipose - Subcutaneous	eQTL	ENSG00000166275.15	2173	82.3467874862	106.63051516	0.00782113732078	none
ENSG00000166275	BORCS7	10_102820522	Pazoki_ALP	Skeletal Muscle	eQTL	ENSG00000166275.15	2173	82.3467874862	9.47574115509	0.0131388493255	none
ENSG00000166275	BORCS7	10_102820522	Pazoki_ALP	Pancreas	eQTL	ENSG00000166275.15	2173	82.3467874862	27.3727918661	0.00872332404066	none
ENSG00000166275	BORCS7	10_103405427	Pazoki_ALP	Adipose - Visceral (Omentum)	eQTL	ENSG00000166275.15	2085	28.3767507096	41.2396578085	0.084043401431	none
ENSG00000166275	BORCS7	10_103405427	Pazoki_ALP	Skeletal Muscle	eQTL	ENSG00000166275.15	2085	28.3767507096	8.53588158654	0.0543393823196	none
ENSG00000166275	BORCS7	10_103405427	Pazoki_ALP	Adipose - Subcutaneous	eQTL	ENSG00000166275.15	2085	28.3767507096	46.3170042546	0.0863953817685	none
ENSG00000166275	BORCS7	10_103405427	Pazoki_ALP	Pancreas	eQTL	ENSG00000166275.15	2085	28.3767507096	9.85995252712	0.014461122873	none
ENSG00000166275	BORCS7	10_102820522	Pazoki_ALP	Liver	eQTL	ENSG00000166275.15	2172	82.3467874862	25.9553836228	0.00808974136735	none
ENSG00000166275	BORCS7	10_102820522	Pazoki_ALP	Adipose - Visceral (Omentum)	eQTL	ENSG00000166275.15	2173	82.3467874862	87.9582988522	0.00812408972549	none
ENSG00000166317	SYNPO2L	10_73816608	Pazoki_ALT	Skeletal Muscle	eQTL	ENSG00000166317.11	1651	9.16115090926	6.41259931095	0.228794282299	none
ENSG00000166321	NUDT13	10_72974009	Pazoki_GGT	Skeletal Muscle	eQTL	ENSG00000166321.13	1525	9.0268721464	36.1265225394	0.0364250860786	none
ENSG00000166321	NUDT13	10_72952788	Pazoki_ALP	Skeletal Muscle	eQTL	ENSG00000166321.13	1542	8.24412514433	36.1265225394	0.423084282372	coloc
ENSG00000166321	NUDT13	10_72974009	Pazoki_GGT	Adipose - Visceral (Omentum)	eQTL	ENSG00000166321.13	1525	9.0268721464	65.2668487199	0.0362097270568	none
ENSG00000166321	NUDT13	10_72974009	Pazoki_GGT	Adipose - Subcutaneous	eQTL	ENSG00000166321.13	1525	9.0268721464	87.428217103	0.0364242919072	none
ENSG00000166321	NUDT13	10_72954419	Pazoki_ALT	Adipose - Subcutaneous	eQTL	ENSG00000166321.13	1542	10.5686362358	87.428217103	0.483127309623	coloc
ENSG00000166321	NUDT13	10_72952788	Pazoki_ALP	Pancreas	eQTL	ENSG00000166321.13	1542	8.24412514433	42.7974562399	0.396426265234	coloc
ENSG00000166321	NUDT13	10_72952788	Pazoki_ALP	Adipose - Subcutaneous	eQTL	ENSG00000166321.13	1542	8.24412514433	87.428217103	0.3873625565	coloc
ENSG00000166321	NUDT13	10_72974009	Pazoki_GGT	Pancreas	eQTL	ENSG00000166321.13	1525	9.0268721464	42.7974562399	0.0363135455001	none
ENSG00000166321	NUDT13	10_72954419	Pazoki_ALT	Adipose - Visceral (Omentum)	eQTL	ENSG00000166321.13	1542	10.5686362358	65.2668487199	0.478745889895	coloc
ENSG00000166321	NUDT13	10_72974009	Pazoki_GGT	Skeletal Muscle	sQTL	10.73126827.73130703.clu	1525	9.0268721464	8.50865638701	0.0366347779907	none
ENSG00000166321	NUDT13	10_72443443	Pazoki_ALT	Adipose - Subcutaneous	eQTL	ENSG00000166321.13	1115	9.63827216398	8.66916861791	0.610581385547	coloc
ENSG00000166321	NUDT13	10_72954419	Pazoki_ALT	Skeletal Muscle	eQTL	ENSG00000166321.13	1542	10.5686362358	36.1265225394	0.51184052611	coloc
ENSG00000166321	NUDT13	10_72952788	Pazoki_ALP	Adipose - Visceral (Omentum)	eQTL	ENSG00000166321.13	1542	8.24412514433	65.2668487199	0.384490372356	coloc
ENSG00000166321	NUDT13	10_72954419	Pazoki_ALT	Pancreas	eQTL	ENSG00000166321.13	1542	10.5686362358	42.7974562399	0.489459133283	coloc
ENSG00000166321	NUDT13	10_73838341	Pazoki_GGT	Adipose - Subcutaneous	eQTL	ENSG00000166321.13	1148	12.1426675036	73.7027636672	0.0479418545137	none
ENSG00000166391	MOGAT2	11_75741441	Pazoki_ALP	Liver	eQTL	ENSG00000166391.14	2151	16	11.5121815153	0.00168197241815	none
ENSG00000166398	KIAA0355	19_34290449	Pazoki_ALP	Skeletal Muscle	eQTL	ENSG00000166398.12	2894	7.67778070527	11.736627839	0.0280859279557	none
ENSG00000166436	TRIM66	11_8874536	Pazoki_ALP	Adipose - Visceral (Omentum)	eQTL	ENSG00000166436.15	2746	28.5528419687	128.852450524	0.0212831147118	none
ENSG00000166436	TRIM66	11_8874536	Pazoki_ALP	Pancreas	eQTL	ENSG00000166436.15	2746	28.5528419687	100.706924471	0.0222524665916	none
ENSG00000166436	TRIM66	11_8874536	Pazoki_ALP	Adipose - Subcutaneous	eQTL	ENSG00000166436.15	2746	28.5528419687	150	0.0234050393861	none
ENSG00000166436	TRIM66	11_8874536	Pazoki_ALP	Skeletal Muscle	eQTL	ENSG00000166436.15	2746	28.5528419687	140.87497451	0.0227355972541	none
ENSG00000166444	ST5	11_8874536	Pazoki_ALP	Adipose - Subcutaneous	sQTL	11.8831688.8839310.clu	2746	28.5528419687	13.153566645	0.171356438262	none
ENSG00000166444	ST5	11_8874536	Pazoki_ALP	Adipose - Subcutaneous	sQTL	11.8811335.8831556.clu	2746	28.5528419687	28.7867476213	0.0675184956734	none
ENSG00000166446	CDYL2	16_80718396	Pazoki_ALP	Adipose - Subcutaneous	eQTL	ENSG00000166446.14	4764	20.0705810743	23.390725018	0.0346143915523	none
ENSG00000166446	CDYL2	16_80718396	Pazoki_ALP	Pancreas	eQTL	ENSG00000166446.14	4764	20.0705810743	27.62848665	0.826079467553	coloc
ENSG00000166452	AKIP1	11_8874536	Pazoki_ALP	Adipose - Visceral (Omentum)	sQTL	11.8911671.8914826.clu	2746	28.5528419687	8.26908550344	0.00140436878331	none
ENSG00000166452	AKIP1	11_8874536	Pazoki_ALP	Adipose - Visceral (Omentum)	sQTL	11.8911671.8912453.clu	2746	28.5528419687	5.35094271869	0.0256180678746	none
ENSG00000166452	AKIP1	11_8874536	Pazoki_ALP	Adipose - Visceral (Omentum)	eQTL	ENSG00000166452.11	2746	28.5528419687	10.3781791832	0.104954693941	none
ENSG00000166452	AKIP1	11_8874536	Pazoki_ALP	Adipose - Subcutaneous	eQTL	ENSG00000166452.11	2746	28.5528419687	24.3364377925	0.167210860029	none
ENSG00000166452	AKIP1	11_8874536	Pazoki_ALP	Skeletal Muscle	sQTL	11.8911671.8914826.clu	2746	28.5528419687	9.02299947041	0.000943956523609	none
ENSG00000166452	AKIP1	11_8874536	Pazoki_ALP	Liver	eQTL	ENSG00000166452.11	2746	28.5528419687	6.15388802492	0.16540907876	none
ENSG00000166452	AKIP1	11_8874536	Pazoki_ALP	Skeletal Muscle	eQTL	ENSG00000166452.11	2746	28.5528419687	8.44126891222	0.111211847812	none
ENSG00000166473	PKD1L2	16_81223108	Pazoki_GGT	Adipose - Subcutaneous	sQTL	16.81177983.81181151.clu	4659	7.88605664769	5.97854338398	0.0354503276564	none
ENSG00000166507	NDST2	10_73838341	Pazoki_GGT	Adipose - Visceral (Omentum)	eQTL	ENSG00000166507.17	1621	12.1426675036	9.56461658078	0.448043447907	coloc
ENSG00000166507	NDST2	10_73816608	Pazoki_ALT	Adipose - Visceral (Omentum)	eQTL	ENSG00000166507.17	1651	9.16115090926	9.56461658078	0.320216842417	none
ENSG00000166529	ZSCAN21	7_99505154	Pazoki_GGT	Skeletal Muscle	sQTL	7.100049841.100051478.clu	1901	7.88605664769	5.11320787507	0.0385106578933	none
ENSG00000166557	TMED3	15_78734825	Pazoki_ALT	Adipose - Subcutaneous	sQTL	15.79314655.79321978.clu	2635	11.638272164	5.91246971587	0.0952489346702	none
ENSG00000166557	TMED3	15_78734825	ALT_UKB	Adipose - Subcutaneous	sQTL	15.79314655.79321978.clu	2576	7.88216217054	5.91246971587	0.0917394649269	none
ENSG00000166582	CENPV	17_16265695	Pazoki_ALP	Adipose - Visceral (Omentum)	eQTL	ENSG00000166582.9	1945	7.92081875395	26.8717488388	0.531766937151	coloc
ENSG00000166582	CENPV	17_16265695	Pazoki_ALP	Adipose - Subcutaneous	eQTL	ENSG00000166582.9	1945	7.92081875395	29.2452291139	0.531890892037	coloc
ENSG00000166582	CENPV	17_16265695	Pazoki_ALP	Pancreas	eQTL	ENSG00000166582.9	1945	7.92081875395	12.7634290976	0.564897534362	coloc
ENSG00000166582	CENPV	17_16265695	Pazoki_ALP	Skeletal Muscle	eQTL	ENSG00000166582.9	1945	7.92081875395	32.3290164045	0.531371730876	coloc
ENSG00000166669	ATF7IP2	16_10524457	Pazoki_GGT	Adipose - Subcutaneous	eQTL	ENSG00000166669.13	4079	7.49485002168	45.1434559589	0.0251507639149	none
ENSG00000166734	CASC4	15_44272494	Pazoki_GGT	Skeletal Muscle	eQTL	ENSG00000166734.18	1415	17.0555173278	10.8367195272	0.0158210653748	none
ENSG00000166734	CASC4	15_44272494	Pazoki_ALP	Skeletal Muscle	eQTL	ENSG00000166734.18	1415	27.5376020021	10.8367195272	0.0159493283319	none
ENSG00000166736	HTR3A	11_113071705	Pazoki_GGT	Pancreas	sQTL	11.113987046.113989465.clu	1597	8.63827216398	6.65815448267	0.0201508107214	none
ENSG00000166747	AP1G1	16_71581710	Pazoki_ALP	Adipose - Subcutaneous	eQTL	ENSG00000166747.12	2276	66.721246399	7.29339686659	0.00172611847948	none
ENSG00000166747	AP1G1	16_71612622	Pazoki_GGT	Skeletal Muscle	sQTL	16.71767885.71769623.clu	2340	14.1023729087	11.5476028884	0.173965289638	none
ENSG00000166747	AP1G1	16_71581710	Pazoki_ALP	Skeletal Muscle	sQTL	16.71765584.71769623.clu	2276	66.721246399	14.7553772365	0.0470603258894	none
ENSG00000166747	AP1G1	16_72121338	Pazoki_GGT	Skeletal Muscle	sQTL	16.71767885.71769623.clu	2273	16.0861861476	11.5476028884	0.0472743017635	none
ENSG00000166747	AP1G1	16_71557623	Pazoki_ALT	Skeletal Muscle	sQTL	16.71765584.71767877.clu	2241	21.721246399	13.1985366975	0.0272277979134	none
ENSG00000166747	AP1G1	16_71612622	Pazoki_GGT	Skeletal Muscle	sQTL	16.71765584.71769623.clu	2340	14.1023729087	14.7553772365	0.176551279961	none
ENSG00000166747	AP1G1	16_71557623	Pazoki_ALT	Skeletal Muscle	sQTL	16.71765584.71769623.clu	2241	21.721246399	14.7553772365	0.0263200035694	none
ENSG00000166747	AP1G1	16_72121338	Pazoki_GGT	Skeletal Muscle	sQTL	16.71765584.71769623.clu	2273	16.0861861476	14.7553772365	0.0466014677352	none
ENSG00000166747	AP1G1	16_71581710	Pazoki_ALP	Skeletal Muscle	sQTL	16.71765584.71767877.clu	2276	66.721246399	13.1985366975	0.0545096409203	none
ENSG00000166747	AP1G1	16_71581710	Pazoki_ALP	Skeletal Muscle	sQTL	16.71767885.71769623.clu	2276	66.721246399	11.5476028884	0.049157709493	none
ENSG00000166747	AP1G1	16_71612622	Pazoki_GGT	Skeletal Muscle	sQTL	16.71765584.71767877.clu	2340	14.1023729087	13.1985366975	0.179656675421	none
ENSG00000166747	AP1G1	16_71557623	Pazoki_ALT	Adipose - Subcutaneous	eQTL	ENSG00000166747.12	2241	21.721246399	7.29339686659	0.0505900336698	none
ENSG00000166747	AP1G1	16_71612622	Pazoki_GGT	Adipose - Subcutaneous	eQTL	ENSG00000166747.12	2340	14.1023729087	7.29339686659	0.0471637838151	none
ENSG00000166747	AP1G1	16_71557623	Pazoki_ALT	Skeletal Muscle	sQTL	16.71767885.71769623.clu	2241	21.721246399	11.5476028884	0.0266535788787	none
ENSG00000166762	CATSPER2	15_43641743	Pazoki_GGT	Pancreas	sQTL	15.43632363.43635360.clu	1299	21.0655015488	6.81938901858	0.0427315604505	none
ENSG00000166762	CATSPER2	15_43641743	Pazoki_GGT	Pancreas	eQTL	ENSG00000166762.16	1299	21.0655015488	14.8540862578	0.220898978806	none
ENSG00000166762	CATSPER2	15_43641743	Pazoki_GGT	Liver	sQTL	15.43632363.43635360.clu	1299	21.0655015488	16.5668562716	0.0414564858327	none
ENSG00000166762	CATSPER2	15_43641743	Pazoki_GGT	Pancreas	sQTL	15.43632363.43632717.clu	1299	21.0655015488	13.2791829969	0.0430917651708	none
ENSG00000166762	CATSPER2	15_43641743	Pazoki_GGT	Adipose - Visceral (Omentum)	eQTL	ENSG00000166762.16	1299	21.0655015488	9.92493683415	0.212296504786	none
ENSG00000166762	CATSPER2	15_43658501	Pazoki_ALP	Liver	sQTL	15.43632363.43635360.clu	1310	33.1739251973	16.5668562716	0.0428538182772	none
ENSG00000166762	CATSPER2	15_43641743	Pazoki_GGT	Liver	sQTL	15.43635416.43636041.clu	1299	21.0655015488	5.99543999747	0.146939008879	none
ENSG00000166762	CATSPER2	15_43658501	Pazoki_ALP	Pancreas	eQTL	ENSG00000166762.16	1310	33.1739251973	14.8540862578	0.222478576931	none
ENSG00000166762	CATSPER2	15_43658501	Pazoki_ALP	Adipose - Subcutaneous	eQTL	ENSG00000166762.16	1310	33.1739251973	15.17252713	0.220826712795	none
ENSG00000166762	CATSPER2	15_43658501	Pazoki_ALP	Liver	sQTL	15.43635416.43636041.clu	1310	33.1739251973	5.99543999747	0.148686407921	none
ENSG00000166762	CATSPER2	15_43658501	Pazoki_ALP	Liver	sQTL	15.43632363.43632717.clu	1310	33.1739251973	22.5832875113	0.0568860960904	none
ENSG00000166762	CATSPER2	15_43641743	Pazoki_GGT	Liver	sQTL	15.43632363.43632717.clu	1299	21.0655015488	22.5832875113	0.0556538797634	none
ENSG00000166762	CATSPER2	15_43658501	Pazoki_ALP	Pancreas	sQTL	15.43632363.43632717.clu	1310	33.1739251973	13.2791829969	0.0444178208614	none
ENSG00000166762	CATSPER2	15_43641743	Pazoki_GGT	Adipose - Subcutaneous	eQTL	ENSG00000166762.16	1299	21.0655015488	15.17252713	0.219288053954	none
ENSG00000166762	CATSPER2	15_43658501	Pazoki_ALP	Pancreas	sQTL	15.43632363.43635360.clu	1310	33.1739251973	6.81938901858	0.0437696165045	none
ENSG00000166762	CATSPER2	15_43658501	Pazoki_ALP	Skeletal Muscle	eQTL	ENSG00000166762.16	1310	33.1739251973	12.1619320105	0.00623652132757	none
ENSG00000166762	CATSPER2	15_43658501	Pazoki_ALP	Adipose - Visceral (Omentum)	eQTL	ENSG00000166762.16	1310	33.1739251973	9.92493683415	0.213966388654	none
ENSG00000166762	CATSPER2	15_43641743	Pazoki_GGT	Skeletal Muscle	eQTL	ENSG00000166762.16	1299	21.0655015488	12.1619320105	0.00657129591085	none
ENSG00000166763	STRCP1	15_43641743	Pazoki_GGT	Adipose - Visceral (Omentum)	eQTL	ENSG00000166763.7	1299	21.0655015488	23.9131139948	0.0432999526481	none
ENSG00000166763	STRCP1	15_43658501	Pazoki_ALP	Adipose - Visceral (Omentum)	eQTL	ENSG00000166763.7	1310	33.1739251973	23.9131139948	0.0447261766369	none
ENSG00000166763	STRCP1	15_43641743	Pazoki_GGT	Adipose - Subcutaneous	eQTL	ENSG00000166763.7	1299	21.0655015488	28.248088061	0.0372643491836	none
ENSG00000166763	STRCP1	15_43658501	Pazoki_ALP	Adipose - Subcutaneous	eQTL	ENSG00000166763.7	1310	33.1739251973	28.248088061	0.0386995633242	none
ENSG00000166763	STRCP1	15_43641743	Pazoki_GGT	Liver	eQTL	ENSG00000166763.7	1299	21.0655015488	25.3150390634	0.0477269923531	none
ENSG00000166763	STRCP1	15_43658501	Pazoki_ALP	Liver	eQTL	ENSG00000166763.7	1310	33.1739251973	25.3150390634	0.0488413010886	none
ENSG00000166770	ZNF667-AS1	19_56552547	Pazoki_ALP	Adipose - Visceral (Omentum)	sQTL	19.56478276.56494163.clu	3435	16.1674910873	17.535163986	0.00441815908299	none
ENSG00000166770	ZNF667-AS1	19_56552547	Pazoki_ALP	Adipose - Visceral (Omentum)	sQTL	19.56478381.56494163.clu	3435	16.1674910873	19.0730066076	0.00442302499641	none
ENSG00000166770	ZNF667-AS1	19_56552547	Pazoki_ALP	Skeletal Muscle	eQTL	ENSG00000166770.10	3435	16.1674910873	13.0272963376	0.87440860301	coloc
ENSG00000166770	ZNF667-AS1	19_56552547	Pazoki_ALP	Adipose - Visceral (Omentum)	eQTL	ENSG00000166770.10	3435	16.1674910873	12.6128473055	0.19600884008	none
ENSG00000166770	ZNF667-AS1	19_56552547	Pazoki_ALP	Adipose - Subcutaneous	sQTL	19.56478381.56494163.clu	3435	16.1674910873	14.1345242173	0.00441715460931	none
ENSG00000166770	ZNF667-AS1	19_56552547	Pazoki_ALP	Adipose - Visceral (Omentum)	sQTL	19.56478293.56494163.clu	3435	16.1674910873	10.4459624423	0.0043758485874	none
ENSG00000166770	ZNF667-AS1	19_56552547	Pazoki_ALP	Adipose - Subcutaneous	sQTL	19.56478293.56494163.clu	3435	16.1674910873	12.250194239	0.00441119759975	none
ENSG00000166770	ZNF667-AS1	19_56552547	Pazoki_ALP	Skeletal Muscle	sQTL	19.56478381.56494163.clu	3435	16.1674910873	8.46937024226	0.00446368207329	none
ENSG00000166780	C16orf45	16_15036083	Pazoki_ALP	Skeletal Muscle	sQTL	16.15515428.15567983.clu	1001	9.56863623584	111.409435966	0.0676644510679	none
ENSG00000166780	C16orf45	16_15036083	Pazoki_ALP	Skeletal Muscle	eQTL	ENSG00000166780.10	1001	9.56863623584	62.8299447929	0.0404458331622	none
ENSG00000166780	C16orf45	16_15036083	Pazoki_ALP	Pancreas	eQTL	ENSG00000166780.10	1001	9.56863623584	10.6110308411	0.0825125256366	none
ENSG00000166793	YPEL4	11_57756410	Pazoki_GGT	Adipose - Subcutaneous	eQTL	ENSG00000166793.10	2269	13.3467874862	12.1232084883	0.724382931104	coloc
ENSG00000166793	YPEL4	11_57756410	Pazoki_GGT	Adipose - Visceral (Omentum)	eQTL	ENSG00000166793.10	2269	13.3467874862	5.94506707726	0.693253338944	coloc
ENSG00000166819	PLIN1	15_89798751	Pazoki_ALT	Adipose - Subcutaneous	sQTL	15.89670244.89671482.clu	2695	21.4317982759	18.3086491129	0.0172395463353	none
ENSG00000166819	PLIN1	15_89801035	ALT_UKB	Adipose - Subcutaneous	sQTL	15.89670244.89671374.clu	2638	9.09023436194	14.7786534989	0.00951127256758	none
ENSG00000166819	PLIN1	15_89807657	cALT	Adipose - Subcutaneous	sQTL	15.89670244.89671482.clu	1963	8.60783085051	18.3086491129	0.0178112848091	none
ENSG00000166819	PLIN1	15_89807657	cALT	Adipose - Subcutaneous	sQTL	15.89670244.89671374.clu	1963	8.60783085051	14.7786534989	0.00890450400935	none
ENSG00000166819	PLIN1	15_89801035	ALT_UKB	Adipose - Visceral (Omentum)	sQTL	15.89670244.89671482.clu	2638	9.09023436194	11.9264243172	0.0132416108337	none
ENSG00000166819	PLIN1	15_89807657	cALT	Adipose - Visceral (Omentum)	sQTL	15.89670244.89671482.clu	1963	8.60783085051	11.9264243172	0.0152169842689	none
ENSG00000166819	PLIN1	15_89798751	Pazoki_ALT	Adipose - Subcutaneous	sQTL	15.89670244.89671374.clu	2695	21.4317982759	14.7786534989	0.0103162615534	none
ENSG00000166819	PLIN1	15_89801035	ALT_UKB	Adipose - Subcutaneous	sQTL	15.89670244.89671482.clu	2638	9.09023436194	18.3086491129	0.0157766710957	none
ENSG00000166819	PLIN1	15_89798751	Pazoki_ALT	Adipose - Visceral (Omentum)	sQTL	15.89670244.89671482.clu	2695	21.4317982759	11.9264243172	0.0145797142042	none
ENSG00000166821	PEX11A	15_89801035	ALT_UKB	Skeletal Muscle	eQTL	ENSG00000166821.8	2638	9.09023436194	29.1186029286	0.235919862236	none
ENSG00000166821	PEX11A	15_89798751	Pazoki_ALT	Skeletal Muscle	eQTL	ENSG00000166821.8	2695	21.4317982759	29.1186029286	0.250486091161	none
ENSG00000166825	ANPEP	15_89801035	ALT_UKB	Adipose - Visceral (Omentum)	sQTL	15.89801607.89803239.clu	2638	9.09023436194	9.6288472987	0.720797401755	coloc
ENSG00000166825	ANPEP	15_89801035	ALT_UKB	Adipose - Subcutaneous	sQTL	15.89791243.89792160.clu	2638	9.09023436194	39.8274581398	0.373537668587	coloc
ENSG00000166825	ANPEP	15_89801035	ALT_UKB	Pancreas	sQTL	15.89801607.89802407.clu	2638	9.09023436194	6.0771657369	0.286340066793	none
ENSG00000166825	ANPEP	15_89798751	Pazoki_ALT	Adipose - Subcutaneous	sQTL	15.89801607.89803239.clu	2695	21.4317982759	22.2334583051	0.799255852089	coloc
ENSG00000166825	ANPEP	15_89798751	Pazoki_ALT	Adipose - Subcutaneous	sQTL	15.89801912.89802407.clu	2695	21.4317982759	8.39929733525	0.748943650865	coloc
ENSG00000166825	ANPEP	15_89807657	cALT	Adipose - Subcutaneous	sQTL	15.89806806.89814772.clu	1963	8.60783085051	5.59343045342	0.0171382400982	none
ENSG00000166825	ANPEP	15_89807657	cALT	Pancreas	sQTL	15.89801607.89802407.clu	1963	8.60783085051	5.5130872906	0.422312327919	coloc
ENSG00000166825	ANPEP	15_89801035	ALT_UKB	Adipose - Subcutaneous	sQTL	15.89806806.89814772.clu	2638	9.09023436194	5.59343045342	0.015418776102	none
ENSG00000166825	ANPEP	15_89807657	cALT	Skeletal Muscle	eQTL	ENSG00000166825.13	1963	8.60783085051	33.1036067342	0.00513794643171	none
ENSG00000166825	ANPEP	15_89807657	cALT	Adipose - Subcutaneous	sQTL	15.89791243.89792160.clu	1963	8.60783085051	39.8274581398	0.316106434479	none
ENSG00000166825	ANPEP	15_89801035	ALT_UKB	Pancreas	sQTL	15.89802593.89803239.clu	2638	9.09023436194	10.997938733	0.788856778017	coloc
ENSG00000166825	ANPEP	15_89801035	ALT_UKB	Adipose - Subcutaneous	sQTL	15.89801912.89802407.clu	2638	9.09023436194	8.39929733525	0.733578632545	coloc
ENSG00000166825	ANPEP	15_89801035	ALT_UKB	Adipose - Subcutaneous	sQTL	15.89805217.89805321.clu	2638	9.09023436194	12.5525258218	0.791313765937	coloc
ENSG00000166825	ANPEP	15_89807657	cALT	Adipose - Subcutaneous	sQTL	15.89802593.89803239.clu	1963	8.60783085051	5.93649820672	0.521274528114	coloc
ENSG00000166825	ANPEP	15_89807657	cALT	Adipose - Subcutaneous	eQTL	ENSG00000166825.13	1963	8.60783085051	8.25280303451	0.0313993040818	none
ENSG00000166825	ANPEP	15_89798751	Pazoki_ALT	Pancreas	sQTL	15.89801607.89802407.clu	2695	21.4317982759	6.0771657369	0.289380420287	none
ENSG00000166825	ANPEP	15_89801035	ALT_UKB	Adipose - Subcutaneous	sQTL	15.89801607.89801761.clu	2638	9.09023436194	22.2410864012	0.721211250292	coloc
ENSG00000166825	ANPEP	15_89798751	Pazoki_ALT	Adipose - Subcutaneous	sQTL	15.89791243.89792160.clu	2695	21.4317982759	39.8274581398	0.40435942803	coloc
ENSG00000166825	ANPEP	15_89807657	cALT	Adipose - Subcutaneous	sQTL	15.89805217.89805321.clu	1963	8.60783085051	12.5525258218	0.875144168156	coloc
ENSG00000166825	ANPEP	15_89807657	cALT	Pancreas	sQTL	15.89802593.89803239.clu	1963	8.60783085051	10.997938733	0.77803603706	coloc
ENSG00000166825	ANPEP	15_89801035	ALT_UKB	Adipose - Subcutaneous	sQTL	15.89802593.89803239.clu	2638	9.09023436194	5.93649820672	0.436117379522	coloc
ENSG00000166825	ANPEP	15_89798751	Pazoki_ALT	Adipose - Subcutaneous	sQTL	15.89801607.89801761.clu	2695	21.4317982759	22.2410864012	0.749916315815	coloc
ENSG00000166825	ANPEP	15_89807657	cALT	Adipose - Visceral (Omentum)	sQTL	15.89804617.89805078.clu	1963	8.60783085051	6.97100960356	0.572607241374	coloc
ENSG00000166825	ANPEP	15_89807657	cALT	Adipose - Visceral (Omentum)	eQTL	ENSG00000166825.13	1963	8.60783085051	31.8158312779	0.00521951993282	none
ENSG00000166825	ANPEP	15_89807657	cALT	Adipose - Subcutaneous	sQTL	15.89801607.89801761.clu	1963	8.60783085051	22.2410864012	0.779399082438	coloc
ENSG00000166825	ANPEP	15_89807657	cALT	Adipose - Visceral (Omentum)	sQTL	15.89801607.89803239.clu	1963	8.60783085051	9.6288472987	0.790757070014	coloc
ENSG00000166825	ANPEP	15_89801035	ALT_UKB	Adipose - Visceral (Omentum)	sQTL	15.89805217.89805321.clu	2638	9.09023436194	7.35712090965	0.6337086026	coloc
ENSG00000166825	ANPEP	15_89798751	Pazoki_ALT	Adipose - Subcutaneous	sQTL	15.89801607.89802407.clu	2695	21.4317982759	11.763295135	0.00148003434904	none
ENSG00000166825	ANPEP	15_89801035	ALT_UKB	Adipose - Subcutaneous	sQTL	15.89801607.89803239.clu	2638	9.09023436194	22.2334583051	0.776767778472	coloc
ENSG00000166825	ANPEP	15_89801035	ALT_UKB	Adipose - Subcutaneous	eQTL	ENSG00000166825.13	2638	9.09023436194	8.25280303451	0.0431196261333	none
ENSG00000166825	ANPEP	15_89807657	cALT	Adipose - Subcutaneous	sQTL	15.89801912.89802407.clu	1963	8.60783085051	8.39929733525	0.792136288065	coloc
ENSG00000166825	ANPEP	15_89807657	cALT	Adipose - Subcutaneous	sQTL	15.89801607.89803239.clu	1963	8.60783085051	22.2334583051	0.802945063101	coloc
ENSG00000166825	ANPEP	15_89807657	cALT	Adipose - Subcutaneous	sQTL	15.89804617.89805078.clu	1963	8.60783085051	12.0742433262	0.874458116551	coloc
ENSG00000166825	ANPEP	15_89801035	ALT_UKB	Pancreas	sQTL	15.89802534.89803239.clu	2638	9.09023436194	11.1639747876	0.775811954947	coloc
ENSG00000166825	ANPEP	15_89798751	Pazoki_ALT	Adipose - Subcutaneous	sQTL	15.89802593.89803239.clu	2695	21.4317982759	5.93649820672	0.444462608077	coloc
ENSG00000166825	ANPEP	15_89807657	cALT	Pancreas	sQTL	15.89801607.89803239.clu	1963	8.60783085051	17.1375914811	0.862311643224	coloc
ENSG00000166825	ANPEP	15_89807657	cALT	Adipose - Subcutaneous	sQTL	15.89801607.89802407.clu	1963	8.60783085051	5.55441315164	0.321427409751	none
ENSG00000166825	ANPEP	15_89801035	ALT_UKB	Adipose - Visceral (Omentum)	sQTL	15.89791093.89792160.clu	2638	9.09023436194	10.9606119915	0.260254263783	none
ENSG00000166825	ANPEP	15_89798751	Pazoki_ALT	Pancreas	sQTL	15.89802534.89803239.clu	2695	21.4317982759	11.1639747876	0.792270987261	coloc
ENSG00000166825	ANPEP	15_89807657	cALT	Pancreas	sQTL	15.89802534.89803239.clu	1963	8.60783085051	11.1639747876	0.861479820084	coloc
ENSG00000166825	ANPEP	15_89798751	Pazoki_ALT	Adipose - Subcutaneous	sQTL	15.89791093.89792160.clu	2695	21.4317982759	38.0963732986	0.404585072472	coloc
ENSG00000166825	ANPEP	15_89798751	Pazoki_ALT	Adipose - Subcutaneous	sQTL	15.89806806.89814772.clu	2695	21.4317982759	5.59343045342	0.0160887756438	none
ENSG00000166825	ANPEP	15_89801035	ALT_UKB	Adipose - Subcutaneous	sQTL	15.89801607.89802407.clu	2638	9.09023436194	11.763295135	0.00157029669172	none
ENSG00000166825	ANPEP	15_89801035	ALT_UKB	Adipose - Subcutaneous	sQTL	15.89791093.89792160.clu	2638	9.09023436194	38.0963732986	0.373695264814	coloc
ENSG00000166825	ANPEP	15_89801035	ALT_UKB	Skeletal Muscle	eQTL	ENSG00000166825.13	2638	9.09023436194	37.7790002624	0.00597802900655	none
ENSG00000166825	ANPEP	15_89798751	Pazoki_ALT	Adipose - Subcutaneous	sQTL	15.89804617.89805078.clu	2695	21.4317982759	12.0742433262	0.812199060734	coloc
ENSG00000166825	ANPEP	15_89798751	Pazoki_ALT	Adipose - Visceral (Omentum)	sQTL	15.89801607.89803239.clu	2695	21.4317982759	9.6288472987	0.744775394364	coloc
ENSG00000166825	ANPEP	15_89798751	Pazoki_ALT	Adipose - Subcutaneous	eQTL	ENSG00000166825.13	2695	21.4317982759	8.25280303451	0.0455750175108	none
ENSG00000166825	ANPEP	15_89798751	Pazoki_ALT	Adipose - Visceral (Omentum)	sQTL	15.89791093.89792160.clu	2695	21.4317982759	10.9606119915	0.298248220327	none
ENSG00000166825	ANPEP	15_89801035	ALT_UKB	Pancreas	sQTL	15.89801607.89801761.clu	2638	9.09023436194	23.8580628314	0.795976309138	coloc
ENSG00000166825	ANPEP	15_89807657	cALT	Pancreas	sQTL	15.89801607.89801761.clu	1963	8.60783085051	23.8580628314	0.87930646668	coloc
ENSG00000166825	ANPEP	15_89807657	cALT	Adipose - Visceral (Omentum)	sQTL	15.89805217.89805321.clu	1963	8.60783085051	7.35712090965	0.724739703399	coloc
ENSG00000166825	ANPEP	15_89798751	Pazoki_ALT	Adipose - Subcutaneous	sQTL	15.89805217.89805321.clu	2695	21.4317982759	12.5525258218	0.809737000042	coloc
ENSG00000166825	ANPEP	15_89798751	Pazoki_ALT	Pancreas	sQTL	15.89802593.89803239.clu	2695	21.4317982759	10.997938733	0.828021841787	coloc
ENSG00000166825	ANPEP	15_89798751	Pazoki_ALT	Adipose - Visceral (Omentum)	sQTL	15.89804617.89805078.clu	2695	21.4317982759	6.97100960356	0.499880562867	coloc
ENSG00000166825	ANPEP	15_89801035	ALT_UKB	Pancreas	sQTL	15.89801607.89803239.clu	2638	9.09023436194	17.1375914811	0.785262139095	coloc
ENSG00000166825	ANPEP	15_89798751	Pazoki_ALT	Pancreas	sQTL	15.89801607.89803239.clu	2695	21.4317982759	17.1375914811	0.805698056054	coloc
ENSG00000166825	ANPEP	15_89807657	cALT	Adipose - Subcutaneous	sQTL	15.89791093.89792160.clu	1963	8.60783085051	38.0963732986	0.316259007361	none
ENSG00000166825	ANPEP	15_89801035	ALT_UKB	Adipose - Visceral (Omentum)	eQTL	ENSG00000166825.13	2638	9.09023436194	35.1413262779	0.00596932834585	none
ENSG00000166825	ANPEP	15_89798751	Pazoki_ALT	Pancreas	sQTL	15.89801607.89801761.clu	2695	21.4317982759	23.8580628314	0.81595014955	coloc
ENSG00000166825	ANPEP	15_89798751	Pazoki_ALT	Adipose - Visceral (Omentum)	sQTL	15.89805217.89805321.clu	2695	21.4317982759	7.35712090965	0.644978312163	coloc
ENSG00000166825	ANPEP	15_89801035	ALT_UKB	Adipose - Visceral (Omentum)	sQTL	15.89804617.89805078.clu	2638	9.09023436194	6.97100960356	0.490888421735	coloc
ENSG00000166825	ANPEP	15_89801035	ALT_UKB	Adipose - Subcutaneous	sQTL	15.89804617.89805078.clu	2638	9.09023436194	12.0742433262	0.792596667556	coloc
ENSG00000166863	TAC3	12_56659756	Pazoki_ALT	Skeletal Muscle	eQTL	ENSG00000166863.11	1766	10.8239087409	10.2115116315	0.00611504060742	none
ENSG00000166881	NEMP1	12_57454856	Pazoki_GGT	Adipose - Visceral (Omentum)	eQTL	ENSG00000166881.9	1569	8.01772876696	74.5860256317	0.02335330627	none
ENSG00000166881	NEMP1	12_57454856	Pazoki_GGT	Adipose - Subcutaneous	eQTL	ENSG00000166881.9	1569	8.01772876696	70.7652301732	0.02335330627	none
ENSG00000166881	NEMP1	12_56659756	Pazoki_ALT	Pancreas	eQTL	ENSG00000166881.9	1766	10.8239087409	29.313918058	0.00143183992546	none
ENSG00000166881	NEMP1	12_57450266	Pazoki_ALP	Skeletal Muscle	eQTL	ENSG00000166881.9	1562	12.5528419687	51.8078396388	0.0482220893357	none
ENSG00000166881	NEMP1	12_57454856	Pazoki_GGT	Skeletal Muscle	eQTL	ENSG00000166881.9	1569	8.01772876696	51.8078396388	0.02335330627	none
ENSG00000166881	NEMP1	12_56659756	Pazoki_ALT	Skeletal Muscle	eQTL	ENSG00000166881.9	1766	10.8239087409	51.8078396388	0.00143182928313	none
ENSG00000166881	NEMP1	12_56659756	Pazoki_ALT	Liver	eQTL	ENSG00000166881.9	1766	10.8239087409	22.5032961695	0.00143471957869	none
ENSG00000166881	NEMP1	12_56659756	Pazoki_ALT	Adipose - Visceral (Omentum)	eQTL	ENSG00000166881.9	1766	10.8239087409	74.5860256317	0.00143182928313	none
ENSG00000166881	NEMP1	12_57450266	Pazoki_ALP	Liver	eQTL	ENSG00000166881.9	1562	12.5528419687	22.5032961695	0.0485278737784	none
ENSG00000166881	NEMP1	12_57454856	Pazoki_GGT	Liver	eQTL	ENSG00000166881.9	1569	8.01772876696	22.5032961695	0.0233840901141	none
ENSG00000166881	NEMP1	12_56659756	Pazoki_ALT	Adipose - Subcutaneous	eQTL	ENSG00000166881.9	1766	10.8239087409	70.7652301732	0.00143182928313	none
ENSG00000166881	NEMP1	12_57450266	Pazoki_ALP	Adipose - Subcutaneous	eQTL	ENSG00000166881.9	1562	12.5528419687	70.7652301732	0.0482220893357	none
ENSG00000166881	NEMP1	12_57454856	Pazoki_GGT	Pancreas	eQTL	ENSG00000166881.9	1569	8.01772876696	29.313918058	0.0233526092952	none
ENSG00000166881	NEMP1	12_57450266	Pazoki_ALP	Adipose - Visceral (Omentum)	eQTL	ENSG00000166881.9	1562	12.5528419687	74.5860256317	0.0482220893357	none
ENSG00000166887	VPS39	15_42391589	Pazoki_GGT	Adipose - Subcutaneous	sQTL	15.42165816.42166128.clu	2162	12.6020599913	5.29814644846	0.0137389865657	none
ENSG00000166887	VPS39	15_42391589	Pazoki_GGT	Skeletal Muscle	sQTL	15.42192098.42199896.clu	2162	12.6020599913	42.15971391	0.0133335960388	none
ENSG00000166887	VPS39	15_42391589	Pazoki_GGT	Skeletal Muscle	sQTL	15.42191560.42199896.clu	2162	12.6020599913	101.540941792	0.0133335960388	none
ENSG00000166887	VPS39	15_42391589	Pazoki_ALP	Skeletal Muscle	sQTL	15.42191560.42199896.clu	2162	19.638272164	101.540941792	0.0132524213182	none
ENSG00000166887	VPS39	15_42391589	Pazoki_GGT	Skeletal Muscle	sQTL	15.42191560.42192066.clu	2162	12.6020599913	42.6412455775	0.0133343414667	none
ENSG00000166887	VPS39	15_42391589	Pazoki_ALP	Adipose - Subcutaneous	sQTL	15.42165816.42166128.clu	2162	19.638272164	5.29814644846	0.0138668539163	none
ENSG00000166887	VPS39	15_42391589	Pazoki_ALP	Skeletal Muscle	sQTL	15.42192098.42199896.clu	2162	19.638272164	42.15971391	0.0132524213182	none
ENSG00000166887	VPS39	15_42391589	Pazoki_ALP	Skeletal Muscle	sQTL	15.42191560.42192066.clu	2162	19.638272164	42.6412455775	0.0132531599418	none
ENSG00000166896	ATP23	12_57454856	Pazoki_GGT	Skeletal Muscle	eQTL	ENSG00000166896.7	1569	8.01772876696	150	0.0126158146353	none
ENSG00000166896	ATP23	12_57454856	Pazoki_GGT	Adipose - Subcutaneous	eQTL	ENSG00000166896.7	1569	8.01772876696	150	0.0126158146353	none
ENSG00000166896	ATP23	12_57450266	Pazoki_ALP	Adipose - Subcutaneous	eQTL	ENSG00000166896.7	1562	12.5528419687	150	0.0155523230279	none
ENSG00000166908	PIP4K2C	12_57454856	Pazoki_GGT	Skeletal Muscle	eQTL	ENSG00000166908.17	1569	8.01772876696	8.45065438365	0.0601865799876	none
ENSG00000166946	CCNDBP1	15_43068311	Pazoki_GGT	Adipose - Visceral (Omentum)	eQTL	ENSG00000166946.13	1232	20.8538719643	15.9602926493	0.00179724500564	none
ENSG00000166946	CCNDBP1	15_42391589	Pazoki_GGT	Adipose - Visceral (Omentum)	sQTL	15.43192803.43194081.clu	1089	12.6020599913	5.26587493077	0.0273291942247	none
ENSG00000166946	CCNDBP1	15_42391589	Pazoki_ALP	Adipose - Visceral (Omentum)	sQTL	15.43192803.43194081.clu	1089	19.638272164	5.26587493077	0.0272882194168	none
ENSG00000166946	CCNDBP1	15_43068311	Pazoki_GGT	Adipose - Visceral (Omentum)	sQTL	15.43192803.43194081.clu	1232	20.8538719643	5.26587493077	0.0422695764374	none
ENSG00000166946	CCNDBP1	15_42986528	Pazoki_ALP	Adipose - Visceral (Omentum)	sQTL	15.43192803.43194081.clu	1261	32.585026652	5.26587493077	0.0388887174174	none
ENSG00000166946	CCNDBP1	15_42986528	Pazoki_ALP	Adipose - Visceral (Omentum)	eQTL	ENSG00000166946.13	1261	32.585026652	15.9602926493	0.00179361080002	none
ENSG00000166946	CCNDBP1	15_42986528	Pazoki_ALP	Adipose - Subcutaneous	sQTL	15.43185607.43189199.clu	1261	32.585026652	5.91802354931	0.0162519168342	none
ENSG00000166946	CCNDBP1	15_42986528	Pazoki_ALP	Adipose - Visceral (Omentum)	sQTL	15.43185607.43189199.clu	1261	32.585026652	8.06333828491	0.00349702627002	none
ENSG00000166949	SMAD3	15_67315562	Pazoki_GGT	Adipose - Visceral (Omentum)	eQTL	ENSG00000166949.15	2480	7.72124639905	7.46773018244	0.0778280298346	none
ENSG00000166949	SMAD3	15_67315562	Pazoki_GGT	Adipose - Subcutaneous	eQTL	ENSG00000166949.15	2480	7.72124639905	8.6472960685	0.0793042105114	none
ENSG00000166949	SMAD3	15_67315562	Pazoki_GGT	Pancreas	sQTL	15.67187509.67190413.clu	2480	7.72124639905	6.67771104346	0.129809924123	none
ENSG00000166949	SMAD3	15_67315562	Pazoki_GGT	Skeletal Muscle	sQTL	15.67187509.67190413.clu	2480	7.72124639905	7.12079792052	0.145866639425	none
ENSG00000166949	SMAD3	15_67555790	NAFLD-S	Adipose - Visceral (Omentum)	sQTL	15.67187509.67190413.clu	2202	8.28508291473	6.16584783243	0.261906647662	none
ENSG00000166963	MAP1A	15_43658501	Pazoki_ALP	Adipose - Visceral (Omentum)	eQTL	ENSG00000166963.12	1310	33.1739251973	6.55769089036	0.229611198189	none
ENSG00000166963	MAP1A	15_43641743	Pazoki_GGT	Adipose - Visceral (Omentum)	eQTL	ENSG00000166963.12	1299	21.0655015488	6.55769089036	0.228850245997	none
ENSG00000166965	RCCD1	15_90879313	Pazoki_ALT	Adipose - Subcutaneous	sQTL	15.90959998.90960328.clu	3028	8.24412514433	6.37213880459	0.337167215939	none
ENSG00000166971	AKTIP	16_53422749	Pazoki_ALP	Skeletal Muscle	eQTL	ENSG00000166971.16	2634	14.3872161433	8.61960958236	0.43506695999	coloc
ENSG00000166971	AKTIP	16_53422749	Pazoki_ALP	Skeletal Muscle	sQTL	16.53500329.53501106.clu	2634	14.3872161433	8.22887424886	0.530837386873	coloc
ENSG00000166971	AKTIP	16_53422749	Pazoki_ALP	Adipose - Subcutaneous	eQTL	ENSG00000166971.16	2634	14.3872161433	7.67315628963	0.812458216438	coloc
ENSG00000166979	EVA1C	21_32414175	Pazoki_ALT	Adipose - Subcutaneous	eQTL	ENSG00000166979.12	2695	7.34678748622	9.60515893812	0.0182999837982	none
ENSG00000166979	EVA1C	21_32436212	Pazoki_GGT	Adipose - Subcutaneous	eQTL	ENSG00000166979.12	2671	8.7447274949	9.60515893812	0.0140864992056	none
ENSG00000166997	CNPY4	7_99259849	MRI_ML	Adipose - Subcutaneous	eQTL	ENSG00000166997.7	1291	5.82390874094	8.08653543915	0.102333812652	none
ENSG00000166997	CNPY4	7_99505154	Pazoki_GGT	Adipose - Subcutaneous	eQTL	ENSG00000166997.7	1785	7.88605664769	10.5635998659	0.17690856526	none
ENSG00000167136	ENDOG	9_128703202	Pazoki_GGT	Adipose - Subcutaneous	eQTL	ENSG00000167136.6	1627	58.2757241304	54.6402701213	0.236606907207	none
ENSG00000167136	ENDOG	9_128703202	Pazoki_GGT	Skeletal Muscle	eQTL	ENSG00000167136.6	1627	58.2757241304	16.2280461912	0.238632079959	none
ENSG00000167136	ENDOG	9_128703202	Pazoki_GGT	Adipose - Visceral (Omentum)	eQTL	ENSG00000167136.6	1627	58.2757241304	19.3755126294	0.236361170976	none
ENSG00000167183	PRR15L	17_48046570	Pazoki_ALP	Pancreas	eQTL	ENSG00000167183.2	2451	7.43179827593	11.099648483	0.0283224406937	none
ENSG00000167193	CRK	17_1475682	MRI_ML	Pancreas	sQTL	17.1423650.1436790.clu	3765	5.22184874962	5.88404811572	0.0139003080548	none
ENSG00000167193	CRK	17_1475682	MRI_ML	Pancreas	sQTL	17.1423650.1436620.clu	3765	5.22184874962	6.19637371344	0.01385020494	none
ENSG00000167257	RNF214	11_117349713	NAFLD-S	Adipose - Subcutaneous	eQTL	ENSG00000167257.10	3239	14.8664706718	18.139160286	0.0877431577337	none
ENSG00000167272	POP5	12_120449710	Pazoki_ALP	Adipose - Visceral (Omentum)	sQTL	12.120579923.120580996.clu	2467	138.366531544	57.2955532665	0.0163175984509	none
ENSG00000167272	POP5	12_120942741	Pazoki_GGT	Adipose - Subcutaneous	sQTL	12.120579923.120580996.clu	3241	150	75.7869229069	0.015368802419	none
ENSG00000167272	POP5	12_120942741	Pazoki_GGT	Skeletal Muscle	sQTL	12.120579923.120580996.clu	3241	150	86.0956697332	0.0152260581871	none
ENSG00000167272	POP5	12_120449710	Pazoki_ALP	Skeletal Muscle	sQTL	12.120579923.120581115.clu	2467	138.366531544	16.1452863969	0.0165249030936	none
ENSG00000167272	POP5	12_120988675	cALT	Adipose - Subcutaneous	sQTL	12.120579923.120580996.clu	2523	11.3514448443	75.7869229069	0.00778873311113	none
ENSG00000167272	POP5	12_120449710	Pazoki_ALP	Adipose - Visceral (Omentum)	sQTL	12.120579923.120581115.clu	2467	138.366531544	11.6262330104	0.0165296362637	none
ENSG00000167272	POP5	12_120409442	Pazoki_GGT	Pancreas	eQTL	ENSG00000167272.10	2416	150	14.2023766259	0.010257241792	none
ENSG00000167272	POP5	12_120409442	Pazoki_GGT	Pancreas	sQTL	12.120579923.120580996.clu	2416	150	19.3174502543	0.00660537146691	none
ENSG00000167272	POP5	12_120449710	Pazoki_ALP	Pancreas	sQTL	12.120579923.120580996.clu	2467	138.366531544	19.3174502543	0.0164024553109	none
ENSG00000167272	POP5	12_121102728	ALT_UKB	Adipose - Subcutaneous	sQTL	12.120579923.120580996.clu	2992	9.19528552539	10.43289997	0.0167432298482	none
ENSG00000167272	POP5	12_120449710	Pazoki_ALP	Skeletal Muscle	sQTL	12.120579923.120580996.clu	2467	138.366531544	86.0956697332	0.0166367609616	none
ENSG00000167272	POP5	12_120449710	Pazoki_ALP	Pancreas	eQTL	ENSG00000167272.10	2467	138.366531544	14.2023766259	0.00688779700321	none
ENSG00000167272	POP5	12_120978819	Miao_NAFDL-S	Adipose - Subcutaneous	sQTL	12.120579923.120580996.clu	3212	8.92081875395	75.7869229069	0.0174484423163	none
ENSG00000167272	POP5	12_120449710	Pazoki_ALP	Adipose - Subcutaneous	sQTL	12.120579923.120580996.clu	2467	138.366531544	75.7869229069	0.0167456045651	none
ENSG00000167272	POP5	12_120449710	Pazoki_ALP	Adipose - Visceral (Omentum)	sQTL	12.120579597.120581115.clu	2467	138.366531544	5.65014196635	0.00268421853755	none
ENSG00000167272	POP5	12_120449710	Pazoki_ALP	Skeletal Muscle	eQTL	ENSG00000167272.10	2467	138.366531544	7.8502345132	0.0147514848154	none
ENSG00000167272	POP5	12_120409442	Pazoki_GGT	Adipose - Visceral (Omentum)	sQTL	12.120579923.120580996.clu	2416	150	57.2955532665	0.00672303852118	none
ENSG00000167272	POP5	12_120986153	Pazoki_ALP	Adipose - Subcutaneous	sQTL	12.120579923.120580996.clu	3217	150	75.7869229069	0.0186469302367	none
ENSG00000167272	POP5	12_120942741	Pazoki_GGT	Adipose - Visceral (Omentum)	sQTL	12.120579923.120580996.clu	3241	150	57.2955532665	0.0154266174991	none
ENSG00000167272	POP5	12_120409442	Pazoki_GGT	Skeletal Muscle	sQTL	12.120579923.120580996.clu	2416	150	86.0956697332	0.00688895507535	none
ENSG00000167272	POP5	12_120409442	Pazoki_GGT	Adipose - Subcutaneous	sQTL	12.120579923.120580996.clu	2416	150	75.7869229069	0.00668694203732	none
ENSG00000167280	ENGASE	17_78331306	Pazoki_ALT	Pancreas	sQTL	17.79083123.79083761.clu	3004	7.30980391997	6.59426762483	0.0174134207587	none
ENSG00000167377	ZNF23	16_71581710	Pazoki_ALP	Skeletal Muscle	eQTL	ENSG00000167377.17	2276	66.721246399	17.3081251692	0.00216545486598	none
ENSG00000167377	ZNF23	16_71557623	Pazoki_ALT	Liver	eQTL	ENSG00000167377.17	2241	21.721246399	16.3869570901	0.0312902553217	none
ENSG00000167377	ZNF23	16_71612622	Pazoki_GGT	Liver	eQTL	ENSG00000167377.17	2340	14.1023729087	16.3869570901	0.0227318942246	none
ENSG00000167377	ZNF23	16_71581710	Pazoki_ALP	Pancreas	eQTL	ENSG00000167377.17	2276	66.721246399	14.8538130339	0.0189225705784	none
ENSG00000167377	ZNF23	16_71612622	Pazoki_GGT	Adipose - Subcutaneous	eQTL	ENSG00000167377.17	2340	14.1023729087	17.8785897575	0.0320987543386	none
ENSG00000167377	ZNF23	16_71557623	Pazoki_ALT	Adipose - Visceral (Omentum)	eQTL	ENSG00000167377.17	2241	21.721246399	13.5899989373	0.0192547361944	none
ENSG00000167377	ZNF23	16_71557623	Pazoki_ALT	Skeletal Muscle	eQTL	ENSG00000167377.17	2241	21.721246399	17.3081251692	0.0196503560336	none
ENSG00000167377	ZNF23	16_71557623	Pazoki_ALT	Adipose - Visceral (Omentum)	sQTL	16.71456121.71456764.clu	2241	21.721246399	5.49869826897	0.0413582027014	none
ENSG00000167377	ZNF23	16_71557623	Pazoki_ALT	Pancreas	eQTL	ENSG00000167377.17	2241	21.721246399	14.8538130339	0.0247939428742	none
ENSG00000167377	ZNF23	16_71612622	Pazoki_GGT	Skeletal Muscle	eQTL	ENSG00000167377.17	2340	14.1023729087	17.3081251692	0.155751387448	none
ENSG00000167377	ZNF23	16_71557623	Pazoki_ALT	Adipose - Subcutaneous	eQTL	ENSG00000167377.17	2241	21.721246399	17.8785897575	0.0204495555183	none
ENSG00000167394	ZNF668	16_31042719	NAFLD-S	Adipose - Subcutaneous	eQTL	ENSG00000167394.12	1239	11.5181046799	7.20935480007	0.738299641143	coloc
ENSG00000167394	ZNF668	16_31132672	Pazoki_GGT	Adipose - Subcutaneous	eQTL	ENSG00000167394.12	1432	14.920818754	7.20935480007	0.159811109329	none
ENSG00000167395	ZNF646	16_31042719	NAFLD-S	Adipose - Subcutaneous	eQTL	ENSG00000167395.10	1239	11.5181046799	9.48780291889	0.329022852442	none
ENSG00000167395	ZNF646	16_31042719	NAFLD-S	Liver	eQTL	ENSG00000167395.10	1239	11.5181046799	11.5752927641	0.34745739732	none
ENSG00000167395	ZNF646	16_31132672	Pazoki_GGT	Adipose - Subcutaneous	eQTL	ENSG00000167395.10	1432	14.920818754	9.48780291889	0.0561772232519	none
ENSG00000167395	ZNF646	16_31042719	NAFLD-S	Skeletal Muscle	eQTL	ENSG00000167395.10	1239	11.5181046799	5.47695514274	0.518366674412	coloc
ENSG00000167395	ZNF646	16_31132672	Pazoki_GGT	Liver	eQTL	ENSG00000167395.10	1432	14.920818754	11.5752927641	0.0659806952572	none
ENSG00000167395	ZNF646	16_31132672	Pazoki_GGT	Skeletal Muscle	eQTL	ENSG00000167395.10	1432	14.920818754	5.47695514274	0.10874884619	none
ENSG00000167397	VKORC1	16_31132672	Pazoki_GGT	Adipose - Subcutaneous	eQTL	ENSG00000167397.14	1432	14.920818754	11.3521410728	0.513335174358	coloc
ENSG00000167397	VKORC1	16_31042719	NAFLD-S	Liver	eQTL	ENSG00000167397.14	1239	11.5181046799	104.587320049	0.916833477699	coloc
ENSG00000167397	VKORC1	16_31042719	NAFLD-S	Skeletal Muscle	eQTL	ENSG00000167397.14	1239	11.5181046799	16.9486456199	0.333858349549	none
ENSG00000167397	VKORC1	16_30644377	Pazoki_ALP	Liver	eQTL	ENSG00000167397.14	950	17.6777807053	104.587320049	0.0343261287418	none
ENSG00000167397	VKORC1	16_31042719	NAFLD-S	Adipose - Subcutaneous	eQTL	ENSG00000167397.14	1239	11.5181046799	11.3521410728	0.169940987086	none
ENSG00000167397	VKORC1	16_31132672	Pazoki_GGT	Skeletal Muscle	eQTL	ENSG00000167397.14	1432	14.920818754	16.9486456199	0.0633837860577	none
ENSG00000167397	VKORC1	16_30535167	Pazoki_GGT	Liver	eQTL	ENSG00000167397.14	848	27.468521083	91.5057617551	0.0799073919338	none
ENSG00000167397	VKORC1	16_31132672	Pazoki_GGT	Liver	eQTL	ENSG00000167397.14	1432	14.920818754	104.587320049	0.178199924448	none
ENSG00000167397	VKORC1	16_31042719	NAFLD-S	Adipose - Visceral (Omentum)	eQTL	ENSG00000167397.14	1239	11.5181046799	7.77647421802	0.181807214749	none
ENSG00000167468	GPX4	19_1106846	Pazoki_ALP	Skeletal Muscle	sQTL	19.1104929.1105186.clu	3862	11.3665315444	5.69849395875	0.086239452835	none
ENSG00000167468	GPX4	19_1106846	Pazoki_ALP	Adipose - Subcutaneous	sQTL	19.1106459.1106540.clu	3862	11.3665315444	9.36142879501	0.209217601293	none
ENSG00000167468	GPX4	19_1106846	Pazoki_ALP	Liver	eQTL	ENSG00000167468.16	3862	11.3665315444	18.8427411377	0.597491844782	coloc
ENSG00000167468	GPX4	19_1106846	Pazoki_ALP	Pancreas	eQTL	ENSG00000167468.16	3862	11.3665315444	30.1846061411	0.602894626898	coloc
ENSG00000167468	GPX4	19_1106846	Pazoki_ALP	Adipose - Subcutaneous	sQTL	19.1106459.1106573.clu	3862	11.3665315444	8.87595148794	0.202070490084	none
ENSG00000167468	GPX4	19_1106846	Pazoki_ALP	Adipose - Visceral (Omentum)	sQTL	19.1106459.1106540.clu	3862	11.3665315444	7.16337164481	0.0755417737748	none
ENSG00000167468	GPX4	19_1106846	Pazoki_ALP	Adipose - Visceral (Omentum)	sQTL	19.1106459.1106573.clu	3862	11.3665315444	6.6527182173	0.0651046319731	none
ENSG00000167468	GPX4	19_1106846	Pazoki_ALP	Adipose - Subcutaneous	eQTL	ENSG00000167468.16	3862	11.3665315444	8.08382789959	0.293370595965	none
ENSG00000167468	GPX4	19_1106846	Pazoki_ALP	Adipose - Visceral (Omentum)	eQTL	ENSG00000167468.16	3862	11.3665315444	9.67930085151	0.529652999007	coloc
ENSG00000167468	GPX4	19_1106846	Pazoki_ALP	Skeletal Muscle	eQTL	ENSG00000167468.16	3862	11.3665315444	30.4473486118	0.60188367055	coloc
ENSG00000167468	GPX4	19_1106846	Pazoki_ALP	Skeletal Muscle	sQTL	19.1104127.1105186.clu	3862	11.3665315444	5.75492393631	0.0515189943117	none
ENSG00000167523	SPATA33	16_89634473	Pazoki_ALP	Adipose - Subcutaneous	sQTL	16.89658421.89660540.clu	3513	13.3767507096	10.7823173003	0.690252063744	coloc
ENSG00000167523	SPATA33	16_89634473	Pazoki_ALP	Adipose - Visceral (Omentum)	eQTL	ENSG00000167523.13	3513	13.3767507096	9.90490324463	0.736267753715	coloc
ENSG00000167523	SPATA33	16_89634473	Pazoki_ALP	Adipose - Subcutaneous	eQTL	ENSG00000167523.13	3513	13.3767507096	10.2078407086	0.824502417973	coloc
ENSG00000167523	SPATA33	16_89634473	Pazoki_ALP	Pancreas	sQTL	16.89658421.89660540.clu	3513	13.3767507096	5.50615751076	0.373948426845	coloc
ENSG00000167523	SPATA33	16_89634473	Pazoki_ALP	Adipose - Subcutaneous	sQTL	16.89658209.89669286.clu	3513	13.3767507096	5.45300269805	0.406498689365	coloc
ENSG00000167523	SPATA33	16_89634473	Pazoki_ALP	Skeletal Muscle	eQTL	ENSG00000167523.13	3513	13.3767507096	10.7592332093	0.839723453346	coloc
ENSG00000167525	PROCA1	17_28837440	Pazoki_ALT	Skeletal Muscle	eQTL	ENSG00000167525.13	1559	8.82390874094	15.4219418008	0.13061139595	none
ENSG00000167525	PROCA1	17_28872463	Pazoki_GGT	Adipose - Subcutaneous	eQTL	ENSG00000167525.13	1570	9.33724216832	34.4400253664	0.111386443386	none
ENSG00000167525	PROCA1	17_28872463	Pazoki_GGT	Adipose - Visceral (Omentum)	eQTL	ENSG00000167525.13	1570	9.33724216832	27.9143449925	0.177026066004	none
ENSG00000167525	PROCA1	17_28837440	Pazoki_ALT	Adipose - Visceral (Omentum)	eQTL	ENSG00000167525.13	1559	8.82390874094	27.9143449925	0.182193094656	none
ENSG00000167525	PROCA1	17_28872463	Pazoki_GGT	Skeletal Muscle	eQTL	ENSG00000167525.13	1570	9.33724216832	15.4219418008	0.111334569701	none
ENSG00000167525	PROCA1	17_28837440	Pazoki_ALT	Adipose - Subcutaneous	eQTL	ENSG00000167525.13	1559	8.82390874094	34.4400253664	0.130659026297	none
ENSG00000167526	RPL13	16_89634473	Pazoki_ALP	Adipose - Subcutaneous	eQTL	ENSG00000167526.13	3513	13.3767507096	45.3489362439	0.0116910606492	none
ENSG00000167526	RPL13	16_89634473	Pazoki_ALP	Skeletal Muscle	eQTL	ENSG00000167526.13	3513	13.3767507096	57.0649738947	0.0116580418395	none
ENSG00000167543	TP53I13	17_29335046	Pazoki_ALP	Liver	sQTL	17.29571719.29571832.clu	1631	10.6989700043	52.200789666	0.0279088025106	none
ENSG00000167543	TP53I13	17_29335046	Pazoki_ALP	Adipose - Subcutaneous	sQTL	17.29568508.29569018.clu	1631	10.6989700043	150	0.0289066449549	none
ENSG00000167543	TP53I13	17_29335046	Pazoki_ALP	Liver	sQTL	17.29571719.29571857.clu	1631	10.6989700043	50.5109410825	0.0281570349511	none
ENSG00000167543	TP53I13	17_30245735	Pazoki_ALP	Adipose - Subcutaneous	sQTL	17.29568508.29569018.clu	1152	9.09151498112	18.1016102125	0.116904155889	none
ENSG00000167543	TP53I13	17_29335046	Pazoki_ALP	Adipose - Subcutaneous	sQTL	17.29568548.29569018.clu	1631	10.6989700043	150	0.0289066449549	none
ENSG00000167543	TP53I13	17_29335046	Pazoki_ALP	Liver	sQTL	17.29568548.29569018.clu	1631	10.6989700043	59.9625861088	0.0289074672187	none
ENSG00000167543	TP53I13	17_29335046	Pazoki_ALP	Adipose - Subcutaneous	sQTL	17.29571719.29571832.clu	1631	10.6989700043	138.020708722	0.0268939081157	none
ENSG00000167543	TP53I13	17_29893287	Pazoki_GGT	Adipose - Subcutaneous	sQTL	17.29568508.29569018.clu	1428	8.22914798836	150	0.017101929094	none
ENSG00000167543	TP53I13	17_29893287	Pazoki_GGT	Adipose - Subcutaneous	sQTL	17.29571719.29571832.clu	1428	8.22914798836	138.020708722	0.0169063598704	none
ENSG00000167543	TP53I13	17_29335046	Pazoki_ALP	Liver	sQTL	17.29568508.29569018.clu	1631	10.6989700043	150	0.0289066449549	none
ENSG00000167543	TP53I13	17_29893287	Pazoki_GGT	Adipose - Subcutaneous	sQTL	17.29568548.29569018.clu	1428	8.22914798836	150	0.017101929094	none
ENSG00000167543	TP53I13	17_29335046	Pazoki_ALP	Adipose - Subcutaneous	sQTL	17.29571719.29571857.clu	1631	10.6989700043	14.6979565699	0.0253167844757	none
ENSG00000167549	CORO6	17_29893287	Pazoki_GGT	Skeletal Muscle	sQTL	17.29619189.29621224.clu	1428	8.22914798836	6.45772673086	0.00313777325297	none
ENSG00000167601	AXL	19_41319286	Pazoki_GGT	Adipose - Subcutaneous	sQTL	19.41256611.41257493.clu	2863	46.468521083	138.156192146	0.0203838353562	none
ENSG00000167601	AXL	19_41319286	Pazoki_GGT	Adipose - Subcutaneous	eQTL	ENSG00000167601.11	2863	46.468521083	10.6907053744	0.120202958142	none
ENSG00000167601	AXL	19_41319286	Pazoki_GGT	Skeletal Muscle	eQTL	ENSG00000167601.11	2863	46.468521083	13.8654499371	0.127614335695	none
ENSG00000167608	TMC4	19_54173495	Pazoki_ALP	Pancreas	eQTL	ENSG00000167608.11	4259	136.096910013	13.6300738723	0.560496784872	coloc
ENSG00000167608	TMC4	19_54171009	Pazoki_ALT	Adipose - Visceral (Omentum)	eQTL	ENSG00000167608.11	4255	8.79588001734	69.1271090693	0.166184001856	none
ENSG00000167608	TMC4	19_54142554	MRI_ML	Pancreas	eQTL	ENSG00000167608.11	4102	5.40893539297	13.6300738723	0.186187565339	none
ENSG00000167608	TMC4	19_54171009	Pazoki_ALT	Adipose - Subcutaneous	eQTL	ENSG00000167608.11	4255	8.79588001734	51.9641396101	0.798633230736	coloc
ENSG00000167608	TMC4	19_54171009	Pazoki_ALT	Skeletal Muscle	eQTL	ENSG00000167608.11	4255	8.79588001734	82.7148962291	0.804577801181	coloc
ENSG00000167608	TMC4	19_54171009	Pazoki_ALT	Liver	eQTL	ENSG00000167608.11	4255	8.79588001734	14.6341535857	0.125327861344	none
ENSG00000167608	TMC4	19_54173495	Pazoki_ALP	Adipose - Visceral (Omentum)	eQTL	ENSG00000167608.11	4259	136.096910013	69.1271090693	0.194447472	none
ENSG00000167608	TMC4	19_54173495	Pazoki_ALP	Adipose - Subcutaneous	eQTL	ENSG00000167608.11	4259	136.096910013	51.9641396101	0.944542633076	coloc
ENSG00000167608	TMC4	19_54142554	MRI_ML	Skeletal Muscle	eQTL	ENSG00000167608.11	4102	5.40893539297	82.7148962291	0.279983487623	none
ENSG00000167608	TMC4	19_54173495	Pazoki_ALP	Skeletal Muscle	eQTL	ENSG00000167608.11	4259	136.096910013	82.7148962291	0.982506937262	coloc
ENSG00000167608	TMC4	19_54142554	MRI_ML	Adipose - Visceral (Omentum)	eQTL	ENSG00000167608.11	4102	5.40893539297	69.1271090693	0.0636559506069	none
ENSG00000167608	TMC4	19_54173495	Pazoki_ALP	Liver	eQTL	ENSG00000167608.11	4259	136.096910013	14.6341535857	0.142444412024	none
ENSG00000167608	TMC4	19_54142554	MRI_ML	Adipose - Subcutaneous	eQTL	ENSG00000167608.11	4102	5.40893539297	51.9641396101	0.272828198578	none
ENSG00000167608	TMC4	19_54171009	Pazoki_ALT	Pancreas	eQTL	ENSG00000167608.11	4255	8.79588001734	13.6300738723	0.4630184158	coloc
ENSG00000167608	TMC4	19_54142554	MRI_ML	Liver	eQTL	ENSG00000167608.11	4102	5.40893539297	14.6341535857	0.0602228259	none
ENSG00000167613	LAIR1	19_54173495	Pazoki_ALP	Adipose - Subcutaneous	sQTL	19.54358625.54360022.clu	4259	136.096910013	5.25590867357	0.0128343460733	none
ENSG00000167613	LAIR1	19_54171009	Pazoki_ALT	Adipose - Subcutaneous	sQTL	19.54358625.54360022.clu	4255	8.79588001734	5.25590867357	0.0116604020648	none
ENSG00000167637	ZNF283	19_43866869	Pazoki_ALP	Skeletal Muscle	eQTL	ENSG00000167637.16	2794	14.7958800173	12.0165882817	0.42932751474	coloc
ENSG00000167641	PPP1R14A	19_38268463	Pazoki_GGT	Adipose - Subcutaneous	eQTL	ENSG00000167641.10	2743	18.4948500217	7.21810277869	0.117549406719	none
ENSG00000167641	PPP1R14A	19_38268463	Pazoki_ALT	Pancreas	eQTL	ENSG00000167641.10	2743	8.22184874962	8.34947399906	0.00770836557607	none
ENSG00000167641	PPP1R14A	19_38268463	Pazoki_GGT	Pancreas	eQTL	ENSG00000167641.10	2743	18.4948500217	8.34947399906	0.00422935336404	none
ENSG00000167641	PPP1R14A	19_38268463	Pazoki_ALT	Adipose - Subcutaneous	eQTL	ENSG00000167641.10	2743	8.22184874962	7.21810277869	0.10566754269	none
ENSG00000167642	SPINT2	19_38268463	Pazoki_ALT	Adipose - Subcutaneous	eQTL	ENSG00000167642.12	2743	8.22184874962	15.1449104478	0.431896143864	coloc
ENSG00000167642	SPINT2	19_38268463	Pazoki_GGT	Adipose - Subcutaneous	eQTL	ENSG00000167642.12	2743	18.4948500217	15.1449104478	0.512009350164	coloc
ENSG00000167642	SPINT2	19_38268463	Pazoki_GGT	Adipose - Visceral (Omentum)	eQTL	ENSG00000167642.12	2743	18.4948500217	10.1409180396	0.514620348334	coloc
ENSG00000167642	SPINT2	19_38268463	Pazoki_ALT	Adipose - Visceral (Omentum)	eQTL	ENSG00000167642.12	2743	8.22184874962	10.1409180396	0.433323322032	coloc
ENSG00000167642	SPINT2	19_38268463	Pazoki_GGT	Pancreas	sQTL	19.38264998.38283627.clu	2743	18.4948500217	5.26191084813	0.283438828572	none
ENSG00000167642	SPINT2	19_38268463	Pazoki_ALT	Pancreas	sQTL	19.38264998.38283627.clu	2743	8.22184874962	5.26191084813	0.239242328956	none
ENSG00000167644	C19orf33	19_38268463	Pazoki_GGT	Adipose - Subcutaneous	eQTL	ENSG00000167644.11	2743	18.4948500217	48.3502921758	0.0430212381048	none
ENSG00000167644	C19orf33	19_38268463	Pazoki_ALT	Skeletal Muscle	eQTL	ENSG00000167644.11	2743	8.22184874962	43.6801182138	0.0311645270962	none
ENSG00000167644	C19orf33	19_38268463	Pazoki_ALT	Adipose - Visceral (Omentum)	eQTL	ENSG00000167644.11	2743	8.22184874962	23.9415365258	0.0324596842507	none
ENSG00000167644	C19orf33	19_38268463	Pazoki_GGT	Pancreas	eQTL	ENSG00000167644.11	2743	18.4948500217	17.5928419672	0.0563033549039	none
ENSG00000167644	C19orf33	19_38268463	Pazoki_ALT	Adipose - Subcutaneous	eQTL	ENSG00000167644.11	2743	8.22184874962	48.3502921758	0.0377825575224	none
ENSG00000167644	C19orf33	19_38902365	Pazoki_GGT	Adipose - Visceral (Omentum)	sQTL	19.38304686.38304845.clu	2883	10.8538719643	5.96122961516	0.028270639239	none
ENSG00000167644	C19orf33	19_38268463	Pazoki_ALT	Pancreas	eQTL	ENSG00000167644.11	2743	8.22184874962	17.5928419672	0.0494756630705	none
ENSG00000167644	C19orf33	19_38268463	Pazoki_GGT	Skeletal Muscle	eQTL	ENSG00000167644.11	2743	18.4948500217	43.6801182138	0.0350320005564	none
ENSG00000167644	C19orf33	19_38268463	Pazoki_GGT	Adipose - Visceral (Omentum)	eQTL	ENSG00000167644.11	2743	18.4948500217	23.9415365258	0.0363455187372	none
ENSG00000167670	CHAF1A	19_4342850	cALT	Adipose - Subcutaneous	eQTL	ENSG00000167670.15	2461	8.4553119777	82.4952908377	0.00374546567579	none
ENSG00000167670	CHAF1A	19_4342850	cALT	Skeletal Muscle	eQTL	ENSG00000167670.15	2461	8.4553119777	126.334142774	0.00369925525279	none
ENSG00000167670	CHAF1A	19_4347576	Pazoki_ALP	Liver	eQTL	ENSG00000167670.15	3250	13.0315170514	8.81960181107	0.00842108643137	none
ENSG00000167670	CHAF1A	19_4347576	Pazoki_ALP	Adipose - Subcutaneous	eQTL	ENSG00000167670.15	3250	13.0315170514	82.4952908377	0.00883327323938	none
ENSG00000167670	CHAF1A	19_4347576	Pazoki_ALP	Skeletal Muscle	eQTL	ENSG00000167670.15	3250	13.0315170514	126.334142774	0.00879786882785	none
ENSG00000167670	CHAF1A	19_4342850	cALT	Adipose - Visceral (Omentum)	eQTL	ENSG00000167670.15	2461	8.4553119777	67.3819273755	0.00280123317335	none
ENSG00000167670	CHAF1A	19_4342850	cALT	Liver	eQTL	ENSG00000167670.15	2461	8.4553119777	8.81960181107	0.0026954893722	none
ENSG00000167670	CHAF1A	19_4347576	Pazoki_ALP	Adipose - Visceral (Omentum)	eQTL	ENSG00000167670.15	3250	13.0315170514	67.3819273755	0.0100373444455	none
ENSG00000167671	UBXN6	19_4347576	Pazoki_ALP	Skeletal Muscle	eQTL	ENSG00000167671.11	3250	13.0315170514	70.8745948904	0.0116363148283	none
ENSG00000167671	UBXN6	19_4342850	cALT	Adipose - Visceral (Omentum)	eQTL	ENSG00000167671.11	2461	8.4553119777	9.7216733888	0.00922836011029	none
ENSG00000167671	UBXN6	19_4347576	Pazoki_ALP	Pancreas	eQTL	ENSG00000167671.11	3250	13.0315170514	6.87658101626	0.008680928834	none
ENSG00000167671	UBXN6	19_4342850	cALT	Adipose - Subcutaneous	eQTL	ENSG00000167671.11	2461	8.4553119777	13.7104922031	0.0144149051844	none
ENSG00000167671	UBXN6	19_4347576	Pazoki_ALP	Adipose - Subcutaneous	eQTL	ENSG00000167671.11	3250	13.0315170514	14.4962772222	0.0103933377887	none
ENSG00000167671	UBXN6	19_4347576	Pazoki_ALP	Liver	sQTL	19.4448415.4452364.clu	3250	13.0315170514	10.2528272836	0.00786004849237	none
ENSG00000167671	UBXN6	19_4342850	cALT	Skeletal Muscle	eQTL	ENSG00000167671.11	2461	8.4553119777	70.8745948904	0.014635409162	none
ENSG00000167671	UBXN6	19_4342850	cALT	Pancreas	eQTL	ENSG00000167671.11	2461	8.4553119777	6.76200122436	0.0159411729204	none
ENSG00000167671	UBXN6	19_4342850	cALT	Skeletal Muscle	sQTL	19.4454093.4457615.clu	2461	8.4553119777	16.6172064681	0.00239325068976	none
ENSG00000167671	UBXN6	19_4347576	Pazoki_ALP	Adipose - Visceral (Omentum)	eQTL	ENSG00000167671.11	3250	13.0315170514	9.7216733888	0.00941098465216	none
ENSG00000167671	UBXN6	19_4342850	cALT	Liver	sQTL	19.4448415.4452364.clu	2461	8.4553119777	10.2354252538	0.00203512077311	none
ENSG00000167671	UBXN6	19_4347576	Pazoki_ALP	Skeletal Muscle	sQTL	19.4454093.4457615.clu	3250	13.0315170514	16.6172064681	0.0091224639956	none
ENSG00000167680	SEMA6B	19_4342850	cALT	Adipose - Subcutaneous	sQTL	19.4555095.4555474.clu	2461	8.4553119777	5.88332689525	0.0125211025934	none
ENSG00000167680	SEMA6B	19_4347576	Pazoki_ALP	Adipose - Subcutaneous	sQTL	19.4555095.4555474.clu	3250	13.0315170514	5.88332689525	0.0170866014823	none
ENSG00000167702	KIFC2	8_144506797	cALT	Adipose - Subcutaneous	eQTL	ENSG00000167702.11	1333	22.529736553	25.9100679828	0.0255220403384	none
ENSG00000167702	KIFC2	8_144506731	Pazoki_ALT	Adipose - Visceral (Omentum)	eQTL	ENSG00000167702.11	1625	79.3279021421	17.4352615325	0.000978359656507	none
ENSG00000167702	KIFC2	8_144506731	Pazoki_ALT	Adipose - Subcutaneous	eQTL	ENSG00000167702.11	1625	79.3279021421	25.9100679828	0.00192757405635	none
ENSG00000167702	KIFC2	8_144414342	Pazoki_ALP	Adipose - Subcutaneous	eQTL	ENSG00000167702.11	1570	69.2218487496	25.9100679828	0.0280316583792	none
ENSG00000167702	KIFC2	8_145021519	Pazoki_ALT	Adipose - Visceral (Omentum)	eQTL	ENSG00000167702.11	1159	79.3279021421	14.3948696874	0.0014405806718	none
ENSG00000167702	KIFC2	8_144506797	cALT	Adipose - Visceral (Omentum)	eQTL	ENSG00000167702.11	1333	22.529736553	17.4352615325	0.0246560268317	none
ENSG00000167702	KIFC2	8_145021519	ALT_UKB	Adipose - Visceral (Omentum)	eQTL	ENSG00000167702.11	1024	47.1661646847	14.3948696874	0.00144089823695	none
ENSG00000167702	KIFC2	8_144414342	Pazoki_ALP	Adipose - Visceral (Omentum)	eQTL	ENSG00000167702.11	1570	69.2218487496	17.4352615325	0.0270278663521	none
ENSG00000167702	KIFC2	8_144506731	ALT_UKB	Adipose - Subcutaneous	eQTL	ENSG00000167702.11	1484	47.1661646847	25.9100679828	0.0019274393091	none
ENSG00000167702	KIFC2	8_144506731	ALT_UKB	Adipose - Visceral (Omentum)	eQTL	ENSG00000167702.11	1484	47.1661646847	17.4352615325	0.000978388933102	none
ENSG00000167711	SERPINF2	17_1715069	Pazoki_ALP	Skeletal Muscle	eQTL	ENSG00000167711.13	3536	43.585026652	84.5441769585	0.067181609859	none
ENSG00000167711	SERPINF2	17_1715069	Pazoki_ALP	Pancreas	sQTL	17.1748740.1752586.clu	3536	43.585026652	14.4676247073	0.0427382135664	none
ENSG00000167711	SERPINF2	17_1715069	Pazoki_ALP	Liver	sQTL	17.1748740.1752586.clu	3536	43.585026652	5.38020674521	0.162062056054	none
ENSG00000167711	SERPINF2	17_1715069	Pazoki_ALP	Liver	sQTL	17.1749137.1752586.clu	3536	43.585026652	12.7659044937	0.409670810386	coloc
ENSG00000167711	SERPINF2	17_1715069	Pazoki_ALP	Liver	sQTL	17.1749137.1754122.clu	3536	43.585026652	9.86766524358	0.0721652157536	none
ENSG00000167711	SERPINF2	17_1715069	Pazoki_ALP	Pancreas	eQTL	ENSG00000167711.13	3536	43.585026652	48.680710538	0.0427936792117	none
ENSG00000167711	SERPINF2	17_1715069	Pazoki_ALP	Adipose - Visceral (Omentum)	eQTL	ENSG00000167711.13	3536	43.585026652	15.8579127995	0.0661088116556	none
ENSG00000167711	SERPINF2	17_1715069	Pazoki_ALP	Adipose - Subcutaneous	eQTL	ENSG00000167711.13	3536	43.585026652	24.1450335991	0.0665976283457	none
ENSG00000167720	SRR	17_2090777	Miao_NAFDL-S	Skeletal Muscle	eQTL	ENSG00000167720.12	2833	7.49485002168	150	0.163769938929	none
ENSG00000167720	SRR	17_2090777	Miao_NAFDL-S	Pancreas	eQTL	ENSG00000167720.12	2833	7.49485002168	41.7555903891	0.16756619686	none
ENSG00000167720	SRR	17_2060667	Pazoki_ALT	Liver	eQTL	ENSG00000167720.12	2915	7.88605664769	20.5991754998	0.141446972618	none
ENSG00000167720	SRR	17_2060667	Pazoki_ALT	Adipose - Visceral (Omentum)	eQTL	ENSG00000167720.12	2915	7.88605664769	88.5200763793	0.141606589033	none
ENSG00000167720	SRR	17_2060667	Pazoki_ALT	Skeletal Muscle	eQTL	ENSG00000167720.12	2915	7.88605664769	150	0.141605023696	none
ENSG00000167720	SRR	17_2090777	Miao_NAFDL-S	Adipose - Subcutaneous	eQTL	ENSG00000167720.12	2833	7.49485002168	104.477858707	0.163770404781	none
ENSG00000167720	SRR	17_2060667	Pazoki_ALT	Pancreas	eQTL	ENSG00000167720.12	2915	7.88605664769	41.7555903891	0.143409115798	none
ENSG00000167720	SRR	17_2090777	Miao_NAFDL-S	Liver	eQTL	ENSG00000167720.12	2833	7.49485002168	20.5991754998	0.164700432539	none
ENSG00000167720	SRR	17_2060667	Pazoki_ALT	Adipose - Subcutaneous	eQTL	ENSG00000167720.12	2915	7.88605664769	104.477858707	0.141605284585	none
ENSG00000167720	SRR	17_2090777	Miao_NAFDL-S	Adipose - Visceral (Omentum)	eQTL	ENSG00000167720.12	2833	7.49485002168	88.5200763793	0.163772734041	none
ENSG00000167772	ANGPTL4	19_8364439	NAFLD-S	Adipose - Visceral (Omentum)	sQTL	19.8366319.8371056.clu	3049	8.29984425472	6.00889086346	0.0123272688191	none
ENSG00000167772	ANGPTL4	19_8364439	NAFLD-S	Adipose - Subcutaneous	sQTL	19.8366319.8371056.clu	3049	8.29984425472	5.7437051217	0.0106225628661	none
ENSG00000167775	CD320	19_8364439	NAFLD-S	Adipose - Visceral (Omentum)	sQTL	19.8302980.8308149.clu	3049	8.29984425472	23.672157002	0.01247336332	none
ENSG00000167840	ZNF232	17_4869115	Pazoki_ALT	Skeletal Muscle	sQTL	17.5109768.5111800.clu	3218	9.0268721464	38.7133978414	0.385912909398	coloc
ENSG00000167840	ZNF232	17_4869115	Pazoki_GGT	Skeletal Muscle	eQTL	ENSG00000167840.13	3218	7.50863830617	71.2758176883	0.00677442986789	none
ENSG00000167840	ZNF232	17_4869115	Pazoki_GGT	Skeletal Muscle	sQTL	17.5109768.5111800.clu	3218	7.50863830617	38.7133978414	0.203576828156	none
ENSG00000167840	ZNF232	17_4909783	Pazoki_ALP	Adipose - Subcutaneous	sQTL	17.5109868.5111800.clu	3287	8.63827216398	44.7883707657	0.398917750474	coloc
ENSG00000167840	ZNF232	17_4909783	Pazoki_ALP	Skeletal Muscle	sQTL	17.5109768.5111800.clu	3287	8.63827216398	38.7133978414	0.402466280243	coloc
ENSG00000167840	ZNF232	17_4869115	Pazoki_GGT	Adipose - Visceral (Omentum)	sQTL	17.5111219.5111800.clu	3218	7.50863830617	12.129718101	0.195213818105	none
ENSG00000167840	ZNF232	17_4869115	Pazoki_ALT	Pancreas	eQTL	ENSG00000167840.13	3218	9.0268721464	19.2261502776	0.00696611193176	none
ENSG00000167840	ZNF232	17_4869115	Pazoki_ALT	Adipose - Visceral (Omentum)	sQTL	17.5109868.5111800.clu	3218	9.0268721464	30.6460362436	0.382474994869	coloc
ENSG00000167840	ZNF232	17_4869115	Pazoki_ALT	Skeletal Muscle	sQTL	17.5109868.5111800.clu	3218	9.0268721464	94.7451814773	0.379887953503	coloc
ENSG00000167840	ZNF232	17_4909783	Pazoki_ALP	Adipose - Visceral (Omentum)	sQTL	17.5109868.5111800.clu	3287	8.63827216398	30.6460362436	0.397914250339	coloc
ENSG00000167840	ZNF232	17_4909783	Pazoki_ALP	Adipose - Subcutaneous	eQTL	ENSG00000167840.13	3287	8.63827216398	68.6769091448	0.00683178958175	none
ENSG00000167840	ZNF232	17_4869115	Pazoki_ALT	Adipose - Visceral (Omentum)	sQTL	17.5111219.5111800.clu	3218	9.0268721464	12.129718101	0.369239758593	coloc
ENSG00000167840	ZNF232	17_4909783	Pazoki_ALP	Skeletal Muscle	sQTL	17.5109868.5111800.clu	3287	8.63827216398	94.7451814773	0.395854035425	coloc
ENSG00000167840	ZNF232	17_4869115	Pazoki_ALT	Skeletal Muscle	eQTL	ENSG00000167840.13	3218	9.0268721464	71.2758176883	0.00677996264165	none
ENSG00000167840	ZNF232	17_4869115	Pazoki_ALT	Adipose - Visceral (Omentum)	eQTL	ENSG00000167840.13	3218	9.0268721464	67.2038948585	0.00677996264165	none
ENSG00000167840	ZNF232	17_4909783	Pazoki_ALP	Skeletal Muscle	eQTL	ENSG00000167840.13	3287	8.63827216398	71.2758176883	0.00683178958175	none
ENSG00000167840	ZNF232	17_4869115	Pazoki_GGT	Pancreas	eQTL	ENSG00000167840.13	3218	7.50863830617	19.2261502776	0.00934542912209	none
ENSG00000167840	ZNF232	17_4869115	Pazoki_ALT	Skeletal Muscle	sQTL	17.5111219.5111800.clu	3218	9.0268721464	33.9471032023	0.384447891447	coloc
ENSG00000167840	ZNF232	17_4869115	Pazoki_GGT	Adipose - Visceral (Omentum)	sQTL	17.5109868.5111800.clu	3218	7.50863830617	30.6460362436	0.201553902014	none
ENSG00000167840	ZNF232	17_4869115	Pazoki_GGT	Skeletal Muscle	sQTL	17.5111219.5111800.clu	3218	7.50863830617	33.9471032023	0.202823072869	none
ENSG00000167840	ZNF232	17_4869115	Pazoki_ALT	Adipose - Subcutaneous	eQTL	ENSG00000167840.13	3218	9.0268721464	68.6769091448	0.00677996264165	none
ENSG00000167840	ZNF232	17_4869115	Pazoki_GGT	Skeletal Muscle	sQTL	17.5109868.5111800.clu	3218	7.50863830617	94.7451814773	0.200381984776	none
ENSG00000167840	ZNF232	17_4869115	Pazoki_GGT	Adipose - Visceral (Omentum)	eQTL	ENSG00000167840.13	3218	7.50863830617	67.2038948585	0.00677442986789	none
ENSG00000167840	ZNF232	17_4869115	Pazoki_GGT	Adipose - Subcutaneous	eQTL	ENSG00000167840.13	3218	7.50863830617	68.6769091448	0.00677442986789	none
ENSG00000167840	ZNF232	17_4869115	Pazoki_GGT	Adipose - Subcutaneous	sQTL	17.5109868.5111800.clu	3218	7.50863830617	44.7883707657	0.202125569159	none
ENSG00000167840	ZNF232	17_4869115	Pazoki_ALT	Adipose - Subcutaneous	sQTL	17.5109868.5111800.clu	3218	9.0268721464	44.7883707657	0.382754582769	coloc
ENSG00000167840	ZNF232	17_4909783	Pazoki_ALP	Skeletal Muscle	sQTL	17.5111219.5111800.clu	3287	8.63827216398	33.9471032023	0.400779091107	coloc
ENSG00000167861	HID1	17_75759311	ALT_UKB	Pancreas	sQTL	17.74963081.74963740.clu	1970	8.8170976822	5.39975726032	0.0469526754653	none
ENSG00000167861	HID1	17_75316191	Miao_NAFDL-S	Pancreas	sQTL	17.74963078.74963740.clu	2629	10.7447274949	10.7357105694	0.00355252003286	none
ENSG00000167861	HID1	17_75126072	Pazoki_GGT	Pancreas	sQTL	17.74963078.74963740.clu	2789	7.69897000434	10.7357105694	0.0065143108274	none
ENSG00000167861	HID1	17_75759311	ALT_UKB	Pancreas	sQTL	17.74963078.74963740.clu	1970	8.8170976822	5.45640910023	0.0471661239943	none
ENSG00000167861	HID1	17_75126072	Pazoki_GGT	Pancreas	sQTL	17.74963081.74963740.clu	2789	7.69897000434	11.8599188652	0.00659532510565	none
ENSG00000167863	ATP5PD	17_75126072	Pazoki_GGT	Skeletal Muscle	sQTL	17.75042659.75046925.clu	2789	7.69897000434	40.0480919433	0.00734344404603	none
ENSG00000167863	ATP5PD	17_75126072	Pazoki_GGT	Skeletal Muscle	sQTL	17.75042277.75046925.clu	2789	7.69897000434	117.539375927	0.0073245185099	none
ENSG00000167863	ATP5PD	17_75316191	Miao_NAFDL-S	Skeletal Muscle	sQTL	17.75042277.75046925.clu	2629	10.7447274949	117.539375927	0.000356570478336	none
ENSG00000167863	ATP5PD	17_75126072	Pazoki_GGT	Skeletal Muscle	sQTL	17.75039271.75042181.clu	2789	7.69897000434	9.18937733237	0.00787145446523	none
ENSG00000167863	ATP5PD	17_75316191	Miao_NAFDL-S	Adipose - Subcutaneous	sQTL	17.75042277.75046925.clu	2629	10.7447274949	78.6668052551	0.000357023437156	none
ENSG00000167863	ATP5PD	17_75126072	Pazoki_GGT	Skeletal Muscle	sQTL	17.75042277.75042529.clu	2789	7.69897000434	62.5632700608	0.0073182081853	none
ENSG00000167863	ATP5PD	17_75316191	Miao_NAFDL-S	Adipose - Subcutaneous	sQTL	17.75042277.75042529.clu	2629	10.7447274949	47.3665232149	0.000357024452199	none
ENSG00000167895	TMC8	17_78152752	MRI_ML	Liver	sQTL	17.78132870.78133406.clu	3770	5.14266750357	6.94820880529	0.0130045519723	none
ENSG00000167895	TMC8	17_78152752	MRI_ML	Adipose - Subcutaneous	eQTL	ENSG00000167895.14	3770	5.14266750357	20.4869229028	0.0291481969327	none
ENSG00000167895	TMC8	17_78152752	MRI_ML	Adipose - Visceral (Omentum)	eQTL	ENSG00000167895.14	3770	5.14266750357	7.88578005995	0.0161158384044	none
ENSG00000167900	TK1	17_78152752	MRI_ML	Skeletal Muscle	eQTL	ENSG00000167900.11	3770	5.14266750357	13.7771373168	0.0168108876213	none
ENSG00000167914	GSDMA	17_39765489	Pazoki_GGT	Adipose - Subcutaneous	eQTL	ENSG00000167914.11	1977	9.85387196432	150	0.193128154912	none
ENSG00000167914	GSDMA	17_40202944	Pazoki_ALP	Skeletal Muscle	eQTL	ENSG00000167914.11	1908	51.6020599913	33.7566613101	0.0853843183226	none
ENSG00000167914	GSDMA	17_39765489	Pazoki_GGT	Adipose - Visceral (Omentum)	eQTL	ENSG00000167914.11	1977	9.85387196432	99.0576994834	0.193366327479	none
ENSG00000167914	GSDMA	17_39673317	Pazoki_ALP	Adipose - Visceral (Omentum)	eQTL	ENSG00000167914.11	1992	55.5376020021	99.0576994834	0.0813859971438	none
ENSG00000167914	GSDMA	17_39673317	Pazoki_ALP	Skeletal Muscle	eQTL	ENSG00000167914.11	1992	55.5376020021	33.7566613101	0.08448148352	none
ENSG00000167914	GSDMA	17_39765489	Pazoki_GGT	Skeletal Muscle	eQTL	ENSG00000167914.11	1977	9.85387196432	33.7566613101	0.249351302217	none
ENSG00000167914	GSDMA	17_39673317	Pazoki_ALP	Adipose - Subcutaneous	eQTL	ENSG00000167914.11	1992	55.5376020021	150	0.081198619153	none
ENSG00000167930	FAM234A	16_292771	NAFLD-S	Skeletal Muscle	sQTL	16.253929.254381.clu	1906	8.91981380202	5.4246064478	0.0471028906429	none
ENSG00000167962	ZNF598	16_2104536	Pazoki_ALT	Adipose - Visceral (Omentum)	sQTL	16.2003116.2003616.clu	2671	7.48148606012	5.31220716603	0.0745680415128	none
ENSG00000167962	ZNF598	16_2104536	Pazoki_GGT	Adipose - Visceral (Omentum)	sQTL	16.2003116.2003616.clu	2671	33	5.31220716603	0.0346132408526	none
ENSG00000167964	RAB26	16_2104536	Pazoki_ALT	Liver	sQTL	16.2151315.2151569.clu	2671	7.48148606012	6.11205859106	0.041389803453	none
ENSG00000167964	RAB26	16_2104536	Pazoki_GGT	Liver	sQTL	16.2151315.2151569.clu	2671	33	6.11205859106	0.0294151804097	none
ENSG00000167965	MLST8	16_2104536	Pazoki_GGT	Skeletal Muscle	sQTL	16.2206409.2206497.clu	2671	33	42.5554285552	0.019734054661	none
ENSG00000167965	MLST8	16_2160451	Pazoki_ALP	Skeletal Muscle	sQTL	16.2207345.2207923.clu	2593	33.8538719643	31.1854216501	0.0423937174136	none
ENSG00000167965	MLST8	16_2160451	Pazoki_ALP	Skeletal Muscle	sQTL	16.2206409.2206497.clu	2593	33.8538719643	42.5554285552	0.037938658241	none
ENSG00000167965	MLST8	16_2104536	Pazoki_GGT	Adipose - Visceral (Omentum)	sQTL	16.2206409.2206479.clu	2671	33	36.4052413777	0.0197360282638	none
ENSG00000167965	MLST8	16_2104536	Pazoki_GGT	Adipose - Subcutaneous	eQTL	ENSG00000167965.17	2671	33	34.6316791781	0.0195471547695	none
ENSG00000167965	MLST8	16_2160451	Pazoki_ALP	Skeletal Muscle	sQTL	16.2208024.2208210.clu	2593	33.8538719643	63.193784538	0.0423937174136	none
ENSG00000167965	MLST8	16_2160451	Pazoki_ALP	Pancreas	sQTL	16.2205512.2206061.clu	2593	33.8538719643	18.6619474072	0.0328122488346	none
ENSG00000167965	MLST8	16_2160451	Pazoki_ALP	Adipose - Visceral (Omentum)	eQTL	ENSG00000167965.17	2593	33.8538719643	23.3607903386	0.035076146148	none
ENSG00000167965	MLST8	16_2160451	Pazoki_ALP	Adipose - Visceral (Omentum)	sQTL	16.2205875.2206031.clu	2593	33.8538719643	7.86967563348	0.0310168085031	none
ENSG00000167965	MLST8	16_2160451	Pazoki_ALP	Pancreas	eQTL	ENSG00000167965.17	2593	33.8538719643	38.5120818324	0.0382084499919	none
ENSG00000167965	MLST8	16_2160451	Pazoki_ALP	Adipose - Visceral (Omentum)	sQTL	16.2206409.2206497.clu	2593	33.8538719643	11.9754806037	0.0333449650762	none
ENSG00000167965	MLST8	16_2160451	Pazoki_ALP	Adipose - Subcutaneous	sQTL	16.2205512.2206031.clu	2593	33.8538719643	82.7083743381	0.0322701935582	none
ENSG00000167965	MLST8	16_2104536	Pazoki_ALT	Adipose - Subcutaneous	sQTL	16.2205512.2206031.clu	2671	7.48148606012	82.7083743381	0.0240563434737	none
ENSG00000167965	MLST8	16_2160451	Pazoki_ALP	Skeletal Muscle	sQTL	16.2205512.2206031.clu	2593	33.8538719643	140.630259916	0.0325171493329	none
ENSG00000167965	MLST8	16_2160451	Pazoki_ALP	Adipose - Subcutaneous	sQTL	16.2205512.2206061.clu	2593	33.8538719643	29.3377261541	0.0331444089474	none
ENSG00000167965	MLST8	16_2104536	Pazoki_GGT	Adipose - Subcutaneous	sQTL	16.2208024.2208210.clu	2671	33	12.9678093311	0.0188021330951	none
ENSG00000167965	MLST8	16_2104536	Pazoki_GGT	Skeletal Muscle	sQTL	16.2205512.2206061.clu	2671	33	78.045556713	0.0192718359563	none
ENSG00000167965	MLST8	16_2160451	Pazoki_ALP	Adipose - Visceral (Omentum)	sQTL	16.2205512.2206061.clu	2593	33.8538719643	23.4818267618	0.0305949754301	none
ENSG00000167965	MLST8	16_2104536	Pazoki_ALT	Skeletal Muscle	sQTL	16.2206409.2206479.clu	2671	7.48148606012	47.908792119	0.025000381673	none
ENSG00000167965	MLST8	16_2160451	Pazoki_ALP	Adipose - Visceral (Omentum)	sQTL	16.2206409.2206479.clu	2593	33.8538719643	36.4052413777	0.0379424524862	none
ENSG00000167965	MLST8	16_2160451	Pazoki_ALP	Skeletal Muscle	sQTL	16.2207345.2207857.clu	2593	33.8538719643	14.2112765192	0.0409946495844	none
ENSG00000167965	MLST8	16_2104536	Pazoki_GGT	Skeletal Muscle	sQTL	16.2205875.2206031.clu	2671	33	27.2687656071	0.0192274738509	none
ENSG00000167965	MLST8	16_2160451	Pazoki_ALP	Skeletal Muscle	sQTL	16.2205875.2206061.clu	2593	33.8538719643	17.6647740604	0.032022602092	none
ENSG00000167965	MLST8	16_2160451	Pazoki_ALP	Liver	eQTL	ENSG00000167965.17	2593	33.8538719643	10.6285857359	0.341685469674	none
ENSG00000167965	MLST8	16_2160451	Pazoki_ALP	Skeletal Muscle	sQTL	16.2205512.2206061.clu	2593	33.8538719643	78.045556713	0.0320729743311	none
ENSG00000167965	MLST8	16_2104536	Pazoki_GGT	Adipose - Subcutaneous	sQTL	16.2205512.2206031.clu	2671	33	82.7083743381	0.0193314647413	none
ENSG00000167965	MLST8	16_2104536	Pazoki_GGT	Skeletal Muscle	sQTL	16.2206409.2206479.clu	2671	33	47.908792119	0.0197360282638	none
ENSG00000167965	MLST8	16_2160451	Pazoki_ALP	Adipose - Subcutaneous	sQTL	16.2208024.2208210.clu	2593	33.8538719643	12.9678093311	0.0371264555752	none
ENSG00000167965	MLST8	16_2104536	Pazoki_ALT	Adipose - Visceral (Omentum)	sQTL	16.2206409.2206479.clu	2671	7.48148606012	36.4052413777	0.025000381673	none
ENSG00000167965	MLST8	16_2160451	Pazoki_ALP	Adipose - Subcutaneous	eQTL	ENSG00000167965.17	2593	33.8538719643	34.6316791781	0.0354779011848	none
ENSG00000167965	MLST8	16_2104536	Pazoki_ALT	Adipose - Subcutaneous	sQTL	16.2208024.2208210.clu	2671	7.48148606012	12.9678093311	0.0241679838671	none
ENSG00000167965	MLST8	16_2160451	Pazoki_ALP	Skeletal Muscle	sQTL	16.2206409.2206479.clu	2593	33.8538719643	47.908792119	0.0379424524862	none
ENSG00000167965	MLST8	16_2104536	Pazoki_ALT	Pancreas	eQTL	ENSG00000167965.17	2671	7.48148606012	38.5120818324	0.0256531477076	none
ENSG00000167965	MLST8	16_2104536	Pazoki_ALT	Skeletal Muscle	sQTL	16.2205512.2206061.clu	2671	7.48148606012	78.045556713	0.0239935132894	none
ENSG00000167965	MLST8	16_2160451	Pazoki_ALP	Pancreas	sQTL	16.2206409.2206497.clu	2593	33.8538719643	11.3153660602	0.0358554372329	none
ENSG00000167965	MLST8	16_2160451	Pazoki_ALP	Pancreas	sQTL	16.2205512.2206031.clu	2593	33.8538719643	21.5600188385	0.0319679772928	none
ENSG00000167965	MLST8	16_2104536	Pazoki_GGT	Pancreas	eQTL	ENSG00000167965.17	2671	33	38.5120818324	0.0202431555889	none
ENSG00000167965	MLST8	16_2104536	Pazoki_GGT	Skeletal Muscle	eQTL	ENSG00000167965.17	2671	33	36.9390318562	0.00216630698662	none
ENSG00000167965	MLST8	16_2104536	Pazoki_ALT	Skeletal Muscle	sQTL	16.2205512.2206031.clu	2671	7.48148606012	140.630259916	0.0241350187484	none
ENSG00000167965	MLST8	16_2160451	Pazoki_ALP	Pancreas	sQTL	16.2206409.2206479.clu	2593	33.8538719643	23.4817073883	0.0379184228609	none
ENSG00000167965	MLST8	16_2160451	Pazoki_ALP	Adipose - Subcutaneous	sQTL	16.2206409.2206479.clu	2593	33.8538719643	37.1673316402	0.0378617641732	none
ENSG00000167965	MLST8	16_2104536	Pazoki_ALT	Skeletal Muscle	sQTL	16.2206409.2206497.clu	2671	7.48148606012	42.5554285552	0.0249978816348	none
ENSG00000167965	MLST8	16_2160451	Pazoki_ALP	Skeletal Muscle	eQTL	ENSG00000167965.17	2593	33.8538719643	36.9390318562	0.0343122296949	none
ENSG00000167965	MLST8	16_2160451	Pazoki_ALP	Skeletal Muscle	sQTL	16.2207345.2208210.clu	2593	33.8538719643	37.5798342641	0.0423608608768	none
ENSG00000167965	MLST8	16_2160451	Pazoki_ALP	Adipose - Visceral (Omentum)	sQTL	16.2205512.2206031.clu	2593	33.8538719643	40.2803560909	0.031840165005	none
ENSG00000167965	MLST8	16_2104536	Pazoki_GGT	Skeletal Muscle	sQTL	16.2205512.2206031.clu	2671	33	140.630259916	0.0194061312584	none
ENSG00000167965	MLST8	16_2104536	Pazoki_ALT	Skeletal Muscle	eQTL	ENSG00000167965.17	2671	7.48148606012	36.9390318562	0.0193257052034	none
ENSG00000167965	MLST8	16_2160451	Pazoki_ALP	Skeletal Muscle	sQTL	16.2205875.2206031.clu	2593	33.8538719643	27.2687656071	0.0321915607356	none
ENSG00000167965	MLST8	16_2104536	Pazoki_ALT	Adipose - Subcutaneous	eQTL	ENSG00000167965.17	2671	7.48148606012	34.6316791781	0.0245815811518	none
ENSG00000167965	MLST8	16_2104536	Pazoki_ALT	Skeletal Muscle	sQTL	16.2205875.2206031.clu	2671	7.48148606012	27.2687656071	0.0239947362331	none
ENSG00000167969	ECI1	16_2160451	Pazoki_ALP	Skeletal Muscle	eQTL	ENSG00000167969.12	2593	33.8538719643	55.9364601568	0.0613649252672	none
ENSG00000167984	NLRC3	16_3555749	Pazoki_GGT	Pancreas	eQTL	ENSG00000167984.17	2633	14.096910013	14.5101186338	0.0377497364628	none
ENSG00000167984	NLRC3	16_3555749	Pazoki_GGT	Skeletal Muscle	eQTL	ENSG00000167984.17	2633	14.096910013	34.1432007875	0.0357266694804	none
ENSG00000167984	NLRC3	16_3680577	Pazoki_ALT	Skeletal Muscle	eQTL	ENSG00000167984.17	2751	9.15490195999	34.1432007875	0.0841528735057	none
ENSG00000167984	NLRC3	16_3680577	Pazoki_ALT	Pancreas	eQTL	ENSG00000167984.17	2751	9.15490195999	14.5101186338	0.0841463176279	none
ENSG00000167984	NLRC3	16_3555749	Pazoki_GGT	Adipose - Subcutaneous	eQTL	ENSG00000167984.17	2633	14.096910013	31.7624305817	0.036326689135	none
ENSG00000167984	NLRC3	16_3555749	Pazoki_GGT	Adipose - Visceral (Omentum)	eQTL	ENSG00000167984.17	2633	14.096910013	13.7165239686	0.0274392443333	none
ENSG00000167984	NLRC3	16_3680577	Pazoki_ALT	Adipose - Subcutaneous	eQTL	ENSG00000167984.17	2751	9.15490195999	31.7624305817	0.0800886644105	none
ENSG00000167984	NLRC3	16_3680577	Pazoki_ALT	Adipose - Visceral (Omentum)	eQTL	ENSG00000167984.17	2751	9.15490195999	13.7165239686	0.0553198978733	none
ENSG00000167987	VPS37C	11_61832870	NAFLD-S	Skeletal Muscle	eQTL	ENSG00000167987.10	1751	7.59350921273	5.9488953227	0.156955889763	none
ENSG00000167994	RAB3IL1	11_61779120	Pazoki_GGT	Adipose - Visceral (Omentum)	sQTL	11.61904882.61907393.clu	2152	16.0757207139	38.8190739119	0.00153622240145	none
ENSG00000167994	RAB3IL1	11_61783884	cALT	Adipose - Subcutaneous	sQTL	11.61904882.61907393.clu	1786	14.5079383955	37.7070913838	0.220379437857	none
ENSG00000167994	RAB3IL1	11_61832870	NAFLD-S	Adipose - Subcutaneous	sQTL	11.61904882.61907393.clu	2291	7.59350921273	37.7070913838	0.214550433672	none
ENSG00000167994	RAB3IL1	11_61820833	Pazoki_ALP	Adipose - Subcutaneous	sQTL	11.61904882.61907393.clu	2275	129.568636236	37.7070913838	0.223139293881	none
ENSG00000167994	RAB3IL1	11_62432704	Pazoki_GGT	Adipose - Subcutaneous	eQTL	ENSG00000167994.11	2357	73.8860566477	5.12013421567	0.045853613361	none
ENSG00000167994	RAB3IL1	11_61783884	cALT	Adipose - Subcutaneous	sQTL	11.61906684.61907008.clu	1786	14.5079383955	5.41957258782	0.0502851329092	none
ENSG00000167994	RAB3IL1	11_61783884	cALT	Adipose - Visceral (Omentum)	sQTL	11.61904882.61907393.clu	1786	14.5079383955	38.8190739119	0.222093698134	none
ENSG00000167994	RAB3IL1	11_62433986	Pazoki_ALT	Adipose - Subcutaneous	eQTL	ENSG00000167994.11	2352	15.9586073148	5.12013421567	0.100657015167	none
ENSG00000167994	RAB3IL1	11_62433986	ALT_UKB	Adipose - Subcutaneous	eQTL	ENSG00000167994.11	2332	8.20345411193	5.12013421567	0.075577696545	none
ENSG00000167994	RAB3IL1	11_61779120	Pazoki_GGT	Adipose - Subcutaneous	sQTL	11.61904882.61907393.clu	2152	16.0757207139	37.7070913838	0.00146872721826	none
ENSG00000167994	RAB3IL1	11_61832870	NAFLD-S	Adipose - Subcutaneous	sQTL	11.61906684.61907008.clu	2291	7.59350921273	5.41957258782	0.0412328145772	none
ENSG00000167994	RAB3IL1	11_62432797	Pazoki_ALP	Adipose - Subcutaneous	eQTL	ENSG00000167994.11	2357	17.6575773192	5.12013421567	0.0456624049744	none
ENSG00000167994	RAB3IL1	11_61820833	Pazoki_ALP	Adipose - Subcutaneous	sQTL	11.61906684.61907008.clu	2275	129.568636236	5.41957258782	0.0442630234844	none
ENSG00000167994	RAB3IL1	11_61779120	Pazoki_GGT	Adipose - Subcutaneous	sQTL	11.61906684.61907008.clu	2152	16.0757207139	5.41957258782	0.0144047578548	none
ENSG00000168000	BSCL2	11_62433986	Pazoki_ALT	Adipose - Subcutaneous	eQTL	ENSG00000168000.14	2373	15.9586073148	57.8213042908	0.00154172218154	none
ENSG00000168000	BSCL2	11_62433986	Pazoki_ALT	Skeletal Muscle	eQTL	ENSG00000168000.14	2373	15.9586073148	32.7849607172	0.00149782170256	none
ENSG00000168000	BSCL2	11_62432797	Pazoki_ALP	Adipose - Subcutaneous	eQTL	ENSG00000168000.14	2376	17.6575773192	57.8213042908	0.00370539031868	none
ENSG00000168000	BSCL2	11_62433986	ALT_UKB	Skeletal Muscle	eQTL	ENSG00000168000.14	2353	8.20345411193	32.7849607172	0.00308810131264	none
ENSG00000168000	BSCL2	11_61832870	NAFLD-S	Liver	eQTL	ENSG00000168000.14	1751	7.59350921273	8.02869234106	0.00473900112636	none
ENSG00000168000	BSCL2	11_62432797	Pazoki_ALP	Skeletal Muscle	eQTL	ENSG00000168000.14	2376	17.6575773192	32.7849607172	0.00362759691772	none
ENSG00000168000	BSCL2	11_62432704	Pazoki_GGT	Skeletal Muscle	eQTL	ENSG00000168000.14	2375	73.8860566477	32.7849607172	0.00355979899877	none
ENSG00000168000	BSCL2	11_62432704	Pazoki_GGT	Adipose - Subcutaneous	eQTL	ENSG00000168000.14	2375	73.8860566477	57.8213042908	0.0036366263999	none
ENSG00000168000	BSCL2	11_62433986	ALT_UKB	Adipose - Subcutaneous	eQTL	ENSG00000168000.14	2353	8.20345411193	57.8213042908	0.00311878367532	none
ENSG00000168016	TRANK1	3_36913030	Pazoki_ALP	Pancreas	eQTL	ENSG00000168016.13	2480	7.61978875829	5.75297706217	0.216741426644	none
ENSG00000168016	TRANK1	3_36913030	Pazoki_ALP	Adipose - Subcutaneous	eQTL	ENSG00000168016.13	2480	7.61978875829	8.44630909754	0.290540592057	none
ENSG00000168056	LTBP3	11_65488118	Pazoki_ALP	Pancreas	sQTL	11.65540153.65540245.clu	1815	9.60205999133	9.88970839406	0.574458415117	coloc
ENSG00000168056	LTBP3	11_65406283	Pazoki_ALT	Skeletal Muscle	eQTL	ENSG00000168056.15	1834	11.8239087409	15.209462371	0.465823673236	coloc
ENSG00000168056	LTBP3	11_65488118	Pazoki_ALP	Liver	sQTL	11.65540153.65540245.clu	1815	9.60205999133	5.56497118758	0.505025201087	coloc
ENSG00000168056	LTBP3	11_65406283	Pazoki_ALT	Adipose - Subcutaneous	eQTL	ENSG00000168056.15	1834	11.8239087409	21.8633482101	0.426976237421	coloc
ENSG00000168056	LTBP3	11_65406283	Pazoki_ALT	Adipose - Subcutaneous	sQTL	11.65539881.65540245.clu	1834	11.8239087409	32.0466951353	0.100246457929	none
ENSG00000168056	LTBP3	11_65406283	Pazoki_ALT	Adipose - Visceral (Omentum)	sQTL	11.65540153.65540245.clu	1834	11.8239087409	17.1548337345	0.104084333794	none
ENSG00000168056	LTBP3	11_65488118	Pazoki_ALP	Pancreas	eQTL	ENSG00000168056.15	1815	9.60205999133	11.5731286814	0.0140127108884	none
ENSG00000168056	LTBP3	11_65406283	Pazoki_ALT	Adipose - Subcutaneous	sQTL	11.65553256.65553425.clu	1834	11.8239087409	25.2754968307	0.385389229972	coloc
ENSG00000168056	LTBP3	11_65488118	Pazoki_ALP	Liver	eQTL	ENSG00000168056.15	1815	9.60205999133	12.5835190598	0.0195540477065	none
ENSG00000168056	LTBP3	11_65488118	Pazoki_ALP	Adipose - Subcutaneous	sQTL	11.65539881.65540245.clu	1815	9.60205999133	32.0466951353	0.56346925989	coloc
ENSG00000168056	LTBP3	11_65488118	Pazoki_ALP	Adipose - Subcutaneous	sQTL	11.65540153.65540245.clu	1815	9.60205999133	12.7817960048	0.564826265527	coloc
ENSG00000168056	LTBP3	11_65406283	Pazoki_ALT	Pancreas	eQTL	ENSG00000168056.15	1834	11.8239087409	11.5731286814	0.0749345192207	none
ENSG00000168056	LTBP3	11_65488118	Pazoki_ALP	Pancreas	sQTL	11.65539881.65540245.clu	1815	9.60205999133	18.0014623204	0.563406989293	coloc
ENSG00000168056	LTBP3	11_65488118	Pazoki_ALP	Adipose - Subcutaneous	sQTL	11.65553299.65553425.clu	1815	9.60205999133	29.9846025258	0.582543742506	coloc
ENSG00000168056	LTBP3	11_65406283	Pazoki_ALT	Adipose - Subcutaneous	sQTL	11.65553299.65553425.clu	1834	11.8239087409	29.9846025258	0.389242407006	coloc
ENSG00000168056	LTBP3	11_65488118	Pazoki_ALP	Adipose - Subcutaneous	sQTL	11.65553256.65553425.clu	1815	9.60205999133	25.2754968307	0.586228884479	coloc
ENSG00000168056	LTBP3	11_65488118	Pazoki_ALP	Adipose - Subcutaneous	eQTL	ENSG00000168056.15	1815	9.60205999133	21.8633482101	0.578138095772	coloc
ENSG00000168056	LTBP3	11_65488118	Pazoki_ALP	Adipose - Visceral (Omentum)	sQTL	11.65539881.65540245.clu	1815	9.60205999133	15.9214534158	0.570522857671	coloc
ENSG00000168056	LTBP3	11_65488118	Pazoki_ALP	Adipose - Visceral (Omentum)	sQTL	11.65540153.65540245.clu	1815	9.60205999133	17.1548337345	0.566752521338	coloc
ENSG00000168056	LTBP3	11_65406283	Pazoki_ALT	Adipose - Visceral (Omentum)	sQTL	11.65539881.65540245.clu	1834	11.8239087409	15.9214534158	0.104063789838	none
ENSG00000168056	LTBP3	11_65488118	Pazoki_ALP	Skeletal Muscle	eQTL	ENSG00000168056.15	1815	9.60205999133	15.209462371	0.569433400024	coloc
ENSG00000168060	NAALADL1	11_65032422	NAFLD-S	Adipose - Visceral (Omentum)	eQTL	ENSG00000168060.15	1623	9.04692102682	12.6385738727	0.0122953453126	none
ENSG00000168060	NAALADL1	11_65488118	Pazoki_ALP	Adipose - Visceral (Omentum)	sQTL	11.65045457.65045822.clu	1815	9.60205999133	37.3778411785	0.00220370868865	none
ENSG00000168060	NAALADL1	11_65032422	NAFLD-S	Adipose - Visceral (Omentum)	sQTL	11.65045457.65045822.clu	1623	9.04692102682	37.3778411785	0.00938859263843	none
ENSG00000168060	NAALADL1	11_65406283	Pazoki_ALT	Adipose - Subcutaneous	sQTL	11.65045457.65045822.clu	1834	11.8239087409	58.9163496457	0.0118715676128	none
ENSG00000168060	NAALADL1	11_65032422	NAFLD-S	Adipose - Subcutaneous	sQTL	11.65045457.65045822.clu	1623	9.04692102682	58.9163496457	0.00926105215047	none
ENSG00000168060	NAALADL1	11_65032422	NAFLD-S	Adipose - Subcutaneous	eQTL	ENSG00000168060.15	1623	9.04692102682	10.5200925851	0.0133976452958	none
ENSG00000168061	SAC3D1	11_65032422	NAFLD-S	Adipose - Visceral (Omentum)	sQTL	11.65041106.65041286.clu	1623	9.04692102682	5.86977003659	0.02409420291	none
ENSG00000168061	SAC3D1	11_65032422	NAFLD-S	Adipose - Visceral (Omentum)	eQTL	ENSG00000168061.14	1623	9.04692102682	9.20789920855	0.02002633093	none
ENSG00000168061	SAC3D1	11_65032422	NAFLD-S	Pancreas	eQTL	ENSG00000168061.14	1623	9.04692102682	6.93372112994	0.633632944076	coloc
ENSG00000168061	SAC3D1	11_65032422	NAFLD-S	Skeletal Muscle	sQTL	11.65041106.65041286.clu	1623	9.04692102682	6.26808386364	0.0250568301755	none
ENSG00000168061	SAC3D1	11_65032422	NAFLD-S	Skeletal Muscle	eQTL	ENSG00000168061.14	1623	9.04692102682	19.2461769826	0.0212417453836	none
ENSG00000168061	SAC3D1	11_65032422	NAFLD-S	Skeletal Muscle	sQTL	11.65041866.65044225.clu	1623	9.04692102682	6.48125162584	0.636485684739	coloc
ENSG00000168061	SAC3D1	11_65032422	NAFLD-S	Adipose - Subcutaneous	eQTL	ENSG00000168061.14	1623	9.04692102682	10.9806464136	0.0221228326756	none
ENSG00000168067	MAP4K2	11_65406283	Pazoki_ALT	Liver	sQTL	11.64796713.64796809.clu	1602	11.8239087409	8.90183744842	0.0755221113285	none
ENSG00000168096	ANKS3	16_4691635	Pazoki_GGT	Skeletal Muscle	sQTL	16.4724831.4726659.clu	3403	8.31875876262	5.26640032209	0.237106677294	none
ENSG00000168096	ANKS3	16_4691635	Pazoki_GGT	Liver	sQTL	16.4699707.4700970.clu	3403	8.31875876262	5.68343491401	0.0466972054829	none
ENSG00000168096	ANKS3	16_4298579	Pazoki_ALP	Liver	sQTL	16.4701543.4702102.clu	2966	13.2365720064	7.84696024657	0.00642744702944	none
ENSG00000168096	ANKS3	16_4691635	Pazoki_GGT	Skeletal Muscle	sQTL	16.4730151.4731512.clu	3403	8.31875876262	10.068653737	0.370011610725	coloc
ENSG00000168101	NUDT16L1	16_4691635	Pazoki_GGT	Adipose - Visceral (Omentum)	eQTL	ENSG00000168101.14	3403	8.31875876262	8.87014630193	0.405326762452	coloc
ENSG00000168101	NUDT16L1	16_4691635	Pazoki_GGT	Adipose - Subcutaneous	eQTL	ENSG00000168101.14	3403	8.31875876262	9.3451798382	0.425626884183	coloc
ENSG00000168101	NUDT16L1	16_4691635	Pazoki_GGT	Skeletal Muscle	eQTL	ENSG00000168101.14	3403	8.31875876262	5.62346501872	0.24689776759	none
ENSG00000168143	FAM83B	6_54742420	Pazoki_GGT	Pancreas	eQTL	ENSG00000168143.8	3461	12.3872161433	14.7892196735	0.0254370020474	none
ENSG00000168143	FAM83B	6_54742420	Pazoki_GGT	Adipose - Visceral (Omentum)	eQTL	ENSG00000168143.8	3461	12.3872161433	7.98507258771	0.0522569106922	none
ENSG00000168228	ZCCHC4	4_25407216	Pazoki_ALP	Skeletal Muscle	eQTL	ENSG00000168228.14	3270	7.72124639905	42.7830970861	0.263694656549	none
ENSG00000168237	GLYCTK	3_52559846	Pazoki_ALP	Adipose - Visceral (Omentum)	sQTL	3.52291111.52291747.clu	1586	12.15490196	6.99045545385	0.546259282477	coloc
ENSG00000168237	GLYCTK	3_52594040	Pazoki_GGT	Liver	sQTL	3.52290134.52290304.clu	1632	14.4317982759	25.0573549081	0.0325586288676	none
ENSG00000168237	GLYCTK	3_52559846	Pazoki_ALP	Liver	sQTL	3.52291111.52291747.clu	1586	12.15490196	17.588280021	0.444438423494	coloc
ENSG00000168237	GLYCTK	3_52594040	Pazoki_GGT	Liver	sQTL	3.52291111.52291747.clu	1632	14.4317982759	17.588280021	0.475483998428	coloc
ENSG00000168264	IRF2BP2	1_234633753	Pazoki_ALP	Skeletal Muscle	sQTL	1.234607852.234608447.clu	3155	20.5228787453	8.37712186598	0.0331342712812	none
ENSG00000168264	IRF2BP2	1_234633753	Pazoki_ALP	Skeletal Muscle	sQTL	1.234607852.234608495.clu	3155	20.5228787453	9.6517938231	0.032348447762	none
ENSG00000168268	NT5DC2	3_52594040	Pazoki_GGT	Skeletal Muscle	eQTL	ENSG00000168268.10	1632	14.4317982759	5.74281316477	0.153520961493	none
ENSG00000168268	NT5DC2	3_52559846	Pazoki_ALP	Liver	sQTL	3.52529334.52532163.clu	1586	12.15490196	6.24157902897	0.785236358515	coloc
ENSG00000168268	NT5DC2	3_52594040	Pazoki_GGT	Adipose - Visceral (Omentum)	eQTL	ENSG00000168268.10	1632	14.4317982759	10.7659486011	0.706848708785	coloc
ENSG00000168268	NT5DC2	3_52594040	Pazoki_GGT	Adipose - Subcutaneous	sQTL	3.52529334.52534533.clu	1632	14.4317982759	7.77727926197	0.667709967659	coloc
ENSG00000168268	NT5DC2	3_52559846	Pazoki_ALP	Pancreas	eQTL	ENSG00000168268.10	1586	12.15490196	8.07165942364	0.649746664209	coloc
ENSG00000168268	NT5DC2	3_52594040	Pazoki_GGT	Liver	sQTL	3.52529334.52532163.clu	1632	14.4317982759	6.24157902897	0.710323617134	coloc
ENSG00000168268	NT5DC2	3_52559846	Pazoki_ALP	Skeletal Muscle	eQTL	ENSG00000168268.10	1586	12.15490196	5.74281316477	0.1517750665	none
ENSG00000168268	NT5DC2	3_52559846	Pazoki_ALP	Adipose - Visceral (Omentum)	sQTL	3.52524611.52524817.clu	1586	12.15490196	9.77412370819	0.732289486392	coloc
ENSG00000168268	NT5DC2	3_52559846	Pazoki_ALP	Skeletal Muscle	sQTL	3.52529334.52532163.clu	1586	12.15490196	14.7737501828	0.816518994792	coloc
ENSG00000168268	NT5DC2	3_52559846	Pazoki_ALP	Adipose - Subcutaneous	sQTL	3.52524611.52524817.clu	1586	12.15490196	11.2442729309	0.743754222206	coloc
ENSG00000168268	NT5DC2	3_52594040	Pazoki_GGT	Pancreas	eQTL	ENSG00000168268.10	1632	14.4317982759	8.07165942364	0.638701486956	coloc
ENSG00000168268	NT5DC2	3_52559846	Pazoki_ALP	Liver	sQTL	3.52529334.52533506.clu	1586	12.15490196	6.96940445844	0.814426435759	coloc
ENSG00000168268	NT5DC2	3_52559846	Pazoki_ALP	Adipose - Subcutaneous	sQTL	3.52529334.52533506.clu	1586	12.15490196	43.9129407522	0.718154031371	coloc
ENSG00000168268	NT5DC2	3_52594040	Pazoki_GGT	Skeletal Muscle	sQTL	3.52529334.52533506.clu	1632	14.4317982759	15.7949876308	0.732166543149	coloc
ENSG00000168268	NT5DC2	3_52559846	Pazoki_ALP	Adipose - Visceral (Omentum)	sQTL	3.52529334.52533506.clu	1586	12.15490196	25.2355726506	0.725725637658	coloc
ENSG00000168268	NT5DC2	3_52594040	Pazoki_GGT	Adipose - Subcutaneous	eQTL	ENSG00000168268.10	1632	14.4317982759	9.39882093027	0.681671703568	coloc
ENSG00000168268	NT5DC2	3_52559846	Pazoki_ALP	Pancreas	sQTL	3.52529334.52532163.clu	1586	12.15490196	11.3172332067	0.208691864542	none
ENSG00000168268	NT5DC2	3_52559846	Pazoki_ALP	Skeletal Muscle	sQTL	3.52529334.52533506.clu	1586	12.15490196	15.7949876308	0.789498632307	coloc
ENSG00000168268	NT5DC2	3_52594040	Pazoki_GGT	Liver	sQTL	3.52529334.52533506.clu	1632	14.4317982759	6.96940445844	0.734419967671	coloc
ENSG00000168268	NT5DC2	3_52594040	Pazoki_GGT	Pancreas	sQTL	3.52529334.52533506.clu	1632	14.4317982759	8.6923912575	0.750226546166	coloc
ENSG00000168268	NT5DC2	3_52559846	Pazoki_ALP	Adipose - Visceral (Omentum)	sQTL	3.52529334.52532163.clu	1586	12.15490196	24.0556835408	0.75701567039	coloc
ENSG00000168268	NT5DC2	3_52594040	Pazoki_GGT	Adipose - Visceral (Omentum)	sQTL	3.52529334.52532163.clu	1632	14.4317982759	24.0556835408	0.713901437602	coloc
ENSG00000168268	NT5DC2	3_52559846	Pazoki_ALP	Adipose - Visceral (Omentum)	eQTL	ENSG00000168268.10	1586	12.15490196	10.7659486011	0.641644470291	coloc
ENSG00000168268	NT5DC2	3_52594040	Pazoki_GGT	Pancreas	sQTL	3.52529334.52532163.clu	1632	14.4317982759	11.3172332067	0.19591485696	none
ENSG00000168268	NT5DC2	3_52594040	Pazoki_GGT	Adipose - Subcutaneous	sQTL	3.52524611.52524817.clu	1632	14.4317982759	11.2442729309	0.712770333227	coloc
ENSG00000168268	NT5DC2	3_52594040	Pazoki_GGT	Adipose - Subcutaneous	sQTL	3.52529334.52532163.clu	1632	14.4317982759	39.2436750862	0.696321221562	coloc
ENSG00000168268	NT5DC2	3_52594040	Pazoki_GGT	Skeletal Muscle	sQTL	3.52529334.52532163.clu	1632	14.4317982759	14.7737501828	0.747721991536	coloc
ENSG00000168268	NT5DC2	3_52594040	Pazoki_GGT	Adipose - Visceral (Omentum)	sQTL	3.52529334.52533506.clu	1632	14.4317982759	25.2355726506	0.697988214557	coloc
ENSG00000168268	NT5DC2	3_52559846	Pazoki_ALP	Adipose - Subcutaneous	sQTL	3.52529334.52532163.clu	1586	12.15490196	39.2436750862	0.72181740721	coloc
ENSG00000168268	NT5DC2	3_52594040	Pazoki_GGT	Adipose - Visceral (Omentum)	sQTL	3.52524611.52524817.clu	1632	14.4317982759	9.77412370819	0.713400322855	coloc
ENSG00000168268	NT5DC2	3_52559846	Pazoki_ALP	Pancreas	sQTL	3.52529334.52533506.clu	1586	12.15490196	8.6923912575	0.832677734492	coloc
ENSG00000168268	NT5DC2	3_52594040	Pazoki_GGT	Adipose - Subcutaneous	sQTL	3.52529334.52533506.clu	1632	14.4317982759	43.9129407522	0.696410575495	coloc
ENSG00000168273	SMIM4	3_52594040	Pazoki_GGT	Adipose - Visceral (Omentum)	sQTL	3.52534877.52540424.clu	1632	14.4317982759	8.1212719325	0.727697469288	coloc
ENSG00000168273	SMIM4	3_52559846	Pazoki_ALP	Adipose - Visceral (Omentum)	sQTL	3.52534877.52540424.clu	1586	12.15490196	8.1212719325	0.72960939317	coloc
ENSG00000168273	SMIM4	3_52594040	Pazoki_GGT	Adipose - Subcutaneous	sQTL	3.52536906.52540424.clu	1632	14.4317982759	5.93063339742	0.745790592248	coloc
ENSG00000168273	SMIM4	3_52559846	Pazoki_ALP	Adipose - Subcutaneous	sQTL	3.52536906.52540424.clu	1586	12.15490196	5.93063339742	0.831745179107	coloc
ENSG00000168291	PDHB	3_58506227	Pazoki_ALT	Adipose - Subcutaneous	sQTL	3.58429941.58430128.clu	2682	8.1739251973	10.8855553338	0.12800003991	none
ENSG00000168291	PDHB	3_58506227	Pazoki_ALT	Skeletal Muscle	eQTL	ENSG00000168291.12	2682	8.1739251973	60.7877097484	0.109256500196	none
ENSG00000168297	PXK	3_58506227	Pazoki_ALT	Adipose - Subcutaneous	eQTL	ENSG00000168297.15	2682	8.1739251973	14.5944033405	0.940253597208	coloc
ENSG00000168297	PXK	3_58506227	Pazoki_ALT	Adipose - Visceral (Omentum)	eQTL	ENSG00000168297.15	2682	8.1739251973	21.0420231266	0.226597170506	none
ENSG00000168297	PXK	3_58506227	Pazoki_ALT	Liver	eQTL	ENSG00000168297.15	2682	8.1739251973	9.77788836229	0.0540418329987	none
ENSG00000168297	PXK	3_58506227	Pazoki_ALT	Pancreas	eQTL	ENSG00000168297.15	2682	8.1739251973	14.9705151877	0.0685995826594	none
ENSG00000168297	PXK	3_58506227	Pazoki_ALT	Skeletal Muscle	eQTL	ENSG00000168297.15	2682	8.1739251973	21.9949551628	0.920865416795	coloc
ENSG00000168306	ACOX2	3_58506227	Pazoki_ALT	Adipose - Visceral (Omentum)	sQTL	3.58528956.58531251.clu	2682	8.1739251973	16.4964725549	0.0910714766481	none
ENSG00000168306	ACOX2	3_58506227	Pazoki_ALT	Skeletal Muscle	sQTL	3.58528956.58531251.clu	2682	8.1739251973	12.042105961	0.115206064241	none
ENSG00000168306	ACOX2	3_58506227	Pazoki_ALT	Skeletal Muscle	eQTL	ENSG00000168306.12	2682	8.1739251973	18.531874628	0.00819223110877	none
ENSG00000168306	ACOX2	3_58506227	Pazoki_ALT	Adipose - Subcutaneous	sQTL	3.58528956.58530466.clu	2682	8.1739251973	15.6669336001	0.0909821100907	none
ENSG00000168306	ACOX2	3_58506227	Pazoki_ALT	Adipose - Subcutaneous	eQTL	ENSG00000168306.12	2682	8.1739251973	19.6426583912	0.091089694587	none
ENSG00000168306	ACOX2	3_58506227	Pazoki_ALT	Adipose - Subcutaneous	sQTL	3.58528956.58531251.clu	2682	8.1739251973	73.223603565	0.091089694587	none
ENSG00000168385	SEPT2	2_241333621	Pazoki_ALP	Liver	sQTL	2.241316540.241317499.clu	3184	15.468521083	9.12609319404	0.0969851820667	none
ENSG00000168385	SEPT2	2_241482989	Pazoki_GGT	Pancreas	eQTL	ENSG00000168385.17	3246	9.58502665203	47.2543005901	0.013855083326	none
ENSG00000168385	SEPT2	2_241333621	Pazoki_ALP	Pancreas	eQTL	ENSG00000168385.17	3184	15.468521083	47.2543005901	0.0278531787256	none
ENSG00000168385	SEPT2	2_241333621	Pazoki_ALP	Adipose - Subcutaneous	sQTL	2.241317599.241324216.clu	3184	15.468521083	14.3520146028	0.153356222727	none
ENSG00000168385	SEPT2	2_241482989	Pazoki_GGT	Adipose - Subcutaneous	sQTL	2.241317599.241324216.clu	3246	9.58502665203	14.3520146028	0.104004449782	none
ENSG00000168385	SEPT2	2_241333621	Pazoki_ALP	Adipose - Subcutaneous	sQTL	2.241316540.241317499.clu	3184	15.468521083	104.565110617	0.118066281739	none
ENSG00000168385	SEPT2	2_241482989	Pazoki_GGT	Adipose - Subcutaneous	eQTL	ENSG00000168385.17	3246	9.58502665203	150	0.012074475316	none
ENSG00000168385	SEPT2	2_241482989	Pazoki_GGT	Adipose - Subcutaneous	sQTL	2.241316540.241317499.clu	3246	9.58502665203	104.565110617	0.0823480156487	none
ENSG00000168385	SEPT2	2_241333621	Pazoki_ALP	Adipose - Subcutaneous	sQTL	2.241315610.241324216.clu	3184	15.468521083	17.3103144574	0.0923308557928	none
ENSG00000168385	SEPT2	2_241482989	Pazoki_GGT	Adipose - Visceral (Omentum)	eQTL	ENSG00000168385.17	3246	9.58502665203	111.751065574	0.00999277987599	none
ENSG00000168385	SEPT2	2_241333621	Pazoki_ALP	Adipose - Subcutaneous	sQTL	2.241315982.241324216.clu	3184	15.468521083	34.9053555819	0.121293101325	none
ENSG00000168385	SEPT2	2_241333621	Pazoki_ALP	Adipose - Visceral (Omentum)	eQTL	ENSG00000168385.17	3184	15.468521083	111.751065574	0.0258466980642	none
ENSG00000168385	SEPT2	2_241482989	Pazoki_GGT	Adipose - Subcutaneous	sQTL	2.241315982.241317499.clu	3246	9.58502665203	38.3701706316	0.117790061061	none
ENSG00000168385	SEPT2	2_241482989	Pazoki_GGT	Adipose - Subcutaneous	sQTL	2.241336098.241336785.clu	3246	9.58502665203	29.9048754279	0.268535643333	none
ENSG00000168385	SEPT2	2_241333621	Pazoki_ALP	Adipose - Subcutaneous	sQTL	2.241336098.241337382.clu	3184	15.468521083	27.9124787713	0.677183622259	coloc
ENSG00000168385	SEPT2	2_241333621	Pazoki_ALP	Adipose - Subcutaneous	sQTL	2.241315982.241317499.clu	3184	15.468521083	38.3701706316	0.288398393889	none
ENSG00000168385	SEPT2	2_241482989	Pazoki_GGT	Adipose - Subcutaneous	sQTL	2.241324241.241325993.clu	3246	9.58502665203	7.66729840572	0.191607527265	none
ENSG00000168385	SEPT2	2_241482989	Pazoki_GGT	Adipose - Subcutaneous	sQTL	2.241324662.241325993.clu	3246	9.58502665203	19.7374257503	0.0821460733138	none
ENSG00000168385	SEPT2	2_241333621	Pazoki_ALP	Adipose - Subcutaneous	sQTL	2.241324662.241325993.clu	3184	15.468521083	19.7374257503	0.11751895021	none
ENSG00000168385	SEPT2	2_241660561	MRI_UKB	Adipose - Subcutaneous	sQTL	2.241316540.241317499.clu	469	5.79286402436	87.8356427642	0.0240720128322	none
ENSG00000168385	SEPT2	2_241482989	Pazoki_GGT	Adipose - Subcutaneous	sQTL	2.241336098.241337382.clu	3246	9.58502665203	27.9124787713	0.268313350719	none
ENSG00000168385	SEPT2	2_241482989	Pazoki_GGT	Adipose - Subcutaneous	sQTL	2.241315982.241316422.clu	3246	9.58502665203	149.293475549	0.0823809119685	none
ENSG00000168385	SEPT2	2_241333621	Pazoki_ALP	Skeletal Muscle	eQTL	ENSG00000168385.17	3184	15.468521083	121.07900931	0.0196078193903	none
ENSG00000168385	SEPT2	2_241333621	Pazoki_ALP	Adipose - Subcutaneous	eQTL	ENSG00000168385.17	3184	15.468521083	150	0.0196296652431	none
ENSG00000168385	SEPT2	2_241482989	Pazoki_GGT	Adipose - Subcutaneous	sQTL	2.241315610.241324216.clu	3246	9.58502665203	17.3103144574	0.103249269591	none
ENSG00000168385	SEPT2	2_241333621	Pazoki_ALP	Adipose - Subcutaneous	sQTL	2.241315982.241316422.clu	3184	15.468521083	149.293475549	0.118113487814	none
ENSG00000168385	SEPT2	2_241333621	Pazoki_ALP	Adipose - Subcutaneous	sQTL	2.241336098.241336785.clu	3184	15.468521083	29.9048754279	0.67706601589	coloc
ENSG00000168385	SEPT2	2_241482989	Pazoki_GGT	Adipose - Subcutaneous	sQTL	2.241315982.241324216.clu	3246	9.58502665203	34.9053555819	0.0828094825634	none
ENSG00000168385	SEPT2	2_241482989	Pazoki_GGT	Skeletal Muscle	eQTL	ENSG00000168385.17	3246	9.58502665203	121.07900931	0.0120491629136	none
ENSG00000168389	MFSD2A	1_39505256	NAFLD-S	Liver	sQTL	1.39955379.39957087.clu	2408	7.84627962403	8.42358141812	0.102255563155	none
ENSG00000168389	MFSD2A	1_39581888	Pazoki_ALP	Liver	sQTL	1.39955379.39957087.clu	2433	25.6197887583	8.42358141812	0.0366981086016	none
ENSG00000168393	DTYMK	2_241660561	MRI_UKB	Adipose - Visceral (Omentum)	sQTL	2.241680319.241685769.clu	469	5.79286402436	5.91139899494	0.0188434532368	none
ENSG00000168393	DTYMK	2_241660561	MRI_UKB	Adipose - Subcutaneous	eQTL	ENSG00000168393.12	469	5.79286402436	13.4998321363	0.0401055097908	none
ENSG00000168393	DTYMK	2_241660561	MRI_UKB	Adipose - Subcutaneous	sQTL	2.241678649.241680229.clu	469	5.79286402436	7.12655585294	0.0262548090158	none
ENSG00000168393	DTYMK	2_241660561	MRI_UKB	Liver	eQTL	ENSG00000168393.12	469	5.79286402436	6.81221251089	0.0358005317063	none
ENSG00000168393	DTYMK	2_241660561	MRI_UKB	Skeletal Muscle	eQTL	ENSG00000168393.12	469	5.79286402436	7.10542399091	0.0434693848073	none
ENSG00000168393	DTYMK	2_241660561	MRI_UKB	Adipose - Subcutaneous	sQTL	2.241678577.241680229.clu	469	5.79286402436	12.3483724441	0.0390348635886	none
ENSG00000168393	DTYMK	2_241660561	MRI_UKB	Adipose - Visceral (Omentum)	eQTL	ENSG00000168393.12	469	5.79286402436	6.18277182319	0.0291364138864	none
ENSG00000168393	DTYMK	2_241660561	MRI_UKB	Adipose - Visceral (Omentum)	sQTL	2.241678649.241680229.clu	469	5.79286402436	5.00918034367	0.0233677669992	none
ENSG00000168393	DTYMK	2_241660561	MRI_UKB	Liver	sQTL	2.241678577.241680229.clu	469	5.79286402436	5.06630249059	0.0271163525707	none
ENSG00000168393	DTYMK	2_241660561	MRI_UKB	Adipose - Visceral (Omentum)	sQTL	2.241678577.241680229.clu	469	5.79286402436	7.18894789857	0.0336481527712	none
ENSG00000168395	ING5	2_241660561	MRI_UKB	Skeletal Muscle	sQTL	2.241688062.241689838.clu	469	5.79286402436	80.0279035344	0.0218616992554	none
ENSG00000168395	ING5	2_241660561	MRI_UKB	Skeletal Muscle	sQTL	2.241690653.241694115.clu	469	5.79286402436	7.7000840002	0.0144974915105	none
ENSG00000168395	ING5	2_241660561	MRI_UKB	Adipose - Visceral (Omentum)	eQTL	ENSG00000168395.15	469	5.79286402436	11.5290771033	0.0215637686823	none
ENSG00000168395	ING5	2_241482989	Pazoki_GGT	Adipose - Subcutaneous	sQTL	2.241688062.241689838.clu	3246	9.58502665203	92.5095453397	0.00217569618659	none
ENSG00000168395	ING5	2_241333621	Pazoki_ALP	Adipose - Subcutaneous	sQTL	2.241688062.241689838.clu	3184	15.468521083	92.5095453397	0.00239760136608	none
ENSG00000168395	ING5	2_241660561	MRI_UKB	Pancreas	eQTL	ENSG00000168395.15	469	5.79286402436	15.3476244121	0.0290273416649	none
ENSG00000168395	ING5	2_241660561	MRI_UKB	Adipose - Subcutaneous	eQTL	ENSG00000168395.15	469	5.79286402436	17.4862529027	0.0177746590571	none
ENSG00000168395	ING5	2_241660561	MRI_UKB	Skeletal Muscle	sQTL	2.241702102.241704653.clu	469	5.79286402436	5.63684241968	0.0243206784447	none
ENSG00000168395	ING5	2_241660561	MRI_UKB	Adipose - Subcutaneous	sQTL	2.241688062.241689838.clu	469	5.79286402436	63.4765586946	0.0188045745848	none
ENSG00000168397	ATG4B	2_241660561	MRI_UKB	Adipose - Visceral (Omentum)	eQTL	ENSG00000168397.16	469	5.79286402436	7.57813903038	0.0202605983316	none
ENSG00000168397	ATG4B	2_241660561	MRI_UKB	Liver	sQTL	2.241668685.241670726.clu	469	5.79286402436	7.33467668932	0.0203373985808	none
ENSG00000168397	ATG4B	2_241660561	MRI_UKB	Pancreas	sQTL	2.241668685.241670726.clu	469	5.79286402436	5.42659267242	0.0258401468631	none
ENSG00000168405	CMAHP	6_24905083	Pazoki_ALP	Adipose - Visceral (Omentum)	sQTL	6.25081879.25084480.clu	2281	150	13.0979373874	0.00333394017628	none
ENSG00000168488	ATXN2L	16_28528065	NAFLD-S	Liver	sQTL	16.28835399.28835549.clu	1203	11.2514088867	137.779496613	0.749687917426	coloc
ENSG00000168488	ATXN2L	16_28528065	NAFLD-S	Pancreas	sQTL	16.28835399.28835546.clu	1203	11.2514088867	150	0.749268499261	coloc
ENSG00000168488	ATXN2L	16_28528065	NAFLD-S	Adipose - Subcutaneous	sQTL	16.28826390.28829401.clu	1203	11.2514088867	43.8286686918	0.177896489769	none
ENSG00000168488	ATXN2L	16_28528065	NAFLD-S	Pancreas	sQTL	16.28835399.28835549.clu	1203	11.2514088867	150	0.749493558846	coloc
ENSG00000168488	ATXN2L	16_28528065	NAFLD-S	Adipose - Visceral (Omentum)	sQTL	16.28835399.28835549.clu	1203	11.2514088867	119.134990695	0.749901239885	coloc
ENSG00000168488	ATXN2L	16_28528065	NAFLD-S	Adipose - Subcutaneous	sQTL	16.28835399.28835546.clu	1203	11.2514088867	150	0.748699888992	coloc
ENSG00000168488	ATXN2L	16_28528065	NAFLD-S	Liver	sQTL	16.28835399.28835546.clu	1203	11.2514088867	150	0.7482145834	coloc
ENSG00000168488	ATXN2L	16_28528065	NAFLD-S	Skeletal Muscle	sQTL	16.28835399.28835549.clu	1203	11.2514088867	150	0.749344104333	coloc
ENSG00000168488	ATXN2L	16_28528065	NAFLD-S	Skeletal Muscle	sQTL	16.28835399.28835546.clu	1203	11.2514088867	150	0.750395962224	coloc
ENSG00000168488	ATXN2L	16_28528065	NAFLD-S	Adipose - Subcutaneous	sQTL	16.28835399.28835549.clu	1203	11.2514088867	150	0.74954192424	coloc
ENSG00000168488	ATXN2L	16_28528065	NAFLD-S	Adipose - Visceral (Omentum)	sQTL	16.28835399.28835546.clu	1203	11.2514088867	150	0.748796079785	coloc
ENSG00000168496	FEN1	11_61832870	NAFLD-S	Skeletal Muscle	eQTL	ENSG00000168496.3	2291	7.59350921273	6.23099228189	0.657462806788	coloc
ENSG00000168496	FEN1	11_61820833	Pazoki_ALP	Skeletal Muscle	eQTL	ENSG00000168496.3	2275	129.568636236	6.23099228189	0.707131556627	coloc
ENSG00000168496	FEN1	11_61783884	cALT	Skeletal Muscle	eQTL	ENSG00000168496.3	1786	14.5079383955	6.23099228189	0.71150849178	coloc
ENSG00000168496	FEN1	11_61779120	Pazoki_GGT	Skeletal Muscle	eQTL	ENSG00000168496.3	2152	16.0757207139	6.23099228189	0.00223963839568	none
ENSG00000168612	ZSWIM1	20_46010872	Pazoki_ALP	Adipose - Subcutaneous	eQTL	ENSG00000168612.4	2798	26	6.21083865923	0.289906313349	none
ENSG00000168612	ZSWIM1	20_46010872	Pazoki_ALP	Adipose - Visceral (Omentum)	eQTL	ENSG00000168612.4	2798	26	9.87869320042	0.791829561557	coloc
ENSG00000168653	NDUFS5	1_39581888	Pazoki_ALP	Skeletal Muscle	sQTL	1.39026402.39028723.clu	2270	25.6197887583	45.8036960255	0.00302835990248	none
ENSG00000168765	GSTM4	1_109690361	Pazoki_ALT	Adipose - Visceral (Omentum)	eQTL	ENSG00000168765.16	2157	7.7447274949	16.2774413625	0.0451247472578	none
ENSG00000168765	GSTM4	1_109690361	Pazoki_ALT	Adipose - Subcutaneous	eQTL	ENSG00000168765.16	2157	7.7447274949	27.3614403371	0.0457235061435	none
ENSG00000168778	TCTN2	12_123672628	Pazoki_ALP	Pancreas	eQTL	ENSG00000168778.11	2762	8.39794000867	25.159003697	0.00466177673668	none
ENSG00000168778	TCTN2	12_123672628	Pazoki_ALP	Adipose - Subcutaneous	eQTL	ENSG00000168778.11	2762	8.39794000867	84.1621887188	0.0021267832513	none
ENSG00000168778	TCTN2	12_123672628	Pazoki_ALP	Adipose - Visceral (Omentum)	sQTL	12.123692723.123694842.clu	2762	8.39794000867	8.85541124272	0.00289194169383	none
ENSG00000168778	TCTN2	12_123672628	Pazoki_ALP	Skeletal Muscle	sQTL	12.123692723.123694842.clu	2762	8.39794000867	7.6992596594	0.00323081339899	none
ENSG00000168778	TCTN2	12_123672628	Pazoki_ALP	Skeletal Muscle	sQTL	12.123695297.123696415.clu	2762	8.39794000867	7.1154449734	0.00233634208607	none
ENSG00000168778	TCTN2	12_123672628	Pazoki_ALP	Adipose - Subcutaneous	sQTL	12.123695297.123696415.clu	2762	8.39794000867	23.4254859998	0.00205504804835	none
ENSG00000168778	TCTN2	12_123672628	Pazoki_ALP	Adipose - Subcutaneous	sQTL	12.123687035.123690533.clu	2762	8.39794000867	7.64084294804	0.00282880736709	none
ENSG00000168778	TCTN2	12_123672628	Pazoki_ALP	Adipose - Visceral (Omentum)	eQTL	ENSG00000168778.11	2762	8.39794000867	44.8900729091	0.00474315363481	none
ENSG00000168778	TCTN2	12_123672628	Pazoki_ALP	Adipose - Subcutaneous	sQTL	12.123692723.123694842.clu	2762	8.39794000867	30.9045095644	0.00300491282239	none
ENSG00000168778	TCTN2	12_123672628	Pazoki_ALP	Liver	eQTL	ENSG00000168778.11	2762	8.39794000867	10.4960912276	0.00216985047269	none
ENSG00000168778	TCTN2	12_123672628	Pazoki_ALP	Skeletal Muscle	eQTL	ENSG00000168778.11	2762	8.39794000867	54.172635442	0.00210877330392	none
ENSG00000168803	ADAL	15_43641743	Pazoki_GGT	Skeletal Muscle	sQTL	15.43332000.43333311.clu	1299	21.0655015488	36.6226022093	0.179498642806	none
ENSG00000168803	ADAL	15_43641743	Pazoki_GGT	Skeletal Muscle	sQTL	15.43335170.43335696.clu	1299	21.0655015488	11.8325869814	0.193471541661	none
ENSG00000168803	ADAL	15_43068311	Pazoki_GGT	Adipose - Visceral (Omentum)	eQTL	ENSG00000168803.14	1232	20.8538719643	81.4306134719	0.180075632264	none
ENSG00000168803	ADAL	15_43641743	Pazoki_GGT	Adipose - Subcutaneous	eQTL	ENSG00000168803.14	1299	21.0655015488	99.5811373338	0.178300596399	none
ENSG00000168803	ADAL	15_43658501	Pazoki_ALP	Skeletal Muscle	eQTL	ENSG00000168803.14	1310	33.1739251973	76.6682672566	0.178912210877	none
ENSG00000168803	ADAL	15_43658501	Pazoki_ALP	Pancreas	eQTL	ENSG00000168803.14	1310	33.1739251973	35.5138310805	0.178550408866	none
ENSG00000168803	ADAL	15_42986528	Pazoki_ALP	Skeletal Muscle	sQTL	15.43332000.43333311.clu	1261	32.585026652	36.6226022093	0.181654967741	none
ENSG00000168803	ADAL	15_42986528	Pazoki_ALP	Skeletal Muscle	eQTL	ENSG00000168803.14	1261	32.585026652	76.6682672566	0.18074924827	none
ENSG00000168803	ADAL	15_43641743	Pazoki_GGT	Adipose - Visceral (Omentum)	eQTL	ENSG00000168803.14	1299	21.0655015488	81.4306134719	0.177641789907	none
ENSG00000168803	ADAL	15_43068311	Pazoki_GGT	Adipose - Subcutaneous	eQTL	ENSG00000168803.14	1232	20.8538719643	99.5811373338	0.180745067659	none
ENSG00000168803	ADAL	15_43658501	Pazoki_ALP	Skeletal Muscle	sQTL	15.43335170.43335696.clu	1310	33.1739251973	11.8325869814	0.193859542542	none
ENSG00000168803	ADAL	15_43658501	Pazoki_ALP	Adipose - Visceral (Omentum)	sQTL	15.43332000.43333311.clu	1310	33.1739251973	11.9868653836	0.189849050688	none
ENSG00000168803	ADAL	15_42391589	Pazoki_GGT	Skeletal Muscle	eQTL	ENSG00000168803.14	844	12.6020599913	9.12396308083	0.027145560389	none
ENSG00000168803	ADAL	15_43641743	Pazoki_GGT	Liver	eQTL	ENSG00000168803.14	1299	21.0655015488	20.0648155338	0.186685702122	none
ENSG00000168803	ADAL	15_42986528	Pazoki_ALP	Pancreas	eQTL	ENSG00000168803.14	1261	32.585026652	35.5138310805	0.180384213981	none
ENSG00000168803	ADAL	15_42986528	Pazoki_ALP	Adipose - Visceral (Omentum)	eQTL	ENSG00000168803.14	1261	32.585026652	81.4306134719	0.179739913188	none
ENSG00000168803	ADAL	15_42986528	Pazoki_ALP	Skeletal Muscle	sQTL	15.43330859.43333311.clu	1261	32.585026652	144.967200283	0.191751257111	none
ENSG00000168803	ADAL	15_43641743	Pazoki_GGT	Pancreas	eQTL	ENSG00000168803.14	1299	21.0655015488	35.5138310805	0.178276918797	none
ENSG00000168803	ADAL	15_43658501	Pazoki_ALP	Adipose - Subcutaneous	eQTL	ENSG00000168803.14	1310	33.1739251973	99.5811373338	0.17857372737	none
ENSG00000168803	ADAL	15_43641743	Pazoki_GGT	Skeletal Muscle	sQTL	15.43330859.43333311.clu	1299	21.0655015488	144.967200283	0.189530388576	none
ENSG00000168803	ADAL	15_43658501	Pazoki_ALP	Liver	eQTL	ENSG00000168803.14	1310	33.1739251973	20.0648155338	0.187018223422	none
ENSG00000168803	ADAL	15_43658501	Pazoki_ALP	Skeletal Muscle	sQTL	15.43332000.43333311.clu	1310	33.1739251973	36.6226022093	0.179784015001	none
ENSG00000168803	ADAL	15_43641743	Pazoki_GGT	Adipose - Visceral (Omentum)	sQTL	15.43332000.43333311.clu	1299	21.0655015488	11.9868653836	0.189497325121	none
ENSG00000168803	ADAL	15_42391589	Pazoki_GGT	Skeletal Muscle	sQTL	15.43330859.43333311.clu	844	12.6020599913	15.7603618587	0.0138066247859	none
ENSG00000168803	ADAL	15_43658501	Pazoki_ALP	Skeletal Muscle	sQTL	15.43330859.43333311.clu	1310	33.1739251973	144.967200283	0.189915537459	none
ENSG00000168803	ADAL	15_43068311	Pazoki_GGT	Skeletal Muscle	eQTL	ENSG00000168803.14	1232	20.8538719643	76.6682672566	0.181086929569	none
ENSG00000168803	ADAL	15_43068311	Pazoki_GGT	Skeletal Muscle	sQTL	15.43332000.43333311.clu	1232	20.8538719643	36.6226022093	0.181961604277	none
ENSG00000168803	ADAL	15_43068311	Pazoki_GGT	Skeletal Muscle	sQTL	15.43330859.43333311.clu	1232	20.8538719643	144.967200283	0.19214412265	none
ENSG00000168803	ADAL	15_43641743	Pazoki_GGT	Skeletal Muscle	eQTL	ENSG00000168803.14	1299	21.0655015488	76.6682672566	0.178637659269	none
ENSG00000168803	ADAL	15_43658501	Pazoki_ALP	Adipose - Visceral (Omentum)	eQTL	ENSG00000168803.14	1310	33.1739251973	81.4306134719	0.177911902346	none
ENSG00000168803	ADAL	15_42391589	Pazoki_GGT	Adipose - Subcutaneous	eQTL	ENSG00000168803.14	844	12.6020599913	9.3778773262	0.164674627975	none
ENSG00000168803	ADAL	15_43641743	Pazoki_GGT	Skeletal Muscle	sQTL	15.43330859.43331900.clu	1299	21.0655015488	15.7687837099	0.191073482809	none
ENSG00000168803	ADAL	15_42391589	Pazoki_ALP	Adipose - Subcutaneous	eQTL	ENSG00000168803.14	844	19.638272164	9.3778773262	0.166806400111	none
ENSG00000168803	ADAL	15_43658501	Pazoki_ALP	Skeletal Muscle	sQTL	15.43330859.43331900.clu	1310	33.1739251973	15.7687837099	0.191433331498	none
ENSG00000168803	ADAL	15_42391589	Pazoki_ALP	Skeletal Muscle	eQTL	ENSG00000168803.14	844	19.638272164	9.12396308083	0.0272215462439	none
ENSG00000168803	ADAL	15_42986528	Pazoki_ALP	Adipose - Subcutaneous	eQTL	ENSG00000168803.14	1261	32.585026652	99.5811373338	0.180408066668	none
ENSG00000168803	ADAL	15_42391589	Pazoki_ALP	Skeletal Muscle	sQTL	15.43330859.43333311.clu	844	19.638272164	15.7603618587	0.0138496031904	none
ENSG00000168806	LCMT2	15_42986528	Pazoki_ALP	Adipose - Subcutaneous	eQTL	ENSG00000168806.7	1261	32.585026652	14.0351374373	0.184966772633	none
ENSG00000168806	LCMT2	15_43068311	Pazoki_GGT	Adipose - Subcutaneous	eQTL	ENSG00000168806.7	1232	20.8538719643	14.0351374373	0.186366239258	none
ENSG00000168806	LCMT2	15_43641743	Pazoki_GGT	Skeletal Muscle	eQTL	ENSG00000168806.7	1299	21.0655015488	8.0553938669	0.184971547735	none
ENSG00000168806	LCMT2	15_42391589	Pazoki_GGT	Adipose - Subcutaneous	eQTL	ENSG00000168806.7	844	12.6020599913	6.64632808208	0.411914589642	coloc
ENSG00000168806	LCMT2	15_43641743	Pazoki_GGT	Adipose - Subcutaneous	eQTL	ENSG00000168806.7	1299	21.0655015488	14.0351374373	0.183646111831	none
ENSG00000168806	LCMT2	15_43658501	Pazoki_ALP	Skeletal Muscle	eQTL	ENSG00000168806.7	1310	33.1739251973	8.0553938669	0.185328814277	none
ENSG00000168806	LCMT2	15_43658501	Pazoki_ALP	Adipose - Subcutaneous	eQTL	ENSG00000168806.7	1310	33.1739251973	14.0351374373	0.183947238454	none
ENSG00000168806	LCMT2	15_42391589	Pazoki_ALP	Adipose - Subcutaneous	eQTL	ENSG00000168806.7	844	19.638272164	6.64632808208	0.406235512119	coloc
ENSG00000168890	TMEM150A	2_85531176	Pazoki_GGT	Skeletal Muscle	sQTL	2.85599328.85599891.clu	2976	16.721246399	29.1122634379	0.129991169834	none
ENSG00000168894	RNF181	2_85531176	Pazoki_GGT	Skeletal Muscle	sQTL	2.85596931.85597104.clu	2976	16.721246399	31.5763065971	0.0779285800909	none
ENSG00000168894	RNF181	2_85531176	Pazoki_GGT	Skeletal Muscle	sQTL	2.85596649.85596822.clu	2976	16.721246399	39.1354068228	0.0527914459676	none
ENSG00000168894	RNF181	2_85531176	Pazoki_GGT	Adipose - Subcutaneous	sQTL	2.85596931.85597104.clu	2976	16.721246399	28.1340730754	0.000595878373749	none
ENSG00000168894	RNF181	2_85531176	Pazoki_GGT	Skeletal Muscle	sQTL	2.85596649.85597104.clu	2976	16.721246399	150	0.0578334270349	none
ENSG00000168894	RNF181	2_85531176	Pazoki_GGT	Adipose - Subcutaneous	sQTL	2.85596649.85596822.clu	2976	16.721246399	21.4544893096	0.000542304803039	none
ENSG00000168894	RNF181	2_85531176	Pazoki_GGT	Pancreas	sQTL	2.85596931.85597104.clu	2976	16.721246399	15.069190689	0.000615403163638	none
ENSG00000168894	RNF181	2_85531176	Pazoki_GGT	Liver	sQTL	2.85596649.85596953.clu	2976	16.721246399	15.9605556087	0.0609154694753	none
ENSG00000168894	RNF181	2_85531176	Pazoki_GGT	Adipose - Visceral (Omentum)	sQTL	2.85596649.85596822.clu	2976	16.721246399	12.8489199344	0.00110285880648	none
ENSG00000168894	RNF181	2_85531176	Pazoki_GGT	Skeletal Muscle	sQTL	2.85596649.85596953.clu	2976	16.721246399	93.9748721254	0.057901587627	none
ENSG00000168894	RNF181	2_85531176	Pazoki_GGT	Adipose - Visceral (Omentum)	sQTL	2.85596649.85597104.clu	2976	16.721246399	43.7573898685	0.0762221727219	none
ENSG00000168894	RNF181	2_85531176	Pazoki_GGT	Liver	sQTL	2.85596649.85597104.clu	2976	16.721246399	18.1721635275	0.0568728486821	none
ENSG00000168894	RNF181	2_85531176	Pazoki_GGT	Pancreas	sQTL	2.85596649.85597104.clu	2976	16.721246399	14.8085023048	0.0776137458704	none
ENSG00000168894	RNF181	2_85531176	Pazoki_GGT	Adipose - Visceral (Omentum)	sQTL	2.85596931.85597104.clu	2976	16.721246399	16.7298039954	0.000590943282913	none
ENSG00000168894	RNF181	2_85531176	Pazoki_GGT	Pancreas	sQTL	2.85596649.85596822.clu	2976	16.721246399	12.8858254605	0.000637253353005	none
ENSG00000168894	RNF181	2_85531176	Pazoki_GGT	Adipose - Subcutaneous	sQTL	2.85596649.85597104.clu	2976	16.721246399	68.6280296595	0.0779285800909	none
ENSG00000168899	VAMP5	2_85531176	Pazoki_GGT	Skeletal Muscle	eQTL	ENSG00000168899.4	2976	16.721246399	11.0287929665	0.0794680825904	none
ENSG00000168899	VAMP5	2_85531176	Pazoki_GGT	Adipose - Subcutaneous	sQTL	2.85584493.85592948.clu	2976	16.721246399	150	0.298938032804	none
ENSG00000168899	VAMP5	2_85531176	Pazoki_GGT	Skeletal Muscle	sQTL	2.85584493.85592948.clu	2976	16.721246399	150	0.29871069279	none
ENSG00000168899	VAMP5	2_85531176	Pazoki_GGT	Pancreas	eQTL	ENSG00000168899.4	2976	16.721246399	8.1255400346	0.100497126551	none
ENSG00000168907	PLA2G4F	15_43068311	Pazoki_GGT	Skeletal Muscle	eQTL	ENSG00000168907.13	647	14.7958800173	5.21421720386	0.0147234602833	none
ENSG00000168917	SLC35G2	3_136330783	Miao_NAFDL-S	Adipose - Subcutaneous	sQTL	3.136819363.136854443.clu	1547	7.3767507096	21.648475456	0.257210280225	none
ENSG00000168917	SLC35G2	3_136207780	Pazoki_ALT	Adipose - Subcutaneous	sQTL	3.136819363.136854443.clu	1347	30.8538719643	8.673629785	0.594377917756	coloc
ENSG00000168917	SLC35G2	3_136428929	cALT	Adipose - Subcutaneous	sQTL	3.136819363.136854443.clu	1040	16.7937139556	20.2565572583	0.25483139628	none
ENSG00000168917	SLC35G2	3_136788976	NAFLD-S	Adipose - Visceral (Omentum)	sQTL	3.136819363.136854443.clu	1905	27.7065048565	13.3765775243	0.333322021202	none
ENSG00000168917	SLC35G2	3_136242189	ALT_UKB	Adipose - Subcutaneous	sQTL	3.136819363.136854443.clu	1379	18.7121870771	8.74559597401	0.5681231198	coloc
ENSG00000168917	SLC35G2	3_136428929	cALT	Adipose - Visceral (Omentum)	sQTL	3.136819214.136854443.clu	1040	16.7937139556	13.6222354816	0.330085178042	none
ENSG00000168917	SLC35G2	3_136428929	cALT	Adipose - Subcutaneous	sQTL	3.136819214.136854443.clu	1040	16.7937139556	20.3903981781	0.41158352958	coloc
ENSG00000168917	SLC35G2	3_136446234	Pazoki_GGT	Adipose - Subcutaneous	sQTL	3.136819363.136854443.clu	1633	22.7695510786	21.648475456	0.0274367379579	none
ENSG00000168917	SLC35G2	3_136287734	NAFLD-S	Adipose - Visceral (Omentum)	sQTL	3.136819363.136854443.clu	1465	27.7968365177	7.0159684314	0.678097047298	coloc
ENSG00000168917	SLC35G2	3_136725279	Pazoki_ALP	Adipose - Subcutaneous	sQTL	3.136819214.136854443.clu	1957	43.6989700043	20.5446471274	0.413781769068	coloc
ENSG00000168917	SLC35G2	3_136776199	ALT_UKB	Adipose - Subcutaneous	sQTL	3.136819363.136854443.clu	1897	18.5097268063	21.648475456	0.244576852435	none
ENSG00000168917	SLC35G2	3_136934841	cALT	Pancreas	sQTL	3.136819214.136854443.clu	1534	15.565431096	5.52155400584	0.31300161327	none
ENSG00000168917	SLC35G2	3_136330783	Miao_NAFDL-S	Adipose - Subcutaneous	sQTL	3.136819214.136854443.clu	1547	7.3767507096	20.5446471274	0.366980027579	coloc
ENSG00000168917	SLC35G2	3_136709289	Pazoki_ALT	Adipose - Visceral (Omentum)	sQTL	3.136819214.136854443.clu	1956	30.6777807053	14.4474804343	0.356896937404	coloc
ENSG00000168917	SLC35G2	3_136725279	Pazoki_ALP	Adipose - Subcutaneous	sQTL	3.136819363.136854443.clu	1957	43.6989700043	21.648475456	0.276544449394	none
ENSG00000168917	SLC35G2	3_136330783	Miao_NAFDL-S	Adipose - Visceral (Omentum)	sQTL	3.136819214.136854443.clu	1547	7.3767507096	13.5657369439	0.325113663088	none
ENSG00000168917	SLC35G2	3_136788976	NAFLD-S	Adipose - Subcutaneous	sQTL	3.136819363.136854443.clu	1905	27.7065048565	21.648475456	0.244730827426	none
ENSG00000168917	SLC35G2	3_136934841	cALT	Adipose - Subcutaneous	sQTL	3.136819363.136854443.clu	1534	15.565431096	20.2565572583	0.310575584571	none
ENSG00000168917	SLC35G2	3_136776199	ALT_UKB	Adipose - Visceral (Omentum)	sQTL	3.136819363.136854443.clu	1897	18.5097268063	13.3765775243	0.33357128557	none
ENSG00000168917	SLC35G2	3_136934841	cALT	Adipose - Visceral (Omentum)	sQTL	3.136819214.136854443.clu	1534	15.565431096	13.6222354816	0.409698850297	coloc
ENSG00000168917	SLC35G2	3_136287734	NAFLD-S	Adipose - Subcutaneous	sQTL	3.136819214.136854443.clu	1465	27.7968365177	14.3440382402	0.856359661504	coloc
ENSG00000168917	SLC35G2	3_136287734	NAFLD-S	Adipose - Subcutaneous	sQTL	3.136819363.136854443.clu	1465	27.7968365177	10.5573999666	0.505346028554	coloc
ENSG00000168917	SLC35G2	3_136934841	cALT	Adipose - Subcutaneous	sQTL	3.136819214.136854443.clu	1534	15.565431096	20.3903981781	0.488352988292	coloc
ENSG00000168917	SLC35G2	3_136213517	Pazoki_ALP	Adipose - Visceral (Omentum)	sQTL	3.136819214.136854443.clu	1354	44	8.2475863471	0.551836440179	coloc
ENSG00000168917	SLC35G2	3_136788976	NAFLD-S	Pancreas	sQTL	3.136819214.136854443.clu	1905	27.7065048565	5.63691655807	0.278560347328	none
ENSG00000168917	SLC35G2	3_136213517	Pazoki_ALP	Adipose - Subcutaneous	sQTL	3.136819214.136854443.clu	1354	44	14.3440382402	0.776198846426	coloc
ENSG00000168917	SLC35G2	3_136207780	Pazoki_ALT	Adipose - Subcutaneous	sQTL	3.136819214.136854443.clu	1347	30.8538719643	14.3440382402	0.788049878745	coloc
ENSG00000168917	SLC35G2	3_136776199	ALT_UKB	Adipose - Visceral (Omentum)	sQTL	3.136819214.136854443.clu	1897	18.5097268063	14.4474804343	0.339022334679	none
ENSG00000168917	SLC35G2	3_136725279	Pazoki_ALP	Adipose - Visceral (Omentum)	sQTL	3.136819214.136854443.clu	1957	43.6989700043	14.4474804343	0.370562359268	coloc
ENSG00000168917	SLC35G2	3_136934841	cALT	Adipose - Visceral (Omentum)	sQTL	3.136819363.136854443.clu	1534	15.565431096	12.9151695352	0.402089440773	coloc
ENSG00000168917	SLC35G2	3_136776199	ALT_UKB	Adipose - Subcutaneous	sQTL	3.136819214.136854443.clu	1897	18.5097268063	20.5446471274	0.382533273289	coloc
ENSG00000168917	SLC35G2	3_136788976	NAFLD-S	Adipose - Visceral (Omentum)	sQTL	3.136819214.136854443.clu	1905	27.7065048565	14.4474804343	0.33892046401	none
ENSG00000168917	SLC35G2	3_136213517	Pazoki_ALP	Adipose - Subcutaneous	sQTL	3.136819363.136854443.clu	1354	44	8.673629785	0.602492242399	coloc
ENSG00000168917	SLC35G2	3_136207780	Pazoki_ALT	Adipose - Visceral (Omentum)	sQTL	3.136819214.136854443.clu	1347	30.8538719643	8.2475863471	0.545996068595	coloc
ENSG00000168917	SLC35G2	3_136709289	Pazoki_ALT	Adipose - Subcutaneous	sQTL	3.136819214.136854443.clu	1956	30.6777807053	20.5446471274	0.400714063815	coloc
ENSG00000168917	SLC35G2	3_136242189	ALT_UKB	Adipose - Subcutaneous	sQTL	3.136819214.136854443.clu	1379	18.7121870771	14.3440382402	0.792522104947	coloc
ENSG00000168917	SLC35G2	3_136242189	ALT_UKB	Adipose - Visceral (Omentum)	sQTL	3.136819214.136854443.clu	1379	18.7121870771	8.2475863471	0.5333155727	coloc
ENSG00000168917	SLC35G2	3_136446234	Pazoki_GGT	Adipose - Subcutaneous	sQTL	3.136819214.136854443.clu	1633	22.7695510786	20.5446471274	0.118959454096	none
ENSG00000168917	SLC35G2	3_136287734	NAFLD-S	Adipose - Visceral (Omentum)	sQTL	3.136819214.136854443.clu	1465	27.7968365177	8.34334544073	0.522541365139	coloc
ENSG00000168917	SLC35G2	3_136788976	NAFLD-S	Adipose - Subcutaneous	sQTL	3.136819214.136854443.clu	1905	27.7065048565	20.5446471274	0.381892695147	coloc
ENSG00000168917	SLC35G2	3_136709289	Pazoki_ALT	Adipose - Subcutaneous	sQTL	3.136819363.136854443.clu	1956	30.6777807053	21.648475456	0.262549402716	none
ENSG00000168936	TMEM129	4_1710049	Pazoki_GGT	Skeletal Muscle	sQTL	4.1717428.1718152.clu	2834	15	66.36100109	0.199765309651	none
ENSG00000168936	TMEM129	4_1683410	Pazoki_ALP	Pancreas	sQTL	4.1717428.1717516.clu	2797	9.85387196432	7.59237445014	0.0200510019103	none
ENSG00000168936	TMEM129	4_1683410	Pazoki_ALP	Liver	sQTL	4.1717428.1718152.clu	2797	9.85387196432	11.7782621255	0.0154760259341	none
ENSG00000168936	TMEM129	4_1683410	Pazoki_ALP	Adipose - Visceral (Omentum)	eQTL	ENSG00000168936.10	2797	9.85387196432	13.4333488862	0.0041666856624	none
ENSG00000168936	TMEM129	4_1710049	Pazoki_GGT	Skeletal Muscle	sQTL	4.1718626.1720230.clu	2834	15	7.05270723591	0.100695565989	none
ENSG00000168936	TMEM129	4_1683410	Pazoki_ALP	Adipose - Subcutaneous	eQTL	ENSG00000168936.10	2797	9.85387196432	22.9793905754	0.00422551648103	none
ENSG00000168936	TMEM129	4_1710049	Pazoki_GGT	Pancreas	sQTL	4.1717428.1718152.clu	2834	15	23.0263357272	0.186366203168	none
ENSG00000168936	TMEM129	4_1710049	Pazoki_GGT	Skeletal Muscle	eQTL	ENSG00000168936.10	2834	15	17.3364668768	0.709603568268	coloc
ENSG00000168936	TMEM129	4_1683410	Pazoki_ALP	Pancreas	sQTL	4.1717428.1718152.clu	2797	9.85387196432	23.0263357272	0.0148990965812	none
ENSG00000168936	TMEM129	4_1710049	Pazoki_GGT	Skeletal Muscle	sQTL	4.1718626.1720915.clu	2834	15	5.24385132456	0.574351032498	coloc
ENSG00000168936	TMEM129	4_1683410	Pazoki_ALP	Skeletal Muscle	eQTL	ENSG00000168936.10	2797	9.85387196432	17.3364668768	0.0146087898033	none
ENSG00000168936	TMEM129	4_1710049	Pazoki_GGT	Skeletal Muscle	sQTL	4.1717675.1718152.clu	2834	15	15.874361483	0.197324444397	none
ENSG00000168936	TMEM129	4_1710049	Pazoki_GGT	Pancreas	sQTL	4.1717428.1717516.clu	2834	15	7.59237445014	0.150592377806	none
ENSG00000168936	TMEM129	4_1683410	Pazoki_ALP	Skeletal Muscle	sQTL	4.1718626.1720230.clu	2797	9.85387196432	7.05270723591	0.0110141657473	none
ENSG00000168936	TMEM129	4_1683410	Pazoki_ALP	Skeletal Muscle	sQTL	4.1717428.1718152.clu	2797	9.85387196432	66.36100109	0.0155065769627	none
ENSG00000168936	TMEM129	4_1710049	Pazoki_GGT	Adipose - Visceral (Omentum)	eQTL	ENSG00000168936.10	2834	15	13.4333488862	0.896301103716	coloc
ENSG00000168936	TMEM129	4_1710049	Pazoki_GGT	Liver	sQTL	4.1717428.1718152.clu	2834	15	11.7782621255	0.183249940327	none
ENSG00000168936	TMEM129	4_1683410	Pazoki_ALP	Skeletal Muscle	sQTL	4.1717675.1718152.clu	2797	9.85387196432	15.874361483	0.015686645588	none
ENSG00000168936	TMEM129	4_1710049	Pazoki_GGT	Skeletal Muscle	sQTL	4.1717428.1717516.clu	2834	15	12.0766929895	0.198624031766	none
ENSG00000168936	TMEM129	4_1683410	Pazoki_ALP	Pancreas	eQTL	ENSG00000168936.10	2797	9.85387196432	23.3027528257	0.0154989327619	none
ENSG00000168936	TMEM129	4_1683410	Pazoki_ALP	Skeletal Muscle	sQTL	4.1717428.1717516.clu	2797	9.85387196432	12.0766929895	0.0154491682488	none
ENSG00000168936	TMEM129	4_1710049	Pazoki_GGT	Adipose - Subcutaneous	eQTL	ENSG00000168936.10	2834	15	22.9793905754	0.864914420013	coloc
ENSG00000168936	TMEM129	4_1710049	Pazoki_GGT	Pancreas	eQTL	ENSG00000168936.10	2834	15	23.3027528257	0.199923072015	none
ENSG00000168938	PPIC	5_123408484	Pazoki_GGT	Skeletal Muscle	eQTL	ENSG00000168938.5	3017	9.30980391997	34.2116973162	0.00153775885095	none
ENSG00000168944	CEP120	5_123408484	Pazoki_GGT	Skeletal Muscle	eQTL	ENSG00000168944.15	3017	9.30980391997	5.07932035242	0.119955498574	none
ENSG00000168944	CEP120	5_123408484	Pazoki_GGT	Adipose - Subcutaneous	eQTL	ENSG00000168944.15	3017	9.30980391997	10.2370753939	0.067119993418	none
ENSG00000168944	CEP120	5_123408484	Pazoki_GGT	Adipose - Subcutaneous	sQTL	5.123399284.123412399.clu	3017	9.30980391997	5.98129089864	0.146783453918	none
ENSG00000168944	CEP120	5_123628552	Pazoki_ALP	Adipose - Visceral (Omentum)	eQTL	ENSG00000168944.15	2734	7.55284196866	11.7576478927	0.0563969044979	none
ENSG00000168944	CEP120	5_123408484	Pazoki_GGT	Adipose - Visceral (Omentum)	eQTL	ENSG00000168944.15	3017	9.30980391997	11.7576478927	0.0683365153941	none
ENSG00000168944	CEP120	5_123628552	Pazoki_ALP	Adipose - Subcutaneous	eQTL	ENSG00000168944.15	2734	7.55284196866	10.2370753939	0.056861385442	none
ENSG00000168995	SIGLEC7	19_51129159	Pazoki_ALP	Adipose - Visceral (Omentum)	eQTL	ENSG00000168995.13	3649	9.50863830617	8.58612069261	0.0711560163464	none
ENSG00000168995	SIGLEC7	19_51129159	Pazoki_ALP	Adipose - Subcutaneous	eQTL	ENSG00000168995.13	3649	9.50863830617	7.17171632565	0.0502743162259	none
ENSG00000169047	IRS1	2_226281041	Pazoki_GGT	Adipose - Visceral (Omentum)	eQTL	ENSG00000169047.5	2488	20.7958800173	12.2108119177	0.818669810913	coloc
ENSG00000169047	IRS1	2_226251649	NAFLD-S	Adipose - Subcutaneous	eQTL	ENSG00000169047.5	2413	17.4036041558	17.5659159222	0.947104924989	coloc
ENSG00000169047	IRS1	2_226281041	Pazoki_GGT	Adipose - Subcutaneous	eQTL	ENSG00000169047.5	2488	20.7958800173	17.5659159222	0.875224127061	coloc
ENSG00000169047	IRS1	2_226253062	Miao_NAFDL-S	Adipose - Subcutaneous	eQTL	ENSG00000169047.5	2415	14.0604807474	17.5659159222	0.905402319901	coloc
ENSG00000169047	IRS1	2_226253062	Miao_NAFDL-S	Adipose - Visceral (Omentum)	eQTL	ENSG00000169047.5	2415	14.0604807474	12.2108119177	0.823132163446	coloc
ENSG00000169047	IRS1	2_226239001	cALT	Adipose - Subcutaneous	eQTL	ENSG00000169047.5	2043	16.4570501512	17.3373880736	0.920448301543	coloc
ENSG00000169047	IRS1	2_226248038	Pazoki_ALT	Adipose - Subcutaneous	eQTL	ENSG00000169047.5	2413	37.9586073148	17.5659159222	0.939713776976	coloc
ENSG00000169047	IRS1	2_226239001	cALT	Adipose - Visceral (Omentum)	eQTL	ENSG00000169047.5	2043	16.4570501512	12.2108119177	0.822721410453	coloc
ENSG00000169047	IRS1	2_226248038	ALT_UKB	Adipose - Visceral (Omentum)	eQTL	ENSG00000169047.5	2397	23.1987156859	12.2108119177	0.83914249977	coloc
ENSG00000169047	IRS1	2_226248038	Pazoki_ALT	Adipose - Visceral (Omentum)	eQTL	ENSG00000169047.5	2413	37.9586073148	12.2108119177	0.836497778981	coloc
ENSG00000169047	IRS1	2_226251649	NAFLD-S	Adipose - Visceral (Omentum)	eQTL	ENSG00000169047.5	2413	17.4036041558	12.2108119177	0.836212480748	coloc
ENSG00000169047	IRS1	2_226248038	ALT_UKB	Adipose - Subcutaneous	eQTL	ENSG00000169047.5	2397	23.1987156859	17.5659159222	0.956178440375	coloc
ENSG00000169180	XPO6	16_28256435	Pazoki_ALP	Adipose - Subcutaneous	eQTL	ENSG00000169180.11	1758	9.82390874094	18.8493918346	0.937241053908	coloc
ENSG00000169180	XPO6	16_28256435	Pazoki_ALP	Adipose - Visceral (Omentum)	eQTL	ENSG00000169180.11	1758	9.82390874094	11.1585471868	0.9325320986	coloc
ENSG00000169203	NPIPB12	16_29983601	NAFLD-S	Adipose - Subcutaneous	eQTL	ENSG00000169203.16	984	20.6394368783	44.1472839062	0.137798413561	none
ENSG00000169203	NPIPB12	16_29961144	Pazoki_GGT	Adipose - Subcutaneous	eQTL	ENSG00000169203.16	979	8.82390874094	44.1472839062	0.164144628478	none
ENSG00000169231	THBS3	1_155134221	ALT_UKB	Adipose - Visceral (Omentum)	eQTL	ENSG00000169231.13	1391	25.0876270032	15.6558443149	0.392494334919	coloc
ENSG00000169231	THBS3	1_155114095	Pazoki_GGT	Adipose - Visceral (Omentum)	eQTL	ENSG00000169231.13	1567	150	15.6558443149	0.223214662428	none
ENSG00000169231	THBS3	1_155134221	Pazoki_ALT	Skeletal Muscle	eQTL	ENSG00000169231.13	1544	42.2839966564	19.8533184867	0.358847542997	coloc
ENSG00000169231	THBS3	1_155134221	ALT_UKB	Skeletal Muscle	eQTL	ENSG00000169231.13	1391	25.0876270032	19.8533184867	0.360358993163	coloc
ENSG00000169231	THBS3	1_155134221	Pazoki_ALT	Adipose - Subcutaneous	eQTL	ENSG00000169231.13	1544	42.2839966564	10.0507574156	0.454732867868	coloc
ENSG00000169231	THBS3	1_155114095	Pazoki_GGT	Adipose - Subcutaneous	eQTL	ENSG00000169231.13	1567	150	10.0507574156	0.329052373555	none
ENSG00000169231	THBS3	1_155134221	Pazoki_ALT	Pancreas	eQTL	ENSG00000169231.13	1544	42.2839966564	28.5491571358	0.358741741066	coloc
ENSG00000169231	THBS3	1_155134221	ALT_UKB	Adipose - Subcutaneous	eQTL	ENSG00000169231.13	1391	25.0876270032	10.0507574156	0.512660028637	coloc
ENSG00000169231	THBS3	1_155086187	Miao_NAFDL-S	Adipose - Visceral (Omentum)	eQTL	ENSG00000169231.13	1589	9.32790214206	15.6558443149	0.0580929260061	none
ENSG00000169231	THBS3	1_155134221	Pazoki_ALT	Adipose - Visceral (Omentum)	eQTL	ENSG00000169231.13	1544	42.2839966564	15.6558443149	0.389916614937	coloc
ENSG00000169231	THBS3	1_155114095	Pazoki_GGT	Skeletal Muscle	eQTL	ENSG00000169231.13	1567	150	19.8533184867	0.198156385646	none
ENSG00000169231	THBS3	1_155114095	Pazoki_GGT	Pancreas	eQTL	ENSG00000169231.13	1567	150	28.5491571358	0.198025699372	none
ENSG00000169231	THBS3	1_155856403	Pazoki_GGT	Pancreas	eQTL	ENSG00000169231.13	1005	20.4948500217	15.5043044398	0.0249956674088	none
ENSG00000169231	THBS3	1_155134221	ALT_UKB	Pancreas	eQTL	ENSG00000169231.13	1391	25.0876270032	28.5491571358	0.360219766748	coloc
ENSG00000169241	SLC50A1	1_155134221	Pazoki_ALT	Adipose - Subcutaneous	sQTL	1.155135598.155136299.clu	1544	42.2839966564	6.09922095696	0.623037825119	coloc
ENSG00000169241	SLC50A1	1_155134221	ALT_UKB	Adipose - Subcutaneous	sQTL	1.155135598.155136299.clu	1391	25.0876270032	6.09922095696	0.661332834513	coloc
ENSG00000169242	EFNA1	1_155134221	ALT_UKB	Adipose - Subcutaneous	sQTL	1.155131634.155133730.clu	1391	25.0876270032	150	0.710318932328	coloc
ENSG00000169242	EFNA1	1_155114095	Pazoki_GGT	Adipose - Visceral (Omentum)	sQTL	1.155133568.155133730.clu	1567	150	39.9711724945	0.519297501499	coloc
ENSG00000169242	EFNA1	1_155114095	Pazoki_GGT	Skeletal Muscle	sQTL	1.155131634.155133503.clu	1567	150	8.57513436052	0.548438025992	coloc
ENSG00000169242	EFNA1	1_155086187	Miao_NAFDL-S	Skeletal Muscle	sQTL	1.155133568.155133730.clu	1589	9.32790214206	13.4322425101	0.138097550624	none
ENSG00000169242	EFNA1	1_155114095	Pazoki_GGT	Adipose - Subcutaneous	sQTL	1.155133568.155133730.clu	1567	150	46.1021109129	0.51930619005	coloc
ENSG00000169242	EFNA1	1_155134221	Pazoki_ALT	Skeletal Muscle	sQTL	1.155131634.155133503.clu	1544	42.2839966564	8.57513436052	0.671555073686	coloc
ENSG00000169242	EFNA1	1_155134221	ALT_UKB	Skeletal Muscle	sQTL	1.155131634.155133503.clu	1391	25.0876270032	8.57513436052	0.670054029852	coloc
ENSG00000169242	EFNA1	1_155114095	Pazoki_GGT	Skeletal Muscle	sQTL	1.155133568.155133730.clu	1567	150	13.4322425101	0.629003741815	coloc
ENSG00000169242	EFNA1	1_155134221	ALT_UKB	Adipose - Visceral (Omentum)	sQTL	1.155131634.155133503.clu	1391	25.0876270032	31.101233575	0.707742288476	coloc
ENSG00000169242	EFNA1	1_155134221	ALT_UKB	Skeletal Muscle	sQTL	1.155131634.155133730.clu	1391	25.0876270032	87.5066910667	0.710286103069	coloc
ENSG00000169242	EFNA1	1_155134221	ALT_UKB	Pancreas	sQTL	1.155131634.155133730.clu	1391	25.0876270032	40.0894916496	0.710403763604	coloc
ENSG00000169242	EFNA1	1_155134221	Pazoki_ALT	Adipose - Subcutaneous	sQTL	1.155131634.155133503.clu	1544	42.2839966564	48.6550332915	0.718946238015	coloc
ENSG00000169242	EFNA1	1_155134221	Pazoki_ALT	Adipose - Visceral (Omentum)	sQTL	1.155131634.155133730.clu	1544	42.2839966564	150	0.717140502096	coloc
ENSG00000169242	EFNA1	1_155856403	Pazoki_GGT	Adipose - Visceral (Omentum)	sQTL	1.155131634.155133730.clu	828	20.4948500217	18.0345974191	0.025023734448	none
ENSG00000169242	EFNA1	1_155134221	ALT_UKB	Adipose - Visceral (Omentum)	sQTL	1.155133568.155133730.clu	1391	25.0876270032	39.9711724945	0.709887187023	coloc
ENSG00000169242	EFNA1	1_155086187	Miao_NAFDL-S	Adipose - Visceral (Omentum)	sQTL	1.155131634.155133730.clu	1589	9.32790214206	150	0.138515512251	none
ENSG00000169242	EFNA1	1_155086187	Miao_NAFDL-S	Adipose - Subcutaneous	sQTL	1.155131634.155133730.clu	1589	9.32790214206	150	0.138318587356	none
ENSG00000169242	EFNA1	1_155086187	Miao_NAFDL-S	Adipose - Visceral (Omentum)	sQTL	1.155131634.155133503.clu	1589	9.32790214206	31.101233575	0.135959210867	none
ENSG00000169242	EFNA1	1_155114095	Pazoki_GGT	Liver	sQTL	1.155131634.155133730.clu	1567	150	34.1661581113	0.519374021163	coloc
ENSG00000169242	EFNA1	1_155134221	Pazoki_ALT	Adipose - Visceral (Omentum)	sQTL	1.155133568.155133730.clu	1544	42.2839966564	39.9711724945	0.718625267395	coloc
ENSG00000169242	EFNA1	1_155134221	ALT_UKB	Skeletal Muscle	sQTL	1.155133568.155133730.clu	1391	25.0876270032	13.4322425101	0.622315464655	coloc
ENSG00000169242	EFNA1	1_155134221	ALT_UKB	Adipose - Subcutaneous	sQTL	1.155131634.155133503.clu	1391	25.0876270032	48.6550332915	0.710212799259	coloc
ENSG00000169242	EFNA1	1_155856403	Pazoki_GGT	Adipose - Subcutaneous	sQTL	1.155131634.155133730.clu	828	20.4948500217	32.0215941072	0.0258097188925	none
ENSG00000169242	EFNA1	1_155114095	Pazoki_GGT	Adipose - Subcutaneous	sQTL	1.155131634.155133730.clu	1567	150	150	0.51930619005	coloc
ENSG00000169242	EFNA1	1_155114095	Pazoki_GGT	Pancreas	sQTL	1.155131634.155133730.clu	1567	150	40.0894916496	0.519310548472	coloc
ENSG00000169242	EFNA1	1_155134221	Pazoki_ALT	Adipose - Visceral (Omentum)	sQTL	1.155131634.155133503.clu	1544	42.2839966564	31.101233575	0.716173807558	coloc
ENSG00000169242	EFNA1	1_155086187	Miao_NAFDL-S	Liver	sQTL	1.155131634.155133730.clu	1589	9.32790214206	34.1661581113	0.138318245295	none
ENSG00000169242	EFNA1	1_155134221	Pazoki_ALT	Skeletal Muscle	sQTL	1.155133568.155133730.clu	1544	42.2839966564	13.4322425101	0.625875156598	coloc
ENSG00000169242	EFNA1	1_155114095	Pazoki_GGT	Adipose - Visceral (Omentum)	sQTL	1.155131634.155133503.clu	1567	150	31.101233575	0.515858321316	coloc
ENSG00000169242	EFNA1	1_155086187	Miao_NAFDL-S	Adipose - Subcutaneous	sQTL	1.155131634.155133503.clu	1589	9.32790214206	48.6550332915	0.138246829589	none
ENSG00000169242	EFNA1	1_155134221	Pazoki_ALT	Adipose - Subcutaneous	sQTL	1.155131634.155133730.clu	1544	42.2839966564	150	0.719076437507	coloc
ENSG00000169242	EFNA1	1_155114095	Pazoki_GGT	Adipose - Visceral (Omentum)	sQTL	1.155131634.155133730.clu	1567	150	150	0.518565911356	coloc
ENSG00000169242	EFNA1	1_155856403	Pazoki_GGT	Adipose - Subcutaneous	sQTL	1.155131634.155133503.clu	828	20.4948500217	13.9449577135	0.025308624002	none
ENSG00000169242	EFNA1	1_155134221	Pazoki_ALT	Liver	sQTL	1.155131634.155133730.clu	1544	42.2839966564	34.1661581113	0.71911317496	coloc
ENSG00000169242	EFNA1	1_155086187	Miao_NAFDL-S	Skeletal Muscle	sQTL	1.155131634.155133730.clu	1589	9.32790214206	87.5066910667	0.138321394553	none
ENSG00000169242	EFNA1	1_155134221	Pazoki_ALT	Pancreas	sQTL	1.155131634.155133730.clu	1544	42.2839966564	40.0894916496	0.719146069069	coloc
ENSG00000169242	EFNA1	1_155086187	Miao_NAFDL-S	Adipose - Visceral (Omentum)	sQTL	1.155133568.155133730.clu	1589	9.32790214206	39.9711724945	0.138221988274	none
ENSG00000169242	EFNA1	1_155134221	Pazoki_ALT	Adipose - Subcutaneous	sQTL	1.155133568.155133730.clu	1544	42.2839966564	46.1021109129	0.719076437507	coloc
ENSG00000169242	EFNA1	1_155856403	Pazoki_GGT	Adipose - Subcutaneous	sQTL	1.155133568.155133730.clu	828	20.4948500217	13.286084295	0.0995985105112	none
ENSG00000169242	EFNA1	1_155086187	Miao_NAFDL-S	Pancreas	sQTL	1.155131634.155133730.clu	1589	9.32790214206	40.0894916496	0.138296961794	none
ENSG00000169242	EFNA1	1_155086187	Miao_NAFDL-S	Adipose - Subcutaneous	sQTL	1.155133568.155133730.clu	1589	9.32790214206	46.1021109129	0.138318587356	none
ENSG00000169242	EFNA1	1_155134221	Pazoki_ALT	Skeletal Muscle	sQTL	1.155131634.155133730.clu	1544	42.2839966564	87.5066910667	0.719048840424	coloc
ENSG00000169242	EFNA1	1_155134221	ALT_UKB	Adipose - Subcutaneous	sQTL	1.155133568.155133730.clu	1391	25.0876270032	46.1021109129	0.710318932328	coloc
ENSG00000169242	EFNA1	1_155134221	ALT_UKB	Liver	sQTL	1.155131634.155133730.clu	1391	25.0876270032	34.1661581113	0.710362108784	coloc
ENSG00000169242	EFNA1	1_155114095	Pazoki_GGT	Skeletal Muscle	sQTL	1.155131634.155133730.clu	1567	150	87.5066910667	0.519295637253	coloc
ENSG00000169242	EFNA1	1_155114095	Pazoki_GGT	Adipose - Subcutaneous	sQTL	1.155131634.155133503.clu	1567	150	48.6550332915	0.519149846368	coloc
ENSG00000169242	EFNA1	1_155134221	ALT_UKB	Adipose - Visceral (Omentum)	sQTL	1.155131634.155133730.clu	1391	25.0876270032	150	0.708015959831	coloc
ENSG00000169248	CXCL11	4_76276368	Pazoki_ALP	Pancreas	eQTL	ENSG00000169248.12	3230	14.5686362358	90.0447382228	0.0305252525844	none
ENSG00000169291	SHE	1_154447416	Pazoki_ALP	Adipose - Subcutaneous	sQTL	1.154484335.154485943.clu	2056	59.9586073148	7.75994646614	0.336170001883	none
ENSG00000169291	SHE	1_154447416	Pazoki_ALP	Adipose - Subcutaneous	sQTL	1.154470362.154485943.clu	2056	59.9586073148	7.61190733824	0.513832107463	coloc
ENSG00000169359	SLC33A1	3_155824292	Pazoki_ALP	Adipose - Subcutaneous	sQTL	3.155829903.155842432.clu	2620	10.1366771399	7.17860415835	0.432788665854	coloc
ENSG00000169359	SLC33A1	3_155824292	Pazoki_ALP	Adipose - Subcutaneous	eQTL	ENSG00000169359.13	2620	10.1366771399	10.6714846546	0.896698740458	coloc
ENSG00000169359	SLC33A1	3_155843189	Pazoki_ALT	Adipose - Subcutaneous	eQTL	ENSG00000169359.13	2605	9.14266750357	10.6714846546	0.771042710586	coloc
ENSG00000169359	SLC33A1	3_155824292	Pazoki_ALP	Adipose - Visceral (Omentum)	eQTL	ENSG00000169359.13	2620	10.1366771399	10.4848133142	0.43133143495	coloc
ENSG00000169359	SLC33A1	3_155843189	Pazoki_ALT	Adipose - Visceral (Omentum)	eQTL	ENSG00000169359.13	2605	9.14266750357	10.4848133142	0.38892954302	coloc
ENSG00000169359	SLC33A1	3_155824292	Pazoki_ALP	Pancreas	sQTL	3.155833585.155842432.clu	2620	10.1366771399	7.26357639462	0.628749438942	coloc
ENSG00000169359	SLC33A1	3_155824292	Pazoki_ALP	Pancreas	eQTL	ENSG00000169359.13	2620	10.1366771399	6.33021569781	0.501761865318	coloc
ENSG00000169359	SLC33A1	3_155843189	Pazoki_ALT	Pancreas	eQTL	ENSG00000169359.13	2605	9.14266750357	6.33021569781	0.445318317962	coloc
ENSG00000169359	SLC33A1	3_155843189	Pazoki_ALT	Adipose - Subcutaneous	sQTL	3.155829903.155842432.clu	2605	9.14266750357	7.17860415835	0.406494253109	coloc
ENSG00000169359	SLC33A1	3_155843189	Pazoki_ALT	Pancreas	sQTL	3.155833585.155842432.clu	2605	9.14266750357	7.26357639462	0.577258480216	coloc
ENSG00000169359	SLC33A1	3_155824292	Pazoki_ALP	Adipose - Subcutaneous	sQTL	3.155833585.155842432.clu	2620	10.1366771399	9.95678811844	0.833658497186	coloc
ENSG00000169359	SLC33A1	3_155843189	Pazoki_ALT	Adipose - Subcutaneous	sQTL	3.155833585.155842432.clu	2605	9.14266750357	9.95678811844	0.731641576218	coloc
ENSG00000169403	PTAFR	1_28245806	Pazoki_ALT	Skeletal Muscle	eQTL	ENSG00000169403.11	2002	8.42021640338	6.18439221826	0.112661121673	none
ENSG00000169403	PTAFR	1_28245806	Pazoki_ALT	Adipose - Subcutaneous	eQTL	ENSG00000169403.11	2002	8.42021640338	12.944477517	0.0966897371911	none
ENSG00000169403	PTAFR	1_28245806	Pazoki_ALT	Pancreas	eQTL	ENSG00000169403.11	2002	8.42021640338	6.19707491472	0.0524924327457	none
ENSG00000169507	SLC38A11	2_164672114	Pazoki_GGT	Skeletal Muscle	eQTL	ENSG00000169507.9	2332	17.8239087409	150	0.150753798576	none
ENSG00000169507	SLC38A11	2_164645417	MRI_ML	Skeletal Muscle	eQTL	ENSG00000169507.9	2181	5.60205999133	150	0.0709556679771	none
ENSG00000169507	SLC38A11	2_164692059	Pazoki_ALP	Pancreas	eQTL	ENSG00000169507.9	2265	11.468521083	15.5459806057	0.00756216156827	none
ENSG00000169507	SLC38A11	2_164692059	Pazoki_ALP	Skeletal Muscle	eQTL	ENSG00000169507.9	2265	11.468521083	150	0.00268284458372	none
ENSG00000169507	SLC38A11	2_164696196	Miao_NAFDL-S	Skeletal Muscle	eQTL	ENSG00000169507.9	2215	17	150	0.14983643113	none
ENSG00000169507	SLC38A11	2_164645417	ALT_UKB	Skeletal Muscle	eQTL	ENSG00000169507.9	2237	15.8341179106	150	0.136886803624	none
ENSG00000169507	SLC38A11	2_164683151	cALT	Skeletal Muscle	eQTL	ENSG00000169507.9	1995	10.6903698326	77.6449320809	0.11021451485	none
ENSG00000169507	SLC38A11	2_164692059	Pazoki_ALP	Adipose - Subcutaneous	eQTL	ENSG00000169507.9	2265	11.468521083	81.4682072752	0.00268284458372	none
ENSG00000169507	SLC38A11	2_164683151	cALT	Pancreas	eQTL	ENSG00000169507.9	1995	10.6903698326	15.5459806057	0.0496544014183	none
ENSG00000169507	SLC38A11	2_164672114	NAFLD-S	Adipose - Subcutaneous	eQTL	ENSG00000169507.9	2313	8.26645688203	81.4682072752	0.137645412178	none
ENSG00000169507	SLC38A11	2_164672366	Pazoki_ALT	Adipose - Subcutaneous	eQTL	ENSG00000169507.9	2331	29.7695510786	81.4682072752	0.151511476042	none
ENSG00000169507	SLC38A11	2_164672366	Pazoki_ALT	Skeletal Muscle	eQTL	ENSG00000169507.9	2331	29.7695510786	150	0.151511476042	none
ENSG00000169507	SLC38A11	2_164683151	cALT	Adipose - Subcutaneous	eQTL	ENSG00000169507.9	1995	10.6903698326	43.6574591241	0.11021451485	none
ENSG00000169507	SLC38A11	2_164645417	ALT_UKB	Adipose - Subcutaneous	eQTL	ENSG00000169507.9	2237	15.8341179106	81.4682072752	0.136886803624	none
ENSG00000169507	SLC38A11	2_164672114	NAFLD-S	Skeletal Muscle	eQTL	ENSG00000169507.9	2313	8.26645688203	150	0.137645412178	none
ENSG00000169507	SLC38A11	2_164672114	Pazoki_GGT	Adipose - Subcutaneous	eQTL	ENSG00000169507.9	2332	17.8239087409	81.4682072752	0.150753798576	none
ENSG00000169507	SLC38A11	2_164645417	MRI_ML	Adipose - Subcutaneous	eQTL	ENSG00000169507.9	2181	5.60205999133	81.4682072752	0.0709556679771	none
ENSG00000169507	SLC38A11	2_164696196	Miao_NAFDL-S	Adipose - Subcutaneous	eQTL	ENSG00000169507.9	2215	17	81.4682072752	0.14983643113	none
ENSG00000169507	SLC38A11	2_164696196	Miao_NAFDL-S	Pancreas	eQTL	ENSG00000169507.9	2215	17	15.5459806057	0.0646667311641	none
ENSG00000169567	HINT1	5_130882377	Pazoki_ALT	Adipose - Subcutaneous	sQTL	5.131162676.131165095.clu	1881	7.32790214206	150	0.120837571142	none
ENSG00000169567	HINT1	5_130882377	Pazoki_ALT	Liver	sQTL	5.131162676.131165095.clu	1881	7.32790214206	64.263631405	0.120878316867	none
ENSG00000169567	HINT1	5_130882377	Pazoki_ALT	Adipose - Visceral (Omentum)	eQTL	ENSG00000169567.11	1881	7.32790214206	5.78639111649	0.104979220638	none
ENSG00000169567	HINT1	5_131515469	Pazoki_ALT	Adipose - Subcutaneous	sQTL	5.131162676.131165060.clu	1676	8.26760624018	150	0.026865733918	none
ENSG00000169567	HINT1	5_130882377	Pazoki_ALT	Skeletal Muscle	sQTL	5.131162676.131165095.clu	1881	7.32790214206	150	0.120883038108	none
ENSG00000169567	HINT1	5_130882377	Pazoki_ALT	Adipose - Visceral (Omentum)	sQTL	5.131162676.131165060.clu	1881	7.32790214206	150	0.120837571142	none
ENSG00000169567	HINT1	5_130882377	Pazoki_ALT	Adipose - Subcutaneous	sQTL	5.131162676.131165060.clu	1881	7.32790214206	150	0.120837571142	none
ENSG00000169567	HINT1	5_131515469	Pazoki_ALT	Liver	sQTL	5.131162676.131165095.clu	1676	8.26760624018	64.263631405	0.0270123252409	none
ENSG00000169567	HINT1	5_131515469	Pazoki_ALT	Skeletal Muscle	sQTL	5.131162676.131165060.clu	1676	8.26760624018	150	0.0268583068418	none
ENSG00000169567	HINT1	5_130882377	Pazoki_ALT	Skeletal Muscle	sQTL	5.131162676.131165060.clu	1881	7.32790214206	150	0.120801895987	none
ENSG00000169567	HINT1	5_130882377	Pazoki_ALT	Adipose - Subcutaneous	eQTL	ENSG00000169567.11	1881	7.32790214206	16.7449598817	0.111868064167	none
ENSG00000169567	HINT1	5_131515469	Pazoki_ALT	Adipose - Visceral (Omentum)	sQTL	5.131162676.131165095.clu	1676	8.26760624018	150	0.0268630473447	none
ENSG00000169567	HINT1	5_130882377	Pazoki_ALT	Adipose - Visceral (Omentum)	sQTL	5.131162676.131165095.clu	1881	7.32790214206	150	0.120825487385	none
ENSG00000169567	HINT1	5_130882377	Pazoki_ALT	Pancreas	eQTL	ENSG00000169567.11	1881	7.32790214206	8.35076170247	0.114793976059	none
ENSG00000169567	HINT1	5_131515469	Pazoki_ALT	Adipose - Visceral (Omentum)	sQTL	5.131162676.131165060.clu	1676	8.26760624018	150	0.026865733918	none
ENSG00000169567	HINT1	5_130882377	Pazoki_ALT	Liver	sQTL	5.131162676.131165060.clu	1881	7.32790214206	69.3310839814	0.120812688234	none
ENSG00000169567	HINT1	5_131515469	Pazoki_ALT	Liver	sQTL	5.131162676.131165060.clu	1676	8.26760624018	69.3310839814	0.0269994624841	none
ENSG00000169567	HINT1	5_131515469	Pazoki_ALT	Skeletal Muscle	sQTL	5.131162676.131165095.clu	1676	8.26760624018	150	0.0268949860629	none
ENSG00000169567	HINT1	5_131515469	Pazoki_ALT	Adipose - Subcutaneous	sQTL	5.131162676.131165095.clu	1676	8.26760624018	150	0.026865733918	none
ENSG00000169592	INO80E	16_29961144	Pazoki_GGT	Pancreas	sQTL	16.30003526.30003650.clu	979	8.82390874094	14.6736932989	0.434793363627	coloc
ENSG00000169592	INO80E	16_29983601	NAFLD-S	Adipose - Visceral (Omentum)	sQTL	16.30003013.30003436.clu	984	20.6394368783	5.1797980254	0.234601406116	none
ENSG00000169592	INO80E	16_29983601	NAFLD-S	Adipose - Subcutaneous	sQTL	16.30003526.30003650.clu	984	20.6394368783	23.3651845973	0.569167960749	coloc
ENSG00000169592	INO80E	16_29983601	NAFLD-S	Pancreas	eQTL	ENSG00000169592.14	984	20.6394368783	20.8560078081	0.582742310672	coloc
ENSG00000169592	INO80E	16_29983601	NAFLD-S	Liver	sQTL	16.30001530.30005221.clu	984	20.6394368783	6.7091240336	0.560485234898	coloc
ENSG00000169592	INO80E	16_29983601	NAFLD-S	Adipose - Subcutaneous	sQTL	16.30003670.30004568.clu	984	20.6394368783	13.4664495407	0.676886241598	coloc
ENSG00000169592	INO80E	16_29983601	NAFLD-S	Adipose - Visceral (Omentum)	sQTL	16.30003526.30003650.clu	984	20.6394368783	32.9032055628	0.573183920602	coloc
ENSG00000169592	INO80E	16_29961144	Pazoki_GGT	Adipose - Subcutaneous	sQTL	16.30001040.30005221.clu	979	8.82390874094	8.66540793017	0.575547963026	coloc
ENSG00000169592	INO80E	16_29961144	Pazoki_GGT	Pancreas	sQTL	16.30003785.30004568.clu	979	8.82390874094	12.5737622292	0.375042140551	coloc
ENSG00000169592	INO80E	16_29983601	NAFLD-S	Pancreas	sQTL	16.30004657.30005221.clu	984	20.6394368783	5.68771048696	0.656827597522	coloc
ENSG00000169592	INO80E	16_29983601	NAFLD-S	Liver	eQTL	ENSG00000169592.14	984	20.6394368783	13.2257513458	0.607881813554	coloc
ENSG00000169592	INO80E	16_29983601	NAFLD-S	Pancreas	sQTL	16.30003526.30003650.clu	984	20.6394368783	14.6736932989	0.555302687435	coloc
ENSG00000169592	INO80E	16_29961144	Pazoki_GGT	Adipose - Visceral (Omentum)	eQTL	ENSG00000169592.14	979	8.82390874094	50.1845942403	0.652591163688	coloc
ENSG00000169592	INO80E	16_29983601	NAFLD-S	Adipose - Subcutaneous	sQTL	16.30004657.30004750.clu	984	20.6394368783	6.06527102113	0.684442338271	coloc
ENSG00000169592	INO80E	16_29983601	NAFLD-S	Adipose - Visceral (Omentum)	sQTL	16.30003670.30004568.clu	984	20.6394368783	5.31041270023	0.516009760369	coloc
ENSG00000169592	INO80E	16_29961144	Pazoki_GGT	Adipose - Subcutaneous	sQTL	16.30004657.30005221.clu	979	8.82390874094	11.0066196025	0.457115098809	coloc
ENSG00000169592	INO80E	16_29961144	Pazoki_GGT	Adipose - Subcutaneous	eQTL	ENSG00000169592.14	979	8.82390874094	49.324485633	0.473527133196	coloc
ENSG00000169592	INO80E	16_29983601	NAFLD-S	Liver	sQTL	16.30003785.30004568.clu	984	20.6394368783	9.47865314779	0.588979429207	coloc
ENSG00000169592	INO80E	16_29983601	NAFLD-S	Liver	sQTL	16.30001530.30004568.clu	984	20.6394368783	5.5782863751	0.537797973624	coloc
ENSG00000169592	INO80E	16_29983601	NAFLD-S	Adipose - Subcutaneous	sQTL	16.30001040.30001414.clu	984	20.6394368783	10.7301066346	0.569787556632	coloc
ENSG00000169592	INO80E	16_29961144	Pazoki_GGT	Adipose - Visceral (Omentum)	sQTL	16.30003714.30004568.clu	979	8.82390874094	5.70138387086	0.385629867566	coloc
ENSG00000169592	INO80E	16_29961144	Pazoki_GGT	Adipose - Subcutaneous	sQTL	16.30003670.30004568.clu	979	8.82390874094	13.4664495407	0.525761893306	coloc
ENSG00000169592	INO80E	16_29961144	Pazoki_GGT	Adipose - Visceral (Omentum)	sQTL	16.30003526.30003650.clu	979	8.82390874094	32.9032055628	0.449740957103	coloc
ENSG00000169592	INO80E	16_29961144	Pazoki_GGT	Adipose - Subcutaneous	sQTL	16.30001530.30002436.clu	979	8.82390874094	9.49515575005	0.375628219403	coloc
ENSG00000169592	INO80E	16_29961144	Pazoki_GGT	Pancreas	eQTL	ENSG00000169592.14	979	8.82390874094	20.8560078081	0.458337206726	coloc
ENSG00000169592	INO80E	16_29961144	Pazoki_GGT	Adipose - Visceral (Omentum)	sQTL	16.30001040.30005221.clu	979	8.82390874094	12.319144655	0.600125821164	coloc
ENSG00000169592	INO80E	16_29961144	Pazoki_GGT	Pancreas	sQTL	16.30001530.30005221.clu	979	8.82390874094	5.84797917945	0.51141348288	coloc
ENSG00000169592	INO80E	16_29961144	Pazoki_GGT	Adipose - Visceral (Omentum)	sQTL	16.30003785.30004568.clu	979	8.82390874094	20.7105736755	0.453878643076	coloc
ENSG00000169592	INO80E	16_29983601	NAFLD-S	Adipose - Visceral (Omentum)	sQTL	16.30001040.30001414.clu	984	20.6394368783	5.66948528301	0.461783439245	coloc
ENSG00000169592	INO80E	16_29983601	NAFLD-S	Adipose - Visceral (Omentum)	sQTL	16.30004657.30004750.clu	984	20.6394368783	21.0597854544	0.582582012978	coloc
ENSG00000169592	INO80E	16_29983601	NAFLD-S	Adipose - Subcutaneous	sQTL	16.30004657.30005221.clu	984	20.6394368783	11.0066196025	0.593334984488	coloc
ENSG00000169592	INO80E	16_29961144	Pazoki_GGT	Liver	sQTL	16.30003526.30003650.clu	979	8.82390874094	16.0576529926	0.455207289384	coloc
ENSG00000169592	INO80E	16_29961144	Pazoki_GGT	Pancreas	sQTL	16.30004657.30004750.clu	979	8.82390874094	5.68571245331	0.27272304902	none
ENSG00000169592	INO80E	16_29983601	NAFLD-S	Liver	sQTL	16.30003526.30003650.clu	984	20.6394368783	16.0576529926	0.584497736467	coloc
ENSG00000169592	INO80E	16_29983601	NAFLD-S	Pancreas	sQTL	16.30001530.30005221.clu	984	20.6394368783	5.84797917945	0.665315028009	coloc
ENSG00000169592	INO80E	16_29961144	Pazoki_GGT	Adipose - Visceral (Omentum)	sQTL	16.30001530.30003436.clu	979	8.82390874094	6.77355514718	0.424253614798	coloc
ENSG00000169592	INO80E	16_29961144	Pazoki_GGT	Liver	sQTL	16.30003785.30004568.clu	979	8.82390874094	9.47865314779	0.42407582068	coloc
ENSG00000169592	INO80E	16_29961144	Pazoki_GGT	Adipose - Subcutaneous	sQTL	16.30001040.30001414.clu	979	8.82390874094	10.7301066346	0.405319402059	coloc
ENSG00000169592	INO80E	16_29961144	Pazoki_GGT	Liver	sQTL	16.30001530.30004568.clu	979	8.82390874094	5.5782863751	0.364940808	coloc
ENSG00000169592	INO80E	16_29983601	NAFLD-S	Adipose - Subcutaneous	sQTL	16.30001530.30002436.clu	984	20.6394368783	9.49515575005	0.57249153749	coloc
ENSG00000169592	INO80E	16_29983601	NAFLD-S	Adipose - Subcutaneous	sQTL	16.30001530.30003436.clu	984	20.6394368783	10.821849004	0.664684797002	coloc
ENSG00000169592	INO80E	16_29983601	NAFLD-S	Adipose - Visceral (Omentum)	sQTL	16.30004657.30005221.clu	984	20.6394368783	5.81415283208	0.558471682318	coloc
ENSG00000169592	INO80E	16_29983601	NAFLD-S	Adipose - Visceral (Omentum)	sQTL	16.30001040.30005221.clu	984	20.6394368783	12.319144655	0.776110228423	coloc
ENSG00000169592	INO80E	16_29983601	NAFLD-S	Adipose - Subcutaneous	sQTL	16.30001040.30005221.clu	984	20.6394368783	8.66540793017	0.739648965747	coloc
ENSG00000169592	INO80E	16_29961144	Pazoki_GGT	Adipose - Subcutaneous	sQTL	16.30003526.30003650.clu	979	8.82390874094	23.3651845973	0.446657330543	coloc
ENSG00000169592	INO80E	16_29983601	NAFLD-S	Adipose - Subcutaneous	sQTL	16.30003785.30004568.clu	984	20.6394368783	9.87412732153	0.585318671481	coloc
ENSG00000169592	INO80E	16_29983601	NAFLD-S	Adipose - Visceral (Omentum)	sQTL	16.30001530.30005221.clu	984	20.6394368783	8.27093664116	0.604466671035	coloc
ENSG00000169592	INO80E	16_29961144	Pazoki_GGT	Liver	sQTL	16.30001530.30005221.clu	979	8.82390874094	6.7091240336	0.40572495477	coloc
ENSG00000169592	INO80E	16_29961144	Pazoki_GGT	Adipose - Subcutaneous	sQTL	16.30001530.30003436.clu	979	8.82390874094	10.821849004	0.494096923342	coloc
ENSG00000169592	INO80E	16_29961144	Pazoki_GGT	Adipose - Subcutaneous	sQTL	16.30003785.30004568.clu	979	8.82390874094	9.87412732153	0.44910910005	coloc
ENSG00000169592	INO80E	16_29961144	Pazoki_GGT	Adipose - Visceral (Omentum)	sQTL	16.30004657.30004750.clu	979	8.82390874094	21.0597854544	0.454887531337	coloc
ENSG00000169592	INO80E	16_29983601	NAFLD-S	Adipose - Visceral (Omentum)	sQTL	16.30003785.30004568.clu	984	20.6394368783	20.7105736755	0.582110543573	coloc
ENSG00000169592	INO80E	16_29983601	NAFLD-S	Pancreas	sQTL	16.30003785.30004568.clu	984	20.6394368783	12.5737622292	0.583543629473	coloc
ENSG00000169592	INO80E	16_29983601	NAFLD-S	Adipose - Subcutaneous	eQTL	ENSG00000169592.14	984	20.6394368783	49.324485633	0.601939847238	coloc
ENSG00000169592	INO80E	16_29983601	NAFLD-S	Adipose - Visceral (Omentum)	eQTL	ENSG00000169592.14	984	20.6394368783	50.1845942403	0.84861822276	coloc
ENSG00000169592	INO80E	16_29961144	Pazoki_GGT	Skeletal Muscle	eQTL	ENSG00000169592.14	979	8.82390874094	8.2792308738	0.633087642602	coloc
ENSG00000169592	INO80E	16_29983601	NAFLD-S	Pancreas	sQTL	16.30001530.30003436.clu	984	20.6394368783	8.0652652987	0.599777983007	coloc
ENSG00000169592	INO80E	16_29983601	NAFLD-S	Pancreas	sQTL	16.30004657.30004750.clu	984	20.6394368783	5.68571245331	0.371068824039	coloc
ENSG00000169592	INO80E	16_29983601	NAFLD-S	Skeletal Muscle	eQTL	ENSG00000169592.14	984	20.6394368783	8.2792308738	0.82643745947	coloc
ENSG00000169592	INO80E	16_29983601	NAFLD-S	Adipose - Subcutaneous	sQTL	16.30001530.30005221.clu	984	20.6394368783	10.4973401185	0.772254078467	coloc
ENSG00000169592	INO80E	16_29961144	Pazoki_GGT	Pancreas	sQTL	16.30004657.30005221.clu	979	8.82390874094	5.68771048696	0.523884235678	coloc
ENSG00000169592	INO80E	16_29961144	Pazoki_GGT	Pancreas	sQTL	16.30001530.30003436.clu	979	8.82390874094	8.0652652987	0.463043138899	coloc
ENSG00000169592	INO80E	16_29961144	Pazoki_GGT	Liver	eQTL	ENSG00000169592.14	979	8.82390874094	13.2257513458	0.473468023308	coloc
ENSG00000169592	INO80E	16_29961144	Pazoki_GGT	Adipose - Subcutaneous	sQTL	16.30004657.30004750.clu	979	8.82390874094	6.06527102113	0.514350529273	coloc
ENSG00000169592	INO80E	16_29983601	NAFLD-S	Adipose - Visceral (Omentum)	sQTL	16.30001530.30003436.clu	984	20.6394368783	6.77355514718	0.601065875711	coloc
ENSG00000169592	INO80E	16_29961144	Pazoki_GGT	Adipose - Visceral (Omentum)	sQTL	16.30001530.30005221.clu	979	8.82390874094	8.27093664116	0.435554632619	coloc
ENSG00000169592	INO80E	16_29961144	Pazoki_GGT	Adipose - Subcutaneous	sQTL	16.30001530.30005221.clu	979	8.82390874094	10.4973401185	0.568710842903	coloc
ENSG00000169592	INO80E	16_29983601	NAFLD-S	Adipose - Visceral (Omentum)	sQTL	16.30001530.30004568.clu	984	20.6394368783	6.41420796104	0.531238629491	coloc
ENSG00000169629	RGPD8	2_112023248	ALT_UKB	Adipose - Subcutaneous	eQTL	ENSG00000169629.11	2154	8.60924853589	150	0.0155071632812	none
ENSG00000169629	RGPD8	2_112260915	Pazoki_ALP	Skeletal Muscle	eQTL	ENSG00000169629.11	2226	8.38721614328	96.3185686443	0.0640525780201	none
ENSG00000169629	RGPD8	2_112007985	cALT	Adipose - Subcutaneous	eQTL	ENSG00000169629.11	1828	10.0563076729	150	0.0659541163477	none
ENSG00000169629	RGPD8	2_112007985	cALT	Pancreas	eQTL	ENSG00000169629.11	1828	10.0563076729	62.782103527	0.0658546067288	none
ENSG00000169629	RGPD8	2_112023248	ALT_UKB	Skeletal Muscle	eQTL	ENSG00000169629.11	2154	8.60924853589	96.3185686443	0.015096086997	none
ENSG00000169629	RGPD8	2_112260915	Pazoki_ALP	Liver	eQTL	ENSG00000169629.11	2226	8.38721614328	41.2296441848	0.0626835697301	none
ENSG00000169629	RGPD8	2_112260915	Pazoki_ALP	Adipose - Subcutaneous	eQTL	ENSG00000169629.11	2226	8.38721614328	150	0.0635804073139	none
ENSG00000169629	RGPD8	2_112007985	cALT	Liver	eQTL	ENSG00000169629.11	1828	10.0563076729	39.9929949148	0.0660680292317	none
ENSG00000169629	RGPD8	2_112023248	ALT_UKB	Adipose - Visceral (Omentum)	eQTL	ENSG00000169629.11	2154	8.60924853589	150	0.0153053646079	none
ENSG00000169629	RGPD8	2_112260915	Pazoki_ALP	Adipose - Visceral (Omentum)	eQTL	ENSG00000169629.11	2226	8.38721614328	150	0.0639131141367	none
ENSG00000169629	RGPD8	2_112007985	cALT	Skeletal Muscle	eQTL	ENSG00000169629.11	1828	10.0563076729	96.3185686443	0.0654924072952	none
ENSG00000169629	RGPD8	2_112007985	cALT	Adipose - Visceral (Omentum)	eQTL	ENSG00000169629.11	1828	10.0563076729	150	0.0659248520667	none
ENSG00000169629	RGPD8	2_112260915	Pazoki_ALP	Pancreas	eQTL	ENSG00000169629.11	2226	8.38721614328	62.782103527	0.0636248613383	none
ENSG00000169641	LUZP1	1_22977510	Pazoki_GGT	Adipose - Visceral (Omentum)	eQTL	ENSG00000169641.13	2090	26.8239087409	7.12948018257	0.0432943151157	none
ENSG00000169641	LUZP1	1_22977510	Pazoki_GGT	Skeletal Muscle	eQTL	ENSG00000169641.13	2090	26.8239087409	30.5375242974	0.0287439386687	none
ENSG00000169641	LUZP1	1_22977510	Pazoki_GGT	Adipose - Subcutaneous	eQTL	ENSG00000169641.13	2090	26.8239087409	8.23541972707	0.0525563734253	none
ENSG00000169684	CHRNA5	15_78734825	Pazoki_ALT	Adipose - Visceral (Omentum)	eQTL	ENSG00000169684.13	2904	11.638272164	42.4691069849	0.10581074337	none
ENSG00000169684	CHRNA5	15_78734825	Pazoki_ALT	Adipose - Subcutaneous	eQTL	ENSG00000169684.13	2904	11.638272164	68.5047402713	0.0970971269085	none
ENSG00000169684	CHRNA5	15_78734825	ALT_UKB	Adipose - Subcutaneous	eQTL	ENSG00000169684.13	2842	7.88216217054	68.5047402713	0.0907280360326	none
ENSG00000169684	CHRNA5	15_78734825	Pazoki_ALT	Skeletal Muscle	eQTL	ENSG00000169684.13	2904	11.638272164	150	0.110488701371	none
ENSG00000169684	CHRNA5	15_78734825	ALT_UKB	Skeletal Muscle	eQTL	ENSG00000169684.13	2842	7.88216217054	150	0.10314441063	none
ENSG00000169684	CHRNA5	15_78734825	ALT_UKB	Adipose - Visceral (Omentum)	eQTL	ENSG00000169684.13	2842	7.88216217054	42.4691069849	0.0989826838793	none
ENSG00000169714	CNBP	3_129373648	Pazoki_GGT	Skeletal Muscle	sQTL	3.129171538.129171634.clu	1913	9.92081875395	40.8060828819	0.000739354520422	none
ENSG00000169714	CNBP	3_129373648	Pazoki_GGT	Skeletal Muscle	sQTL	3.129171508.129171634.clu	1913	9.92081875395	98.6475135333	0.000893787423125	none
ENSG00000169714	CNBP	3_129373648	Pazoki_GGT	Adipose - Subcutaneous	sQTL	3.129171538.129171634.clu	1913	9.92081875395	21.5904718152	0.000731383342044	none
ENSG00000169714	CNBP	3_129373648	Pazoki_GGT	Pancreas	sQTL	3.129171508.129171634.clu	1913	9.92081875395	22.9331687716	0.000722096776358	none
ENSG00000169714	CNBP	3_129373648	Pazoki_GGT	Adipose - Subcutaneous	sQTL	3.129171508.129171634.clu	1913	9.92081875395	59.3973037683	0.000637304365589	none
ENSG00000169756	LIMS1	2_108448548	Pazoki_ALP	Adipose - Subcutaneous	sQTL	2.108680770.108683885.clu	2596	15.6989700043	20.7426795288	0.0347511834682	none
ENSG00000169756	LIMS1	2_108448548	Pazoki_ALP	Skeletal Muscle	sQTL	2.108681160.108683885.clu	2596	15.6989700043	27.7256815431	0.0299845957376	none
ENSG00000169756	LIMS1	2_108448548	Pazoki_ALP	Adipose - Subcutaneous	sQTL	2.108678027.108680695.clu	2596	15.6989700043	19.7051774154	0.0339826108512	none
ENSG00000169756	LIMS1	2_108448548	Pazoki_ALP	Skeletal Muscle	eQTL	ENSG00000169756.16	2596	15.6989700043	14.2067992484	0.133708727645	none
ENSG00000169756	LIMS1	2_108448548	Pazoki_ALP	Adipose - Visceral (Omentum)	sQTL	2.108680770.108683885.clu	2596	15.6989700043	13.6546477763	0.0703622053234	none
ENSG00000169756	LIMS1	2_108448548	Pazoki_ALP	Pancreas	eQTL	ENSG00000169756.16	2596	15.6989700043	9.5029924665	0.290397357808	none
ENSG00000169756	LIMS1	2_108448548	Pazoki_ALP	Skeletal Muscle	sQTL	2.108680770.108680969.clu	2596	15.6989700043	45.7906281882	0.0284895426628	none
ENSG00000169756	LIMS1	2_108448548	Pazoki_ALP	Adipose - Visceral (Omentum)	sQTL	2.108678027.108680695.clu	2596	15.6989700043	15.4913302851	0.0685974459904	none
ENSG00000169764	UGP2	2_63354372	Pazoki_GGT	Skeletal Muscle	sQTL	2.63842437.63856306.clu	1670	19.6197887583	42.2491697842	0.039242728027	none
ENSG00000169764	UGP2	2_63354372	Pazoki_GGT	Pancreas	sQTL	2.63841232.63842539.clu	1670	19.6197887583	15.4518953146	0.038607147003	none
ENSG00000169764	UGP2	2_63354372	Pazoki_GGT	Skeletal Muscle	sQTL	2.63841232.63842539.clu	1670	19.6197887583	106.727815918	0.0404498034098	none
ENSG00000169764	UGP2	2_63354372	Pazoki_GGT	Adipose - Visceral (Omentum)	eQTL	ENSG00000169764.15	1670	19.6197887583	10.9365780434	0.0654141583632	none
ENSG00000169764	UGP2	2_63354372	Pazoki_GGT	Pancreas	sQTL	2.63842599.63856306.clu	1670	19.6197887583	19.5140680384	0.0380524191071	none
ENSG00000169764	UGP2	2_63354372	Pazoki_GGT	Adipose - Visceral (Omentum)	sQTL	2.63841232.63842539.clu	1670	19.6197887583	51.8451524659	0.040398567763	none
ENSG00000169764	UGP2	2_63354372	Pazoki_GGT	Adipose - Subcutaneous	sQTL	2.63842599.63856306.clu	1670	19.6197887583	109.650696652	0.0403235405058	none
ENSG00000169764	UGP2	2_63354372	Pazoki_GGT	Adipose - Visceral (Omentum)	sQTL	2.63841232.63856306.clu	1670	19.6197887583	8.05716899502	0.045181107059	none
ENSG00000169764	UGP2	2_63354372	Pazoki_GGT	Adipose - Subcutaneous	eQTL	ENSG00000169764.15	1670	19.6197887583	23.1790345886	0.0277469023969	none
ENSG00000169764	UGP2	2_63354372	Pazoki_GGT	Adipose - Subcutaneous	sQTL	2.63842204.63842539.clu	1670	19.6197887583	67.174854552	0.0403949541459	none
ENSG00000169764	UGP2	2_63354372	Pazoki_GGT	Adipose - Visceral (Omentum)	sQTL	2.63842599.63856306.clu	1670	19.6197887583	96.9004782003	0.0404367316334	none
ENSG00000169764	UGP2	2_63354372	Pazoki_GGT	Liver	sQTL	2.63842599.63856306.clu	1670	19.6197887583	35.1259228836	0.0388320358709	none
ENSG00000169764	UGP2	2_63354372	Pazoki_GGT	Adipose - Subcutaneous	sQTL	2.63841232.63842539.clu	1670	19.6197887583	75.237912297	0.0404199559538	none
ENSG00000169764	UGP2	2_63354372	Pazoki_GGT	Liver	sQTL	2.63842204.63842539.clu	1670	19.6197887583	27.1224334661	0.0367690452443	none
ENSG00000169764	UGP2	2_63354372	Pazoki_GGT	Adipose - Subcutaneous	sQTL	2.63841232.63856306.clu	1670	19.6197887583	10.0926085469	0.0221582084665	none
ENSG00000169764	UGP2	2_63354372	Pazoki_GGT	Adipose - Subcutaneous	sQTL	2.63842204.63856306.clu	1670	19.6197887583	8.47701853813	0.039477131635	none
ENSG00000169764	UGP2	2_63354372	Pazoki_GGT	Adipose - Visceral (Omentum)	sQTL	2.63842204.63842539.clu	1670	19.6197887583	57.295326491	0.0404681691885	none
ENSG00000169764	UGP2	2_63354372	Pazoki_GGT	Skeletal Muscle	sQTL	2.63842599.63856306.clu	1670	19.6197887583	150	0.0404348421903	none
ENSG00000169814	BTD	3_15640433	NAFLD-S	Skeletal Muscle	sQTL	3.15632866.15635424.clu	2544	7.92560782511	13.2682249123	0.207284156648	none
ENSG00000169814	BTD	3_15640433	NAFLD-S	Skeletal Muscle	sQTL	3.15601894.15635424.clu	2544	7.92560782511	24.2358269588	0.199701245927	none
ENSG00000169814	BTD	3_15640433	NAFLD-S	Skeletal Muscle	sQTL	3.15601894.15606441.clu	2544	7.92560782511	68.2427484197	0.199701245927	none
ENSG00000169814	BTD	3_15640433	NAFLD-S	Adipose - Subcutaneous	eQTL	ENSG00000169814.12	2544	7.92560782511	5.2193757292	0.192493473021	none
ENSG00000169814	BTD	3_15640433	NAFLD-S	Skeletal Muscle	sQTL	3.15635688.15641908.clu	2544	7.92560782511	14.9943563541	0.472870237588	coloc
ENSG00000169885	CALML6	1_2806628	Pazoki_GGT	Liver	eQTL	ENSG00000169885.9	1563	14.6197887583	5.48845561509	0.00828642076802	none
ENSG00000169885	CALML6	1_1741276	Pazoki_ALP	Skeletal Muscle	sQTL	1.1915307.1915685.clu	2726	10.251811973	10.0853700896	0.323295881297	none
ENSG00000169885	CALML6	1_1741276	Pazoki_ALP	Skeletal Muscle	eQTL	ENSG00000169885.9	2726	10.251811973	42.7165546669	0.357517522711	coloc
ENSG00000169885	CALML6	1_1741276	Pazoki_ALP	Adipose - Subcutaneous	eQTL	ENSG00000169885.9	2726	10.251811973	23.1680605661	0.11431150487	none
ENSG00000169894	MUC3A	7_100885099	Pazoki_ALP	Liver	sQTL	7.100949685.100951841.clu	2616	20.1079053973	10.7459373656	0.246271684733	none
ENSG00000169894	MUC3A	7_100885099	Pazoki_ALP	Liver	sQTL	7.100963266.100964695.clu	2616	20.1079053973	9.09310166273	0.225338645057	none
ENSG00000169894	MUC3A	7_100885099	Pazoki_ALP	Liver	eQTL	ENSG00000169894.17	2616	20.1079053973	59.8251638507	0.256013680767	none
ENSG00000169894	MUC3A	7_100885099	Pazoki_ALP	Liver	sQTL	7.100960937.100963688.clu	2616	20.1079053973	11.6420730237	0.0684533702905	none
ENSG00000169902	TPST1	7_66010747	Pazoki_ALP	Skeletal Muscle	eQTL	ENSG00000169902.13	1777	14.585026652	19.9558251825	0.0414294837418	none
ENSG00000169902	TPST1	7_66571298	Pazoki_ALP	Skeletal Muscle	eQTL	ENSG00000169902.13	2684	12.4948500217	19.9558251825	0.0354740424534	none
ENSG00000169902	TPST1	7_66010747	Pazoki_ALP	Adipose - Subcutaneous	eQTL	ENSG00000169902.13	1777	14.585026652	17.5425248019	0.041354390301	none
ENSG00000169902	TPST1	7_66571298	Pazoki_ALP	Adipose - Visceral (Omentum)	eQTL	ENSG00000169902.13	2684	12.4948500217	19.5476546541	0.0354472154291	none
ENSG00000169902	TPST1	7_66010747	Pazoki_ALP	Liver	eQTL	ENSG00000169902.13	1777	14.585026652	5.70313433174	0.259800868893	none
ENSG00000169902	TPST1	7_66010747	Pazoki_ALP	Adipose - Visceral (Omentum)	eQTL	ENSG00000169902.13	1777	14.585026652	19.5476546541	0.0413820024607	none
ENSG00000169902	TPST1	7_66571298	Pazoki_ALP	Adipose - Subcutaneous	eQTL	ENSG00000169902.13	2684	12.4948500217	17.5425248019	0.0356479747184	none
ENSG00000169903	TM4SF4	3_149493725	Pazoki_ALP	Pancreas	eQTL	ENSG00000169903.6	3146	9.63827216398	15.7383931739	0.361471150359	coloc
ENSG00000169903	TM4SF4	3_149504964	ALT_UKB	Liver	sQTL	3.149496809.149498722.clu	3092	16.1007432428	22.8388662666	0.0747325483347	none
ENSG00000169903	TM4SF4	3_149493725	Pazoki_GGT	Pancreas	eQTL	ENSG00000169903.6	3146	18.585026652	15.7383931739	0.37219628115	coloc
ENSG00000169903	TM4SF4	3_149504964	ALT_UKB	Pancreas	eQTL	ENSG00000169903.6	3092	16.1007432428	15.7383931739	0.0454067286281	none
ENSG00000169903	TM4SF4	3_149493725	Pazoki_ALP	Pancreas	sQTL	3.149487755.149498722.clu	3146	9.63827216398	15.0067339122	0.700204372645	coloc
ENSG00000169903	TM4SF4	3_149504964	ALT_UKB	Liver	sQTL	3.149487755.149487953.clu	3092	16.1007432428	17.478734722	0.0445253713287	none
ENSG00000169903	TM4SF4	3_149493725	Pazoki_ALP	Liver	sQTL	3.149496809.149498722.clu	3146	9.63827216398	22.8388662666	0.737241906396	coloc
ENSG00000169903	TM4SF4	3_149504964	ALT_UKB	Pancreas	sQTL	3.149487755.149498722.clu	3092	16.1007432428	15.0067339122	0.0680201869462	none
ENSG00000169903	TM4SF4	3_149493725	Pazoki_ALP	Liver	sQTL	3.149487755.149487953.clu	3146	9.63827216398	17.478734722	0.443885498543	coloc
ENSG00000169903	TM4SF4	3_149493725	Pazoki_GGT	Liver	sQTL	3.149496809.149498722.clu	3146	18.585026652	22.8388662666	0.739176715291	coloc
ENSG00000169903	TM4SF4	3_149493725	Pazoki_GGT	Pancreas	sQTL	3.149487755.149498722.clu	3146	18.585026652	15.0067339122	0.706067852403	coloc
ENSG00000169903	TM4SF4	3_149493725	Pazoki_GGT	Liver	sQTL	3.149487755.149487953.clu	3146	18.585026652	17.478734722	0.444114801518	coloc
ENSG00000169908	TM4SF1	3_149396970	cALT	Adipose - Visceral (Omentum)	sQTL	3.149371867.149375680.clu	2721	10.2801717137	8.23963905959	0.121534319392	none
ENSG00000169908	TM4SF1	3_149396970	cALT	Adipose - Subcutaneous	sQTL	3.149371867.149375680.clu	2721	10.2801717137	14.3943471036	0.0937383669538	none
ENSG00000169908	TM4SF1	3_149396970	Pazoki_ALT	Adipose - Visceral (Omentum)	sQTL	3.149371867.149375680.clu	3339	21.9586073148	8.23963905959	0.0555930644197	none
ENSG00000169908	TM4SF1	3_149396970	Pazoki_ALT	Adipose - Subcutaneous	sQTL	3.149371867.149375680.clu	3339	21.9586073148	14.3943471036	0.0466130356087	none
ENSG00000169919	GUSB	7_66010747	Pazoki_ALP	Skeletal Muscle	eQTL	ENSG00000169919.16	1777	14.585026652	10.4881363154	0.956663960039	coloc
ENSG00000169919	GUSB	7_66571298	Pazoki_ALP	Adipose - Subcutaneous	sQTL	7.65967907.65974295.clu	2339	12.4948500217	5.93624679883	0.740202854331	coloc
ENSG00000169919	GUSB	7_66571298	Pazoki_ALP	Adipose - Subcutaneous	sQTL	7.65976202.65979386.clu	2339	12.4948500217	5.57752637733	0.620697928085	coloc
ENSG00000169919	GUSB	7_66571298	Pazoki_ALP	Adipose - Subcutaneous	eQTL	ENSG00000169919.16	2339	12.4948500217	11.1077892619	0.914234003958	coloc
ENSG00000169919	GUSB	7_66010747	Pazoki_ALP	Adipose - Visceral (Omentum)	sQTL	7.65974704.65976015.clu	1777	14.585026652	6.15868233182	0.648428539113	coloc
ENSG00000169919	GUSB	7_66010747	Pazoki_ALP	Adipose - Subcutaneous	eQTL	ENSG00000169919.16	1777	14.585026652	10.1577414549	0.952360792094	coloc
ENSG00000169919	GUSB	7_66571298	Pazoki_ALP	Skeletal Muscle	eQTL	ENSG00000169919.16	2339	12.4948500217	8.98908670021	0.906180956374	coloc
ENSG00000169919	GUSB	7_66010747	Pazoki_ALP	Adipose - Subcutaneous	sQTL	7.65976202.65979386.clu	1777	14.585026652	5.89532358253	0.565205472756	coloc
ENSG00000169919	GUSB	7_66571298	Pazoki_ALP	Adipose - Subcutaneous	sQTL	7.65976202.65980224.clu	2339	12.4948500217	6.15212797001	0.568191606999	coloc
ENSG00000169919	GUSB	7_66010747	Pazoki_ALP	Skeletal Muscle	sQTL	7.65976202.65979386.clu	1777	14.585026652	5.75874304768	0.746293978942	coloc
ENSG00000169919	GUSB	7_66010747	Pazoki_ALP	Adipose - Subcutaneous	sQTL	7.65967907.65974295.clu	1777	14.585026652	5.70977976144	0.71688947	coloc
ENSG00000169926	KLF13	15_31434621	Pazoki_ALT	Skeletal Muscle	sQTL	15.31366554.31372010.clu	2825	8.2924298239	6.73912152625	0.349091233136	none
ENSG00000169946	ZFPM2	8_105439883	NAFLD-S	Adipose - Visceral (Omentum)	sQTL	8.105444381.105561363.clu	1540	7.51572151992	8.06942774553	0.741097218157	coloc
ENSG00000169946	ZFPM2	8_105439883	NAFLD-S	Adipose - Subcutaneous	sQTL	8.105444381.105561363.clu	1540	7.51572151992	9.00841978738	0.850834410027	coloc
ENSG00000169955	ZNF747	16_30535167	Pazoki_GGT	Skeletal Muscle	eQTL	ENSG00000169955.7	914	27.468521083	5.42489920638	0.393032532296	coloc
ENSG00000169957	ZNF768	16_30644377	Pazoki_ALP	Skeletal Muscle	eQTL	ENSG00000169957.9	950	17.6777807053	6.11463062594	0.0790614161828	none
ENSG00000170035	UBE2E3	2_181018015	Pazoki_ALP	Adipose - Visceral (Omentum)	eQTL	ENSG00000170035.15	2907	15.6777807053	10.6231310829	0.852259411821	coloc
ENSG00000170035	UBE2E3	2_181018015	Pazoki_ALP	Pancreas	eQTL	ENSG00000170035.15	2907	15.6777807053	6.08170580122	0.222860646946	none
ENSG00000170035	UBE2E3	2_181018015	Pazoki_ALP	Pancreas	sQTL	2.180984093.181057693.clu	2907	15.6777807053	7.55847954402	0.256895282448	none
ENSG00000170035	UBE2E3	2_180650228	NAFLD-S	Skeletal Muscle	eQTL	ENSG00000170035.15	2925	7.87809233432	7.80622904618	0.188823791578	none
ENSG00000170092	SPDYE5	7_75519484	NAFLD-S	Skeletal Muscle	eQTL	ENSG00000170092.14	1776	11.0529188566	18.0691981334	0.902625198722	coloc
ENSG00000170092	SPDYE5	7_75149592	Pazoki_GGT	Adipose - Subcutaneous	eQTL	ENSG00000170092.14	794	14.4559319556	40.9466271639	0.981983643489	coloc
ENSG00000170092	SPDYE5	7_75149592	Pazoki_GGT	Adipose - Visceral (Omentum)	eQTL	ENSG00000170092.14	794	14.4559319556	28.0785540108	0.90176515349	coloc
ENSG00000170092	SPDYE5	7_75415552	Pazoki_ALT	Skeletal Muscle	eQTL	ENSG00000170092.14	1641	10.0705810743	18.0691981334	0.884780137459	coloc
ENSG00000170092	SPDYE5	7_75519484	NAFLD-S	Adipose - Visceral (Omentum)	eQTL	ENSG00000170092.14	1776	11.0529188566	28.0785540108	0.899960325953	coloc
ENSG00000170092	SPDYE5	7_75415552	Pazoki_ALT	Adipose - Subcutaneous	eQTL	ENSG00000170092.14	1641	10.0705810743	40.9466271639	0.958578505639	coloc
ENSG00000170092	SPDYE5	7_75519484	NAFLD-S	Pancreas	eQTL	ENSG00000170092.14	1776	11.0529188566	12.2789649092	0.934126484361	coloc
ENSG00000170092	SPDYE5	7_75519484	NAFLD-S	Adipose - Subcutaneous	eQTL	ENSG00000170092.14	1776	11.0529188566	40.9466271639	0.978904399868	coloc
ENSG00000170092	SPDYE5	7_75149592	Pazoki_GGT	Skeletal Muscle	eQTL	ENSG00000170092.14	794	14.4559319556	18.0691981334	0.900810254046	coloc
ENSG00000170092	SPDYE5	7_75415552	Pazoki_ALT	Adipose - Visceral (Omentum)	eQTL	ENSG00000170092.14	1641	10.0705810743	28.0785540108	0.88210222869	coloc
ENSG00000170092	SPDYE5	7_75415552	Pazoki_ALT	Pancreas	eQTL	ENSG00000170092.14	1641	10.0705810743	12.2789649092	0.909844288839	coloc
ENSG00000170099	SERPINA6	14_94378610	Pazoki_ALP	Pancreas	eQTL	ENSG00000170099.5	3951	70.9586073148	7.97888026898	0.00540349835836	none
ENSG00000170099	SERPINA6	14_94378610	cALT	Pancreas	eQTL	ENSG00000170099.5	3025	64.9875846252	7.97888026898	0.00661213239609	none
ENSG00000170099	SERPINA6	14_94378610	Pazoki_ALT	Pancreas	eQTL	ENSG00000170099.5	3949	62.4202164034	7.97888026898	0.005397892263	none
ENSG00000170099	SERPINA6	14_94378610	Pazoki_GGT	Pancreas	eQTL	ENSG00000170099.5	3949	11.1135092748	7.97888026898	0.007068962096	none
ENSG00000170175	CHRNB1	17_7673183	Pazoki_ALP	Skeletal Muscle	eQTL	ENSG00000170175.10	2653	150	127.377974553	0.00029507681284	none
ENSG00000170175	CHRNB1	17_7673183	Pazoki_ALP	Adipose - Visceral (Omentum)	eQTL	ENSG00000170175.10	2653	150	31.5924901636	0.000369201008673	none
ENSG00000170175	CHRNB1	17_7673183	Pazoki_ALP	Adipose - Subcutaneous	eQTL	ENSG00000170175.10	2653	150	53.1544324678	0.000567924186011	none
ENSG00000170242	USP47	11_12405378	MRI_ML	Pancreas	sQTL	11.11842224.11884467.clu	2930	5.34678748622	5.94441852337	0.0157697380909	none
ENSG00000170276	HSPB2	11_111995291	Pazoki_GGT	Skeletal Muscle	sQTL	11.111912923.111913441.clu	1578	7.76955107862	7.91435706153	0.703616270641	coloc
ENSG00000170276	HSPB2	11_111995291	Pazoki_GGT	Skeletal Muscle	sQTL	11.111913157.111913441.clu	1578	7.76955107862	8.06818747137	0.718537599597	coloc
ENSG00000170291	ELP5	17_7282460	Pazoki_ALT	Adipose - Subcutaneous	sQTL	17.7251218.7252426.clu	2764	17.3767507096	10.0020263303	0.0253876701406	none
ENSG00000170291	ELP5	17_7282460	ALT_UKB	Adipose - Subcutaneous	eQTL	ENSG00000170291.14	2703	13.1119092843	13.9571739715	0.0270795901063	none
ENSG00000170291	ELP5	17_7282460	ALT_UKB	Adipose - Subcutaneous	sQTL	17.7251218.7252426.clu	2703	13.1119092843	10.0020263303	0.0249299552755	none
ENSG00000170291	ELP5	17_7282460	Pazoki_ALT	Adipose - Visceral (Omentum)	sQTL	17.7251218.7252426.clu	2764	17.3767507096	7.10931169804	0.0241509646681	none
ENSG00000170291	ELP5	17_7282460	ALT_UKB	Skeletal Muscle	eQTL	ENSG00000170291.14	2703	13.1119092843	146.034263164	0.0211342466683	none
ENSG00000170291	ELP5	17_7282460	Pazoki_ALT	Skeletal Muscle	eQTL	ENSG00000170291.14	2764	17.3767507096	146.034263164	0.0216387251399	none
ENSG00000170291	ELP5	17_7282460	Pazoki_ALT	Skeletal Muscle	sQTL	17.7252082.7252426.clu	2764	17.3767507096	6.09334469509	0.0223233901897	none
ENSG00000170291	ELP5	17_7282460	Pazoki_ALT	Skeletal Muscle	sQTL	17.7251218.7252426.clu	2764	17.3767507096	13.2009041362	0.0242731400339	none
ENSG00000170291	ELP5	17_7282460	Pazoki_ALT	Adipose - Subcutaneous	eQTL	ENSG00000170291.14	2764	17.3767507096	13.9571739715	0.0273648985258	none
ENSG00000170291	ELP5	17_7282460	ALT_UKB	Adipose - Visceral (Omentum)	sQTL	17.7251218.7252426.clu	2703	13.1119092843	7.10931169804	0.0237671809272	none
ENSG00000170291	ELP5	17_7282460	ALT_UKB	Skeletal Muscle	sQTL	17.7251218.7252426.clu	2703	13.1119092843	13.2009041362	0.0238248960013	none
ENSG00000170291	ELP5	17_7282460	ALT_UKB	Skeletal Muscle	sQTL	17.7252082.7252426.clu	2703	13.1119092843	6.09334469509	0.0221187045274	none
ENSG00000170291	ELP5	17_7282460	ALT_UKB	Adipose - Visceral (Omentum)	eQTL	ENSG00000170291.14	2703	13.1119092843	10.7689455837	0.0265544460678	none
ENSG00000170291	ELP5	17_7282460	Pazoki_ALT	Adipose - Visceral (Omentum)	eQTL	ENSG00000170291.14	2764	17.3767507096	10.7689455837	0.0269346752673	none
ENSG00000170374	SP7	12_53333727	Pazoki_ALP	Adipose - Subcutaneous	eQTL	ENSG00000170374.5	2327	41.251811973	7.29727388392	0.208911861668	none
ENSG00000170412	GPRC5C	17_74442833	Pazoki_ALP	Adipose - Visceral (Omentum)	eQTL	ENSG00000170412.16	3153	17.8860566477	11.1703811098	0.926808449438	coloc
ENSG00000170412	GPRC5C	17_74442833	Pazoki_ALP	Liver	sQTL	17.74443912.74446849.clu	3153	17.8860566477	7.32448525971	0.383370625785	coloc
ENSG00000170412	GPRC5C	17_74442833	Pazoki_ALP	Adipose - Subcutaneous	sQTL	17.74443912.74446849.clu	3153	17.8860566477	6.17633550929	0.270788044447	none
ENSG00000170412	GPRC5C	17_74442833	Pazoki_ALP	Adipose - Subcutaneous	eQTL	ENSG00000170412.16	3153	17.8860566477	11.7631519211	0.907971659321	coloc
ENSG00000170412	GPRC5C	17_74442833	Pazoki_ALP	Adipose - Visceral (Omentum)	sQTL	17.74443912.74446849.clu	3153	17.8860566477	7.82497266112	0.49982015038	coloc
ENSG00000170412	GPRC5C	17_74442833	Pazoki_ALP	Skeletal Muscle	eQTL	ENSG00000170412.16	3153	17.8860566477	9.1130047033	0.54891295402	coloc
ENSG00000170421	KRT8	12_52881550	Pazoki_GGT	Pancreas	eQTL	ENSG00000170421.12	3476	16.2676062402	29.4058149417	0.493702785718	coloc
ENSG00000170421	KRT8	12_52879136	cALT	Pancreas	eQTL	ENSG00000170421.12	3145	12.7642191297	29.4058149417	0.495330409543	coloc
ENSG00000170423	KRT78	12_52879136	cALT	Pancreas	eQTL	ENSG00000170423.12	3145	12.7642191297	7.12551545032	0.0458393445519	none
ENSG00000170423	KRT78	12_52881550	Pazoki_GGT	Pancreas	eQTL	ENSG00000170423.12	3476	16.2676062402	7.12551545032	0.0544424390033	none
ENSG00000170425	ADORA2B	17_16265695	Pazoki_ALP	Adipose - Visceral (Omentum)	eQTL	ENSG00000170425.3	1945	7.92081875395	81.4612986345	0.759845451617	coloc
ENSG00000170425	ADORA2B	17_16265695	Pazoki_ALP	Pancreas	eQTL	ENSG00000170425.3	1945	7.92081875395	30.6052331587	0.760083358021	coloc
ENSG00000170425	ADORA2B	17_16265695	Pazoki_ALP	Skeletal Muscle	eQTL	ENSG00000170425.3	1945	7.92081875395	150	0.759875312394	coloc
ENSG00000170425	ADORA2B	17_16265695	Pazoki_ALP	Adipose - Subcutaneous	eQTL	ENSG00000170425.3	1945	7.92081875395	117.830661365	0.759493944339	coloc
ENSG00000170425	ADORA2B	17_16265695	Pazoki_ALP	Liver	eQTL	ENSG00000170425.3	1945	7.92081875395	20.6663973154	0.762997505942	coloc
ENSG00000170464	DNAJC18	5_139374341	Pazoki_ALP	Adipose - Subcutaneous	sQTL	5.139428683.139437372.clu	1389	7.76955107862	6.00148437134	0.495334459083	coloc
ENSG00000170464	DNAJC18	5_139374341	Pazoki_ALP	Pancreas	eQTL	ENSG00000170464.9	1389	7.76955107862	63.1434421745	0.593943255978	coloc
ENSG00000170464	DNAJC18	5_139374341	Pazoki_ALP	Liver	eQTL	ENSG00000170464.9	1389	7.76955107862	11.0036264624	0.66848683575	coloc
ENSG00000170464	DNAJC18	5_139374341	Pazoki_ALP	Skeletal Muscle	eQTL	ENSG00000170464.9	1389	7.76955107862	150	0.593943255978	coloc
ENSG00000170464	DNAJC18	5_139374341	Pazoki_ALP	Adipose - Visceral (Omentum)	eQTL	ENSG00000170464.9	1389	7.76955107862	32.1819081871	0.596962153975	coloc
ENSG00000170464	DNAJC18	5_139374341	Pazoki_ALP	Adipose - Subcutaneous	eQTL	ENSG00000170464.9	1389	7.76955107862	9.13788381176	0.652855628564	coloc
ENSG00000170464	DNAJC18	5_139217453	Pazoki_GGT	Skeletal Muscle	eQTL	ENSG00000170464.9	1394	7.82390874094	150	0.104308059516	none
ENSG00000170464	DNAJC18	5_139374341	Pazoki_ALP	Adipose - Subcutaneous	sQTL	5.139426357.139428538.clu	1389	7.76955107862	6.65111793428	0.547269183672	coloc
ENSG00000170464	DNAJC18	5_139217453	Pazoki_GGT	Pancreas	eQTL	ENSG00000170464.9	1394	7.82390874094	63.1434421745	0.104308059516	none
ENSG00000170469	SPATA24	5_139374341	Pazoki_ALP	Skeletal Muscle	eQTL	ENSG00000170469.10	1389	7.76955107862	24.947659175	0.704835168707	coloc
ENSG00000170469	SPATA24	5_139374341	Pazoki_ALP	Adipose - Visceral (Omentum)	eQTL	ENSG00000170469.10	1389	7.76955107862	5.69797958003	0.519906877993	coloc
ENSG00000170469	SPATA24	5_139374341	Pazoki_ALP	Adipose - Subcutaneous	eQTL	ENSG00000170469.10	1389	7.76955107862	6.34744811315	0.639471716194	coloc
ENSG00000170482	SLC23A1	5_139374341	Pazoki_ALP	Pancreas	eQTL	ENSG00000170482.16	1389	7.76955107862	8.26369758872	0.679722129934	coloc
ENSG00000170509	HSD17B13	4_87262668	ALT_UKB	Adipose - Subcutaneous	eQTL	ENSG00000170509.11	2780	29.5105252763	24.1372065173	0.0645513108504	none
ENSG00000170509	HSD17B13	4_87262668	Pazoki_ALT	Adipose - Visceral (Omentum)	eQTL	ENSG00000170509.11	2784	90.8538719643	26.4284014631	0.225517901186	none
ENSG00000170509	HSD17B13	4_87262665	cALT	Adipose - Visceral (Omentum)	eQTL	ENSG00000170509.11	2542	24.2850000326	26.4284014631	0.228077639443	none
ENSG00000170509	HSD17B13	4_86885702	Pazoki_ALP	Pancreas	eQTL	ENSG00000170509.11	2387	10.2757241304	6.1037648149	0.0550219542843	none
ENSG00000170509	HSD17B13	4_87262665	Miao_NAFDL-S	Adipose - Visceral (Omentum)	sQTL	4.87310359.87313823.clu	2766	7.82390874094	45.2637965034	0.852127644584	coloc
ENSG00000170509	HSD17B13	4_87262665	cALT	Adipose - Subcutaneous	eQTL	ENSG00000170509.11	2542	24.2850000326	24.1372065173	0.0563785029985	none
ENSG00000170509	HSD17B13	4_87262665	Miao_NAFDL-S	Adipose - Subcutaneous	eQTL	ENSG00000170509.11	2766	7.82390874094	24.1372065173	0.0597277383202	none
ENSG00000170509	HSD17B13	4_87291393	Pazoki_GGT	Adipose - Subcutaneous	sQTL	4.87310359.87313823.clu	2790	16.9586073148	77.4620097702	0.47037398641	coloc
ENSG00000170509	HSD17B13	4_87262668	ALT_UKB	Skeletal Muscle	eQTL	ENSG00000170509.11	2780	29.5105252763	15.5280878608	0.273158244915	none
ENSG00000170509	HSD17B13	4_87262665	cALT	Skeletal Muscle	eQTL	ENSG00000170509.11	2542	24.2850000326	15.5280878608	0.241732812644	none
ENSG00000170509	HSD17B13	4_87262668	ALT_UKB	Liver	sQTL	4.87310359.87313823.clu	2780	29.5105252763	101.8187186	0.866823812823	coloc
ENSG00000170509	HSD17B13	4_87291393	Pazoki_GGT	Adipose - Subcutaneous	sQTL	4.87305308.87310243.clu	2790	16.9586073148	88.7378350825	0.470182928816	coloc
ENSG00000170509	HSD17B13	4_87262668	Pazoki_ALT	Adipose - Subcutaneous	eQTL	ENSG00000170509.11	2784	90.8538719643	24.1372065173	0.0558947486584	none
ENSG00000170509	HSD17B13	4_87291393	Pazoki_GGT	Adipose - Visceral (Omentum)	eQTL	ENSG00000170509.11	2790	16.9586073148	26.4284014631	0.43622484837	coloc
ENSG00000170509	HSD17B13	4_87262665	Miao_NAFDL-S	Adipose - Visceral (Omentum)	sQTL	4.87305308.87310243.clu	2766	7.82390874094	72.3565869969	0.847220057358	coloc
ENSG00000170509	HSD17B13	4_87291393	Pazoki_GGT	Pancreas	eQTL	ENSG00000170509.11	2790	16.9586073148	6.1037648149	0.0439162706668	none
ENSG00000170509	HSD17B13	4_87262665	Miao_NAFDL-S	Skeletal Muscle	eQTL	ENSG00000170509.11	2766	7.82390874094	15.5280878608	0.246690875985	none
ENSG00000170509	HSD17B13	4_87262668	Pazoki_ALT	Adipose - Subcutaneous	sQTL	4.87310359.87313823.clu	2784	90.8538719643	77.4620097702	0.935448639916	coloc
ENSG00000170509	HSD17B13	4_87262668	Pazoki_ALT	Adipose - Visceral (Omentum)	sQTL	4.87310359.87313823.clu	2784	90.8538719643	45.2637965034	0.950068310558	coloc
ENSG00000170509	HSD17B13	4_87291393	Pazoki_GGT	Adipose - Subcutaneous	eQTL	ENSG00000170509.11	2790	16.9586073148	24.1372065173	0.108948912983	none
ENSG00000170509	HSD17B13	4_87262665	Miao_NAFDL-S	Liver	sQTL	4.87305308.87310243.clu	2766	7.82390874094	150	0.840039858341	coloc
ENSG00000170509	HSD17B13	4_87262665	Miao_NAFDL-S	Adipose - Visceral (Omentum)	eQTL	ENSG00000170509.11	2766	7.82390874094	26.4284014631	0.235616548691	none
ENSG00000170509	HSD17B13	4_87262665	cALT	Adipose - Subcutaneous	sQTL	4.87310359.87313823.clu	2542	24.2850000326	73.0817058084	0.95703428766	coloc
ENSG00000170509	HSD17B13	4_87262668	ALT_UKB	Liver	sQTL	4.87305308.87310243.clu	2780	29.5105252763	150	0.866823812823	coloc
ENSG00000170509	HSD17B13	4_87291393	Pazoki_GGT	Liver	sQTL	4.87305308.87310243.clu	2790	16.9586073148	150	0.470211904882	coloc
ENSG00000170509	HSD17B13	4_86885702	Pazoki_ALP	Liver	sQTL	4.87310359.87313823.clu	2387	10.2757241304	101.8187186	0.0410845204362	none
ENSG00000170509	HSD17B13	4_87262668	Pazoki_ALT	Adipose - Subcutaneous	sQTL	4.87305308.87310243.clu	2784	90.8538719643	88.7378350825	0.935054068003	coloc
ENSG00000170509	HSD17B13	4_87262668	ALT_UKB	Adipose - Visceral (Omentum)	sQTL	4.87305308.87310243.clu	2780	29.5105252763	72.3565869969	0.874940183549	coloc
ENSG00000170509	HSD17B13	4_87291393	Pazoki_GGT	Liver	sQTL	4.87310359.87313823.clu	2790	16.9586073148	101.8187186	0.470211904882	coloc
ENSG00000170509	HSD17B13	4_87262665	cALT	Adipose - Subcutaneous	sQTL	4.87305308.87310243.clu	2542	24.2850000326	82.5781646934	0.95666922545	coloc
ENSG00000170509	HSD17B13	4_87262668	ALT_UKB	Adipose - Subcutaneous	sQTL	4.87305308.87310243.clu	2780	29.5105252763	88.7378350825	0.866769646011	coloc
ENSG00000170509	HSD17B13	4_87262665	cALT	Liver	sQTL	4.87310359.87313823.clu	2542	24.2850000326	90.8303156116	0.956587218155	coloc
ENSG00000170509	HSD17B13	4_87262665	Miao_NAFDL-S	Adipose - Subcutaneous	sQTL	4.87305308.87310243.clu	2766	7.82390874094	88.7378350825	0.83998524879	coloc
ENSG00000170509	HSD17B13	4_87262668	Pazoki_ALT	Liver	sQTL	4.87310359.87313823.clu	2784	90.8538719643	101.8187186	0.935112919305	coloc
ENSG00000170509	HSD17B13	4_86885702	Pazoki_ALP	Liver	sQTL	4.87305308.87310243.clu	2387	10.2757241304	150	0.0410845204362	none
ENSG00000170509	HSD17B13	4_87262665	cALT	Adipose - Visceral (Omentum)	sQTL	4.87310359.87313823.clu	2542	24.2850000326	42.9363893219	0.963646160159	coloc
ENSG00000170509	HSD17B13	4_87291393	Pazoki_GGT	Skeletal Muscle	eQTL	ENSG00000170509.11	2790	16.9586073148	15.5280878608	0.456033064645	coloc
ENSG00000170509	HSD17B13	4_87262665	cALT	Liver	sQTL	4.87305308.87310243.clu	2542	24.2850000326	118.246285977	0.95375514144	coloc
ENSG00000170509	HSD17B13	4_87262668	ALT_UKB	Adipose - Visceral (Omentum)	eQTL	ENSG00000170509.11	2780	29.5105252763	26.4284014631	0.260564876177	none
ENSG00000170509	HSD17B13	4_87262665	Miao_NAFDL-S	Liver	sQTL	4.87310359.87313823.clu	2766	7.82390874094	101.8187186	0.840039858341	coloc
ENSG00000170509	HSD17B13	4_87262668	ALT_UKB	Adipose - Visceral (Omentum)	sQTL	4.87310359.87313823.clu	2780	29.5105252763	45.2637965034	0.880556235932	coloc
ENSG00000170509	HSD17B13	4_87262668	Pazoki_ALT	Adipose - Visceral (Omentum)	sQTL	4.87305308.87310243.clu	2784	90.8538719643	72.3565869969	0.943951071136	coloc
ENSG00000170509	HSD17B13	4_87262665	Miao_NAFDL-S	Adipose - Subcutaneous	sQTL	4.87310359.87313823.clu	2766	7.82390874094	77.4620097702	0.840321922953	coloc
ENSG00000170509	HSD17B13	4_87262665	cALT	Adipose - Visceral (Omentum)	sQTL	4.87305308.87310243.clu	2542	24.2850000326	69.3356112216	0.964710023755	coloc
ENSG00000170509	HSD17B13	4_87262668	Pazoki_ALT	Skeletal Muscle	eQTL	ENSG00000170509.11	2784	90.8538719643	15.5280878608	0.23884802019	none
ENSG00000170509	HSD17B13	4_87291393	Pazoki_GGT	Adipose - Visceral (Omentum)	sQTL	4.87310359.87313823.clu	2790	16.9586073148	45.2637965034	0.475305252975	coloc
ENSG00000170509	HSD17B13	4_87291393	Pazoki_GGT	Adipose - Visceral (Omentum)	sQTL	4.87305308.87310243.clu	2790	16.9586073148	72.3565869969	0.473290548596	coloc
ENSG00000170509	HSD17B13	4_87262668	Pazoki_ALT	Liver	sQTL	4.87305308.87310243.clu	2784	90.8538719643	150	0.935112919305	coloc
ENSG00000170509	HSD17B13	4_86885702	Pazoki_ALP	Adipose - Visceral (Omentum)	sQTL	4.87305308.87310243.clu	2387	10.2757241304	72.3565869969	0.0412479491743	none
ENSG00000170509	HSD17B13	4_87262668	ALT_UKB	Adipose - Subcutaneous	sQTL	4.87310359.87313823.clu	2780	29.5105252763	77.4620097702	0.867137272785	coloc
ENSG00000170581	STAT2	12_56042145	Pazoki_ALT	Adipose - Subcutaneous	eQTL	ENSG00000170581.13	1515	10.5376020021	22.6383303307	0.030750206902	none
ENSG00000170581	STAT2	12_56042145	Pazoki_ALT	Liver	eQTL	ENSG00000170581.13	1515	10.5376020021	24.5363122713	0.0306804462566	none
ENSG00000170581	STAT2	12_56042145	Pazoki_ALT	Adipose - Visceral (Omentum)	eQTL	ENSG00000170581.13	1515	10.5376020021	12.3190960762	0.0306555425846	none
ENSG00000170606	HSPA4	5_133045648	Pazoki_GGT	Skeletal Muscle	eQTL	ENSG00000170606.14	2212	27.4202164034	28.2470429967	0.865029882997	coloc
ENSG00000170606	HSPA4	5_133108436	Pazoki_ALP	Pancreas	eQTL	ENSG00000170606.14	2351	17.9586073148	9.94344200889	0.906266482999	coloc
ENSG00000170606	HSPA4	5_133108436	Pazoki_ALT	Skeletal Muscle	eQTL	ENSG00000170606.14	2351	12.6020599913	28.2470429967	0.819283073646	coloc
ENSG00000170606	HSPA4	5_133108436	Pazoki_ALP	Adipose - Subcutaneous	eQTL	ENSG00000170606.14	2351	17.9586073148	16.0330529881	0.96685721724	coloc
ENSG00000170606	HSPA4	5_133108436	Pazoki_ALP	Skeletal Muscle	eQTL	ENSG00000170606.14	2351	17.9586073148	28.2470429967	0.215773918899	none
ENSG00000170606	HSPA4	5_133108436	Pazoki_ALT	Adipose - Subcutaneous	eQTL	ENSG00000170606.14	2351	12.6020599913	16.0330529881	0.260980443176	none
ENSG00000170606	HSPA4	5_133108436	Pazoki_ALT	Pancreas	eQTL	ENSG00000170606.14	2351	12.6020599913	9.94344200889	0.24269017006	none
ENSG00000170633	RNF34	12_121506064	Pazoki_ALP	Adipose - Subcutaneous	eQTL	ENSG00000170633.16	2770	150	8.13188564924	0.000350853154427	none
ENSG00000170633	RNF34	12_121506064	Pazoki_ALP	Skeletal Muscle	sQTL	12.121400218.121402742.clu	2770	150	9.73867707039	0.000338144277434	none
ENSG00000170633	RNF34	12_121491252	Pazoki_GGT	Skeletal Muscle	sQTL	12.121420991.121423386.clu	2799	150	16.2476838278	0.000186585053073	none
ENSG00000170633	RNF34	12_121506064	Pazoki_ALP	Skeletal Muscle	sQTL	12.121420991.121423386.clu	2770	150	16.2476838278	0.00033452889568	none
ENSG00000170633	RNF34	12_121491252	Pazoki_GGT	Skeletal Muscle	sQTL	12.121400218.121402742.clu	2799	150	9.73867707039	0.000191762843343	none
ENSG00000170633	RNF34	12_121491252	Pazoki_GGT	Adipose - Subcutaneous	eQTL	ENSG00000170633.16	2799	150	8.13188564924	0.000225137544232	none
ENSG00000170634	ACYP2	2_54432570	Pazoki_ALP	Skeletal Muscle	sQTL	2.54057360.54135453.clu	2983	27.920818754	57.5144441507	0.00602001574676	none
ENSG00000170638	TRABD	22_50430240	Pazoki_GGT	Skeletal Muscle	sQTL	22.50198186.50198345.clu	3133	10.8860566477	117.767702094	0.0198330656511	none
ENSG00000170638	TRABD	22_50430240	Pazoki_GGT	Skeletal Muscle	sQTL	22.50198515.50199116.clu	3133	10.8860566477	127.956353588	0.0198330656511	none
ENSG00000170638	TRABD	22_50446377	Pazoki_ALT	Skeletal Muscle	sQTL	22.50198515.50199116.clu	3064	9.28399665637	127.956353588	0.0118287088042	none
ENSG00000170703	TTLL6	17_48961109	Pazoki_ALP	Adipose - Subcutaneous	eQTL	ENSG00000170703.15	2576	16.4202164034	14.9799780171	0.328682394128	none
ENSG00000170703	TTLL6	17_48961109	Pazoki_ALP	Skeletal Muscle	eQTL	ENSG00000170703.15	2576	16.4202164034	8.32294428894	0.202393237452	none
ENSG00000170703	TTLL6	17_48892721	Pazoki_GGT	Pancreas	eQTL	ENSG00000170703.15	2555	10.1023729087	8.6661360134	0.057770281938	none
ENSG00000170703	TTLL6	17_48961109	Pazoki_ALP	Pancreas	eQTL	ENSG00000170703.15	2576	16.4202164034	8.6661360134	0.0558459751662	none
ENSG00000170703	TTLL6	17_48892721	Pazoki_GGT	Adipose - Subcutaneous	eQTL	ENSG00000170703.15	2555	10.1023729087	14.9799780171	0.323236977894	none
ENSG00000170703	TTLL6	17_48892721	Pazoki_GGT	Adipose - Visceral (Omentum)	eQTL	ENSG00000170703.15	2555	10.1023729087	9.87431381203	0.249978421468	none
ENSG00000170703	TTLL6	17_48892721	Pazoki_GGT	Skeletal Muscle	eQTL	ENSG00000170703.15	2555	10.1023729087	8.32294428894	0.198242650731	none
ENSG00000170703	TTLL6	17_48961109	Pazoki_ALP	Adipose - Visceral (Omentum)	eQTL	ENSG00000170703.15	2576	16.4202164034	9.87431381203	0.252647773918	none
ENSG00000170776	AKAP13	15_85759622	Pazoki_ALP	Skeletal Muscle	eQTL	ENSG00000170776.21	3775	8.05551732785	24.7917581123	0.100820548746	none
ENSG00000170776	AKAP13	15_85759622	Pazoki_ALP	Adipose - Subcutaneous	eQTL	ENSG00000170776.21	3775	8.05551732785	13.4139013402	0.56124958624	coloc
ENSG00000170802	FOXN2	2_48313905	Pazoki_ALT	Adipose - Subcutaneous	eQTL	ENSG00000170802.15	2855	12.6575773192	25.9077171274	0.121701847495	none
ENSG00000170802	FOXN2	2_48415402	Pazoki_ALP	Adipose - Visceral (Omentum)	sQTL	2.48346751.48359047.clu	3091	15.0132282657	9.59680656641	0.106046483929	none
ENSG00000170802	FOXN2	2_48415402	Pazoki_ALP	Adipose - Visceral (Omentum)	eQTL	ENSG00000170802.15	3091	15.0132282657	25.292768761	0.104740157397	none
ENSG00000170802	FOXN2	2_48347025	Pazoki_GGT	Adipose - Subcutaneous	eQTL	ENSG00000170802.15	2943	29.5086383062	25.9077171274	0.0904342916231	none
ENSG00000170802	FOXN2	2_47785707	Pazoki_GGT	Adipose - Subcutaneous	eQTL	ENSG00000170802.15	2540	24.2596373105	17.4738368496	0.0927547674261	none
ENSG00000170802	FOXN2	2_48313905	Pazoki_ALT	Skeletal Muscle	eQTL	ENSG00000170802.15	2855	12.6575773192	6.9431187927	0.589385941541	coloc
ENSG00000170802	FOXN2	2_48415402	Pazoki_ALP	Adipose - Subcutaneous	eQTL	ENSG00000170802.15	3091	15.0132282657	25.9077171274	0.104363400212	none
ENSG00000170802	FOXN2	2_48347025	Pazoki_GGT	Skeletal Muscle	eQTL	ENSG00000170802.15	2943	29.5086383062	6.9431187927	0.514886596248	coloc
ENSG00000170802	FOXN2	2_48313905	Pazoki_ALT	Adipose - Visceral (Omentum)	eQTL	ENSG00000170802.15	2855	12.6575773192	25.292768761	0.12224103633	none
ENSG00000170802	FOXN2	2_47785707	Pazoki_GGT	Pancreas	eQTL	ENSG00000170802.15	2540	24.2596373105	27.8318999734	0.0979958542695	none
ENSG00000170802	FOXN2	2_48415402	Pazoki_ALP	Pancreas	eQTL	ENSG00000170802.15	3091	15.0132282657	55.0985452602	0.104178602843	none
ENSG00000170802	FOXN2	2_48347025	Pazoki_GGT	Pancreas	eQTL	ENSG00000170802.15	2943	29.5086383062	55.0985452602	0.0904600715147	none
ENSG00000170802	FOXN2	2_48347025	Pazoki_GGT	Adipose - Visceral (Omentum)	sQTL	2.48346751.48359047.clu	2943	29.5086383062	9.59680656641	0.090891591794	none
ENSG00000170802	FOXN2	2_48415402	Pazoki_ALP	Skeletal Muscle	eQTL	ENSG00000170802.15	3091	15.0132282657	6.9431187927	0.544528225773	coloc
ENSG00000170802	FOXN2	2_48347025	Pazoki_GGT	Adipose - Visceral (Omentum)	eQTL	ENSG00000170802.15	2943	29.5086383062	25.292768761	0.0902796431371	none
ENSG00000170802	FOXN2	2_48347025	Pazoki_GGT	Liver	eQTL	ENSG00000170802.15	2943	29.5086383062	23.1718262432	0.0940621606004	none
ENSG00000170802	FOXN2	2_48313905	Pazoki_ALT	Pancreas	eQTL	ENSG00000170802.15	2855	12.6575773192	55.0985452602	0.121468936745	none
ENSG00000170802	FOXN2	2_48415402	Pazoki_ALP	Liver	eQTL	ENSG00000170802.15	3091	15.0132282657	23.1718262432	0.108589675494	none
ENSG00000170802	FOXN2	2_47785707	Pazoki_GGT	Liver	eQTL	ENSG00000170802.15	2540	24.2596373105	15.6420122984	0.0780326224744	none
ENSG00000170827	CELP	9_133166877	Pazoki_ALP	Pancreas	eQTL	ENSG00000170827.9	3239	150	17.2759221971	0.00507176599938	none
ENSG00000170855	TRIAP1	12_120449710	Pazoki_ALP	Adipose - Subcutaneous	eQTL	ENSG00000170855.3	2467	138.366531544	5.86938869354	0.00230982138554	none
ENSG00000170873	MTSS1	8_124766181	Pazoki_GGT	Pancreas	eQTL	ENSG00000170873.18	3126	7.88605664769	27.6956524243	0.105629371265	none
ENSG00000170889	RPS9	19_54173495	Pazoki_ALP	Skeletal Muscle	sQTL	19.54200961.54201160.clu	4259	136.096910013	150	0.0557375296915	none
ENSG00000170889	RPS9	19_54142554	MRI_ML	Adipose - Subcutaneous	sQTL	19.54200961.54201160.clu	4102	5.40893539297	150	0.0377939499942	none
ENSG00000170889	RPS9	19_54173495	Pazoki_ALP	Skeletal Muscle	sQTL	19.54200893.54201160.clu	4259	136.096910013	150	0.0558127668693	none
ENSG00000170892	TSEN34	19_54173495	Pazoki_ALP	Pancreas	eQTL	ENSG00000170892.10	4259	136.096910013	8.84653224724	0.0852666841117	none
ENSG00000170892	TSEN34	19_54171009	Pazoki_ALT	Skeletal Muscle	eQTL	ENSG00000170892.10	4255	8.79588001734	14.4950543079	0.0763773605696	none
ENSG00000170892	TSEN34	19_54173495	Pazoki_ALP	Skeletal Muscle	eQTL	ENSG00000170892.10	4259	136.096910013	14.4950543079	0.0901650505946	none
ENSG00000170892	TSEN34	19_54171009	Pazoki_ALT	Pancreas	eQTL	ENSG00000170892.10	4255	8.79588001734	8.84653224724	0.0721139403907	none
ENSG00000170899	GSTA4	6_52804387	Pazoki_ALP	Adipose - Subcutaneous	eQTL	ENSG00000170899.10	3225	9.92081875395	7.3190795563	0.0413639518495	none
ENSG00000170906	NDUFA3	19_54173495	Pazoki_ALP	Adipose - Subcutaneous	sQTL	19.54106011.54106356.clu	4259	136.096910013	21.4030832091	0.0211296192949	none
ENSG00000170906	NDUFA3	19_54173495	Pazoki_ALP	Adipose - Subcutaneous	sQTL	19.54106446.54106811.clu	4259	136.096910013	42.616718364	0.0204761096988	none
ENSG00000170906	NDUFA3	19_54142554	MRI_ML	Pancreas	sQTL	19.54106011.54106811.clu	4102	5.40893539297	18.4948084481	0.0318522248885	none
ENSG00000170906	NDUFA3	19_54142554	MRI_ML	Adipose - Visceral (Omentum)	sQTL	19.54106011.54106353.clu	4102	5.40893539297	57.6577490317	0.0337439118857	none
ENSG00000170906	NDUFA3	19_54171009	Pazoki_ALT	Pancreas	sQTL	19.54106011.54106353.clu	4255	8.79588001734	35.4519509668	0.0212982643703	none
ENSG00000170906	NDUFA3	19_54142554	MRI_ML	Adipose - Subcutaneous	sQTL	19.54106011.54106353.clu	4102	5.40893539297	31.1157518837	0.0314909501781	none
ENSG00000170906	NDUFA3	19_54142554	MRI_ML	Liver	sQTL	19.54106011.54106353.clu	4102	5.40893539297	19.0568994649	0.0315044064973	none
ENSG00000170906	NDUFA3	19_54142554	MRI_ML	Adipose - Visceral (Omentum)	sQTL	19.54106011.54106356.clu	4102	5.40893539297	26.9594273978	0.0305715949866	none
ENSG00000170906	NDUFA3	19_54173495	Pazoki_ALP	Adipose - Visceral (Omentum)	sQTL	19.54106011.54106356.clu	4259	136.096910013	26.9594273978	0.0195833848235	none
ENSG00000170906	NDUFA3	19_54142554	MRI_ML	Adipose - Subcutaneous	sQTL	19.54106011.54106811.clu	4102	5.40893539297	12.9169157028	0.0287516879762	none
ENSG00000170906	NDUFA3	19_54142554	MRI_ML	Pancreas	sQTL	19.54106011.54106356.clu	4102	5.40893539297	11.5208840375	0.0310949649824	none
ENSG00000170906	NDUFA3	19_54173495	Pazoki_ALP	Adipose - Subcutaneous	eQTL	ENSG00000170906.15	4259	136.096910013	54.6480796267	0.0299596291447	none
ENSG00000170906	NDUFA3	19_54142554	MRI_ML	Pancreas	sQTL	19.54106011.54106353.clu	4102	5.40893539297	35.4519509668	0.0310191891037	none
ENSG00000170906	NDUFA3	19_54173495	Pazoki_ALP	Adipose - Visceral (Omentum)	sQTL	19.54106011.54106353.clu	4259	136.096910013	57.6577490317	0.0275088346125	none
ENSG00000170906	NDUFA3	19_54173495	Pazoki_ALP	Adipose - Visceral (Omentum)	sQTL	19.54106011.54106811.clu	4259	136.096910013	23.9904694509	0.0225759100046	none
ENSG00000170906	NDUFA3	19_54171009	Pazoki_ALT	Adipose - Subcutaneous	eQTL	ENSG00000170906.15	4255	8.79588001734	54.6480796267	0.0282880308151	none
ENSG00000170906	NDUFA3	19_54171009	Pazoki_ALT	Adipose - Subcutaneous	sQTL	19.54106446.54106811.clu	4255	8.79588001734	42.616718364	0.0222799823998	none
ENSG00000170906	NDUFA3	19_54173495	Pazoki_ALP	Skeletal Muscle	eQTL	ENSG00000170906.15	4259	136.096910013	84.4256778022	0.0299608545584	none
ENSG00000170906	NDUFA3	19_54173495	Pazoki_ALP	Adipose - Subcutaneous	sQTL	19.54106011.54106353.clu	4259	136.096910013	31.1157518837	0.0208057779218	none
ENSG00000170906	NDUFA3	19_54171009	Pazoki_ALT	Skeletal Muscle	eQTL	ENSG00000170906.15	4255	8.79588001734	84.4256778022	0.028289106224	none
ENSG00000170906	NDUFA3	19_54171009	Pazoki_ALT	Adipose - Visceral (Omentum)	sQTL	19.54106011.54106353.clu	4255	8.79588001734	57.6577490317	0.0278500732307	none
ENSG00000170906	NDUFA3	19_54173495	Pazoki_ALP	Adipose - Visceral (Omentum)	sQTL	19.54106446.54106811.clu	4259	136.096910013	61.687679788	0.0204072309326	none
ENSG00000170906	NDUFA3	19_54142554	MRI_ML	Adipose - Visceral (Omentum)	sQTL	19.54106011.54106811.clu	4102	5.40893539297	23.9904694509	0.0322001762038	none
ENSG00000170906	NDUFA3	19_54142554	MRI_ML	Pancreas	sQTL	19.54106446.54106811.clu	4102	5.40893539297	35.8144740419	0.0306849139452	none
ENSG00000170906	NDUFA3	19_54142554	MRI_ML	Adipose - Visceral (Omentum)	sQTL	19.54106446.54106811.clu	4102	5.40893539297	61.687679788	0.0315623676242	none
ENSG00000170906	NDUFA3	19_54173495	Pazoki_ALP	Pancreas	sQTL	19.54106011.54106353.clu	4259	136.096910013	35.4519509668	0.019329532326	none
ENSG00000170906	NDUFA3	19_54142554	MRI_ML	Liver	eQTL	ENSG00000170906.15	4102	5.40893539297	20.9891810167	0.0241536488547	none
ENSG00000170906	NDUFA3	19_54142554	MRI_ML	Adipose - Visceral (Omentum)	eQTL	ENSG00000170906.15	4102	5.40893539297	33.4133085544	0.0241303318641	none
ENSG00000170906	NDUFA3	19_54142554	MRI_ML	Pancreas	eQTL	ENSG00000170906.15	4102	5.40893539297	12.7919300933	0.0216039228141	none
ENSG00000170906	NDUFA3	19_54171009	Pazoki_ALT	Adipose - Visceral (Omentum)	sQTL	19.54106446.54106811.clu	4255	8.79588001734	61.687679788	0.0222613004551	none
ENSG00000170906	NDUFA3	19_54142554	MRI_ML	Adipose - Subcutaneous	sQTL	19.54106446.54106811.clu	4102	5.40893539297	42.616718364	0.0315190140846	none
ENSG00000170906	NDUFA3	19_54173495	Pazoki_ALP	Pancreas	sQTL	19.54106011.54106811.clu	4259	136.096910013	18.4948084481	0.0218976489901	none
ENSG00000170906	NDUFA3	19_54171009	Pazoki_ALT	Pancreas	sQTL	19.54106446.54106811.clu	4255	8.79588001734	35.8144740419	0.0208207726485	none
ENSG00000170906	NDUFA3	19_54171009	Pazoki_ALT	Adipose - Visceral (Omentum)	sQTL	19.54106011.54106811.clu	4255	8.79588001734	23.9904694509	0.0240507615954	none
ENSG00000170906	NDUFA3	19_54171009	Pazoki_ALT	Adipose - Visceral (Omentum)	sQTL	19.54106011.54106356.clu	4255	8.79588001734	26.9594273978	0.0212990818983	none
ENSG00000170906	NDUFA3	19_54142554	MRI_ML	Liver	sQTL	19.54106446.54106811.clu	4102	5.40893539297	21.1184490158	0.0309790260362	none
ENSG00000170906	NDUFA3	19_54171009	Pazoki_ALT	Adipose - Subcutaneous	sQTL	19.54106011.54106353.clu	4255	8.79588001734	31.1157518837	0.0224894220674	none
ENSG00000170906	NDUFA3	19_54142554	MRI_ML	Skeletal Muscle	eQTL	ENSG00000170906.15	4102	5.40893539297	84.4256778022	0.024310891224	none
ENSG00000170906	NDUFA3	19_54142554	MRI_ML	Adipose - Subcutaneous	eQTL	ENSG00000170906.15	4102	5.40893539297	54.6480796267	0.0243102387011	none
ENSG00000170906	NDUFA3	19_54173495	Pazoki_ALP	Pancreas	sQTL	19.54106446.54106811.clu	4259	136.096910013	35.8144740419	0.0188691257509	none
ENSG00000170906	NDUFA3	19_54171009	Pazoki_ALT	Adipose - Subcutaneous	sQTL	19.54106011.54106356.clu	4255	8.79588001734	21.4030832091	0.0226351337597	none
ENSG00000170906	NDUFA3	19_54142554	MRI_ML	Adipose - Subcutaneous	sQTL	19.54106011.54108440.clu	4102	5.40893539297	18.1573144288	0.0240607526556	none
ENSG00000170906	NDUFA3	19_54171009	Pazoki_ALT	Pancreas	sQTL	19.54106011.54106811.clu	4255	8.79588001734	18.4948084481	0.0234819703533	none
ENSG00000170906	NDUFA3	19_54142554	MRI_ML	Adipose - Subcutaneous	sQTL	19.54106011.54106356.clu	4102	5.40893539297	21.4030832091	0.0313294179597	none
ENSG00000170915	PAQR8	6_52426129	Pazoki_GGT	Pancreas	eQTL	ENSG00000170915.8	3199	8.40893539297	8.92842324272	0.0179986376942	none
ENSG00000170962	PDGFD	11_103892657	Pazoki_GGT	Pancreas	eQTL	ENSG00000170962.12	3706	7.46852108296	5.44527958385	0.588440886994	coloc
ENSG00000170989	S1PR1	1_101193787	Pazoki_ALT	Adipose - Subcutaneous	eQTL	ENSG00000170989.8	2867	8.52287874528	7.30856809892	0.0539274090355	none
ENSG00000170989	S1PR1	1_101193787	Pazoki_ALT	Adipose - Visceral (Omentum)	sQTL	1.101236991.101238822.clu	2867	8.52287874528	15.8222396632	0.00611869453567	none
ENSG00000170989	S1PR1	1_101193787	Pazoki_GGT	Skeletal Muscle	eQTL	ENSG00000170989.8	2867	43.6197887583	21.1925879451	0.0839367928226	none
ENSG00000170989	S1PR1	1_101193787	Pazoki_GGT	Adipose - Visceral (Omentum)	sQTL	1.101236991.101238822.clu	2867	43.6197887583	15.8222396632	0.0462757011653	none
ENSG00000170989	S1PR1	1_101193787	Pazoki_ALT	Skeletal Muscle	eQTL	ENSG00000170989.8	2867	8.52287874528	21.1925879451	0.0360670319123	none
ENSG00000170989	S1PR1	1_101174787	Pazoki_ALP	Skeletal Muscle	eQTL	ENSG00000170989.8	2882	10.6777807053	21.1925879451	0.0291691692719	none
ENSG00000170989	S1PR1	1_101174787	Pazoki_ALP	Adipose - Visceral (Omentum)	eQTL	ENSG00000170989.8	2882	10.6777807053	5.91473763205	0.0572625303744	none
ENSG00000170989	S1PR1	1_101193787	Pazoki_GGT	Adipose - Subcutaneous	eQTL	ENSG00000170989.8	2867	43.6197887583	7.30856809892	0.0791987500744	none
ENSG00000170989	S1PR1	1_101174787	Pazoki_ALP	Adipose - Subcutaneous	eQTL	ENSG00000170989.8	2882	10.6777807053	7.30856809892	0.049735104328	none
ENSG00000170989	S1PR1	1_101193787	Pazoki_ALT	Adipose - Visceral (Omentum)	eQTL	ENSG00000170989.8	2867	8.52287874528	5.91473763205	0.0592998843727	none
ENSG00000170989	S1PR1	1_101193787	Pazoki_GGT	Adipose - Visceral (Omentum)	eQTL	ENSG00000170989.8	2867	43.6197887583	5.91473763205	0.065385847312	none
ENSG00000171056	SOX7	8_10715021	ALT_UKB	Liver	eQTL	ENSG00000171056.7	3937	15.7586054494	9.36367171518	0.0932858833695	none
ENSG00000171056	SOX7	8_10715021	ALT_UKB	Adipose - Visceral (Omentum)	eQTL	ENSG00000171056.7	3937	15.7586054494	6.01276378894	0.0856298459189	none
ENSG00000171056	SOX7	8_10713981	cALT	Liver	eQTL	ENSG00000171056.7	3371	8.66594855965	9.36367171518	0.0717821751249	none
ENSG00000171056	SOX7	8_10713981	cALT	Adipose - Subcutaneous	eQTL	ENSG00000171056.7	3371	8.66594855965	12.7868438665	0.239813729935	none
ENSG00000171056	SOX7	8_10713981	cALT	Adipose - Visceral (Omentum)	eQTL	ENSG00000171056.7	3371	8.66594855965	6.01276378894	0.0650950144396	none
ENSG00000171056	SOX7	8_10715021	ALT_UKB	Adipose - Subcutaneous	eQTL	ENSG00000171056.7	3937	15.7586054494	12.7868438665	0.29932883545	none
ENSG00000171056	SOX7	8_10713981	Pazoki_GGT	Liver	eQTL	ENSG00000171056.7	3986	22.6777807053	9.36367171518	0.0943888297803	none
ENSG00000171056	SOX7	8_10713981	Pazoki_GGT	Adipose - Subcutaneous	eQTL	ENSG00000171056.7	3986	22.6777807053	12.7868438665	0.191485102481	none
ENSG00000171056	SOX7	8_10713981	Pazoki_GGT	Adipose - Visceral (Omentum)	eQTL	ENSG00000171056.7	3986	22.6777807053	6.01276378894	0.0609390991082	none
ENSG00000171056	SOX7	8_10713981	Pazoki_ALT	Adipose - Visceral (Omentum)	eQTL	ENSG00000171056.7	3986	26.468521083	6.01276378894	0.0650114995236	none
ENSG00000171056	SOX7	8_10790313	Pazoki_ALP	Adipose - Subcutaneous	eQTL	ENSG00000171056.7	3840	81.721246399	12.7868438665	0.344342620726	none
ENSG00000171056	SOX7	8_10713981	Pazoki_ALT	Adipose - Subcutaneous	eQTL	ENSG00000171056.7	3986	26.468521083	12.7868438665	0.188740957515	none
ENSG00000171056	SOX7	8_10713981	Pazoki_ALT	Liver	eQTL	ENSG00000171056.7	3986	26.468521083	9.36367171518	0.0911868072377	none
ENSG00000171105	INSR	19_6675978	Pazoki_GGT	Liver	sQTL	19.7132317.7141677.clu	3522	13.8860566477	5.43111372381	0.00801690760092	none
ENSG00000171105	INSR	19_7197661	NAFLD-S	Liver	sQTL	19.7132317.7141677.clu	3649	7.47517174598	5.15112622861	0.0169751795319	none
ENSG00000171105	INSR	19_7197661	NAFLD-S	Pancreas	eQTL	ENSG00000171105.13	3650	7.47517174598	5.42959342511	0.0332106649745	none
ENSG00000171206	TRIM8	10_102820522	Pazoki_ALP	Pancreas	eQTL	ENSG00000171206.13	2173	82.3467874862	23.9193838072	0.0228804059917	none
ENSG00000171234	UGT2B7	4_69132661	Pazoki_ALP	Liver	sQTL	4.69108322.69112457.clu	4741	19.5228787453	11.9979018464	0.0151248834285	none
ENSG00000171234	UGT2B7	4_69132661	Pazoki_ALP	Liver	sQTL	4.69098688.69102807.clu	4741	19.5228787453	7.26646090962	0.0169535535378	none
ENSG00000171234	UGT2B7	4_69172174	Pazoki_GGT	Liver	sQTL	4.69098688.69102807.clu	4757	40.6575773192	7.26646090962	0.00414416254586	none
ENSG00000171234	UGT2B7	4_69132661	Pazoki_ALP	Pancreas	sQTL	4.69108322.69112457.clu	4741	19.5228787453	6.34072973894	0.00732314687659	none
ENSG00000171234	UGT2B7	4_69172174	Pazoki_GGT	Liver	sQTL	4.69107262.69108103.clu	4757	40.6575773192	12.8228051799	0.00248162631187	none
ENSG00000171234	UGT2B7	4_69132661	Pazoki_ALP	Liver	sQTL	4.69107262.69108103.clu	4741	19.5228787453	12.8228051799	0.0154277695644	none
ENSG00000171234	UGT2B7	4_69172174	Pazoki_GGT	Liver	sQTL	4.69108322.69112457.clu	4757	40.6575773192	11.9979018464	0.00409227289807	none
ENSG00000171234	UGT2B7	4_69172174	Pazoki_GGT	Pancreas	sQTL	4.69108322.69112457.clu	4757	40.6575773192	6.34072973894	0.00593649569522	none
ENSG00000171246	NPTX1	17_80634240	NAFLD-S	Skeletal Muscle	eQTL	ENSG00000171246.5	3688	7.60640724983	15.170962708	0.210294157115	none
ENSG00000171307	ZDHHC16	10_97334679	Pazoki_GGT	Adipose - Visceral (Omentum)	sQTL	10.97450536.97451671.clu	2441	9.72124639905	6.2663601369	0.443057487187	coloc
ENSG00000171314	PGAM1	10_97334679	Pazoki_GGT	Adipose - Subcutaneous	eQTL	ENSG00000171314.8	2441	9.72124639905	42.6951642739	0.0405150391425	none
ENSG00000171314	PGAM1	10_97334679	Pazoki_GGT	Pancreas	eQTL	ENSG00000171314.8	2441	9.72124639905	17.0084012631	0.0408044841642	none
ENSG00000171314	PGAM1	10_97334679	Pazoki_GGT	Adipose - Visceral (Omentum)	eQTL	ENSG00000171314.8	2441	9.72124639905	29.3561486125	0.0425182755995	none
ENSG00000171314	PGAM1	10_97326875	Pazoki_ALT	Adipose - Subcutaneous	eQTL	ENSG00000171314.8	2434	11.5086383062	42.6951642739	0.0344024807046	none
ENSG00000171314	PGAM1	10_97326875	Pazoki_ALT	Adipose - Visceral (Omentum)	eQTL	ENSG00000171314.8	2434	11.5086383062	29.3561486125	0.0377369765655	none
ENSG00000171314	PGAM1	10_97334679	Pazoki_GGT	Skeletal Muscle	eQTL	ENSG00000171314.8	2441	9.72124639905	12.8248796435	0.0415560287362	none
ENSG00000171357	LURAP1	1_46127372	Pazoki_GGT	Adipose - Subcutaneous	eQTL	ENSG00000171357.5	2033	15.0705810743	49.1995815717	0.113892273739	none
ENSG00000171357	LURAP1	1_46127372	Pazoki_GGT	Adipose - Visceral (Omentum)	eQTL	ENSG00000171357.5	2033	15.0705810743	43.0458664354	0.121463968194	none
ENSG00000171357	LURAP1	1_45573405	Pazoki_GGT	Adipose - Subcutaneous	eQTL	ENSG00000171357.5	1612	18.7958800173	11.4940655104	0.423608506271	coloc
ENSG00000171357	LURAP1	1_45573405	Pazoki_GGT	Adipose - Visceral (Omentum)	eQTL	ENSG00000171357.5	1612	18.7958800173	10.1060613394	0.493655267114	coloc
ENSG00000171425	ZNF581	19_56552547	Pazoki_ALP	Adipose - Subcutaneous	sQTL	19.55635712.55638097.clu	2101	16.1674910873	5.72577111714	0.029751269897	none
ENSG00000171444	MCC	5_113204258	Pazoki_GGT	Skeletal Muscle	eQTL	ENSG00000171444.17	3633	12.1307682803	19.9330168018	0.104139284556	none
ENSG00000171552	BCL2L1	20_31403242	Pazoki_ALP	Adipose - Subcutaneous	sQTL	20.31666086.31666991.clu	1454	19.1023729087	13.1127834414	0.180387135234	none
ENSG00000171552	BCL2L1	20_31403242	Pazoki_ALP	Adipose - Subcutaneous	eQTL	ENSG00000171552.12	1454	19.1023729087	6.50103585157	0.0296398870505	none
ENSG00000171681	ATF7IP	12_14415518	Pazoki_ALP	Pancreas	eQTL	ENSG00000171681.12	2622	12.0087739243	5.53219500927	0.640007282094	coloc
ENSG00000171703	TCEA2	20_63961550	Pazoki_ALP	Adipose - Subcutaneous	sQTL	20.64057651.64062430.clu	2702	13.7958800173	25.9274836647	0.00989151551866	none
ENSG00000171703	TCEA2	20_64041803	MRI_ML	Adipose - Subcutaneous	eQTL	ENSG00000171703.16	2313	5.01772876696	17.5793802397	0.0129320917303	none
ENSG00000171703	TCEA2	20_64041803	MRI_ML	Adipose - Subcutaneous	sQTL	20.64057651.64062430.clu	2313	5.01772876696	25.9274836647	0.013275374457	none
ENSG00000171714	ANO5	11_22195849	ALT_UKB	Adipose - Visceral (Omentum)	eQTL	ENSG00000171714.10	2868	8.27164378269	30.6998713457	0.541216059766	coloc
ENSG00000171714	ANO5	11_22179461	Pazoki_ALT	Liver	eQTL	ENSG00000171714.10	2836	12.4317982759	18.7548322749	0.38058179509	coloc
ENSG00000171714	ANO5	11_22179461	Pazoki_ALT	Adipose - Visceral (Omentum)	eQTL	ENSG00000171714.10	2836	12.4317982759	30.6998713457	0.383532807258	coloc
ENSG00000171714	ANO5	11_22195849	ALT_UKB	Liver	eQTL	ENSG00000171714.10	2868	8.27164378269	18.7548322749	0.536364170263	coloc
ENSG00000171714	ANO5	11_22195849	ALT_UKB	Adipose - Subcutaneous	eQTL	ENSG00000171714.10	2868	8.27164378269	28.6243061003	0.53950255837	coloc
ENSG00000171714	ANO5	11_22195849	ALT_UKB	Pancreas	eQTL	ENSG00000171714.10	2868	8.27164378269	40.9450814176	0.542647072769	coloc
ENSG00000171714	ANO5	11_22179461	Pazoki_ALT	Adipose - Subcutaneous	eQTL	ENSG00000171714.10	2836	12.4317982759	28.6243061003	0.382274549823	coloc
ENSG00000171714	ANO5	11_22179461	Pazoki_ALT	Pancreas	eQTL	ENSG00000171714.10	2836	12.4317982759	40.9450814176	0.383684313363	coloc
ENSG00000171720	HDAC3	5_141513843	Pazoki_ALT	Skeletal Muscle	sQTL	5.141630125.141636548.clu	2674	7.63827216398	9.39362387741	0.225628146267	none
ENSG00000171720	HDAC3	5_141513843	Pazoki_ALT	Adipose - Subcutaneous	sQTL	5.141630125.141636548.clu	2674	7.63827216398	10.1336034715	0.228068474988	none
ENSG00000171720	HDAC3	5_141513843	Pazoki_ALT	Liver	sQTL	5.141630125.141636548.clu	2674	7.63827216398	7.75913894778	0.204621705847	none
ENSG00000171720	HDAC3	5_141513843	Pazoki_ALT	Adipose - Subcutaneous	sQTL	5.141625764.141626194.clu	2674	7.63827216398	9.53348180653	0.0314511538869	none
ENSG00000171720	HDAC3	5_141513843	Pazoki_ALT	Adipose - Visceral (Omentum)	sQTL	5.141630125.141636548.clu	2674	7.63827216398	8.75450573805	0.217794468374	none
ENSG00000171720	HDAC3	5_141513843	Pazoki_ALT	Skeletal Muscle	sQTL	5.141630125.141634811.clu	2674	7.63827216398	5.20599258492	0.0729285885704	none
ENSG00000171791	BCL2	18_63178651	Pazoki_ALT	Skeletal Muscle	eQTL	ENSG00000171791.12	2443	15.0222763947	6.38715972621	0.140307423446	none
ENSG00000171791	BCL2	18_63178651	ALT_UKB	Skeletal Muscle	eQTL	ENSG00000171791.12	2409	8.261410478	6.38715972621	0.270698486667	none
ENSG00000171791	BCL2	18_63178651	Pazoki_GGT	Skeletal Muscle	eQTL	ENSG00000171791.12	2443	13.721246399	6.38715972621	0.117813724742	none
ENSG00000171791	BCL2	18_63178651	Miao_NAFDL-S	Skeletal Muscle	eQTL	ENSG00000171791.12	2430	7.34678748622	6.38715972621	0.225123584143	none
ENSG00000171806	METTL18	1_169691640	Pazoki_ALP	Adipose - Subcutaneous	eQTL	ENSG00000171806.11	3617	8.88605664769	112.166331056	0.0322712294977	none
ENSG00000171806	METTL18	1_169691640	Pazoki_ALP	Skeletal Muscle	eQTL	ENSG00000171806.11	3617	8.88605664769	63.8613095111	0.0321872158585	none
ENSG00000171806	METTL18	1_169691640	Pazoki_ALP	Pancreas	eQTL	ENSG00000171806.11	3617	8.88605664769	53.0447465638	0.0324418597316	none
ENSG00000171806	METTL18	1_169691640	Pazoki_ALP	Adipose - Visceral (Omentum)	eQTL	ENSG00000171806.11	3617	8.88605664769	78.8185186705	0.0321924688137	none
ENSG00000171806	METTL18	1_169691640	Pazoki_ALP	Liver	eQTL	ENSG00000171806.11	3617	8.88605664769	14.1233689306	0.0336927646623	none
ENSG00000171863	RPS7	2_3592552	Pazoki_ALP	Liver	eQTL	ENSG00000171863.12	3567	22.6020599913	5.79940357892	0.0195514216356	none
ENSG00000171863	RPS7	2_3592552	Pazoki_ALP	Skeletal Muscle	eQTL	ENSG00000171863.12	3567	22.6020599913	9.25378427674	0.0165888869266	none
ENSG00000171863	RPS7	2_3592552	Pazoki_GGT	Liver	eQTL	ENSG00000171863.12	3567	33.920818754	5.79940357892	0.0194735384206	none
ENSG00000171863	RPS7	2_3592552	Pazoki_GGT	Adipose - Visceral (Omentum)	eQTL	ENSG00000171863.12	3567	33.920818754	9.50727174171	0.0194992503159	none
ENSG00000171863	RPS7	2_3592552	Pazoki_ALP	Adipose - Visceral (Omentum)	eQTL	ENSG00000171863.12	3567	22.6020599913	9.50727174171	0.0194304106902	none
ENSG00000171863	RPS7	2_3592552	Pazoki_GGT	Adipose - Subcutaneous	eQTL	ENSG00000171863.12	3567	33.920818754	11.5552786499	0.0198095262442	none
ENSG00000171863	RPS7	2_3592552	Pazoki_GGT	Skeletal Muscle	eQTL	ENSG00000171863.12	3567	33.920818754	9.25378427674	0.0165801020974	none
ENSG00000171863	RPS7	2_3592552	Pazoki_ALP	Adipose - Subcutaneous	eQTL	ENSG00000171863.12	3567	22.6020599913	11.5552786499	0.0197395915278	none
ENSG00000171903	CYP4F11	19_15875578	Pazoki_ALT	Skeletal Muscle	eQTL	ENSG00000171903.16	4106	11.8860566477	63.810865538	0.0308494836947	none
ENSG00000171903	CYP4F11	19_15875578	Pazoki_ALT	Adipose - Subcutaneous	eQTL	ENSG00000171903.16	4106	11.8860566477	84.4004611497	0.036822002234	none
ENSG00000171903	CYP4F11	19_15875578	Pazoki_ALT	Pancreas	eQTL	ENSG00000171903.16	4106	11.8860566477	150	0.036822002234	none
ENSG00000171903	CYP4F11	19_15875578	Pazoki_ALT	Adipose - Visceral (Omentum)	eQTL	ENSG00000171903.16	4106	11.8860566477	69.3993654357	0.036822002234	none
ENSG00000171916	LGALS9C	17_18350525	Pazoki_ALT	Liver	eQTL	ENSG00000171916.16	1542	7.95860731484	13.3753358502	0.163912669181	none
ENSG00000171953	ATPAF2	17_17608449	Pazoki_ALT	Skeletal Muscle	sQTL	17.18018686.18021123.clu	2185	8.36653154442	62.7437522188	0.00894654432966	none
ENSG00000171953	ATPAF2	17_17608449	Pazoki_ALT	Skeletal Muscle	sQTL	17.18016260.18021123.clu	2185	8.36653154442	73.1107202264	0.00894654432966	none
ENSG00000171960	PPIH	1_42520739	Pazoki_GGT	Skeletal Muscle	sQTL	1.42664955.42665980.clu	2358	8.05060999336	17.3152303414	0.328563586312	none
ENSG00000171960	PPIH	1_42520739	Pazoki_GGT	Skeletal Muscle	sQTL	1.42660904.42664863.clu	2358	8.05060999336	13.6173220813	0.329332766907	none
ENSG00000171962	DRC3	17_17608449	Pazoki_ALT	Skeletal Muscle	eQTL	ENSG00000171962.17	2185	8.36653154442	23.4384448244	0.0223113857234	none
ENSG00000172057	ORMDL3	17_39765489	Pazoki_GGT	Adipose - Subcutaneous	eQTL	ENSG00000172057.9	1977	9.85387196432	10.6448815471	0.71567581845	coloc
ENSG00000172113	NME6	3_47906985	Pazoki_ALP	Skeletal Muscle	eQTL	ENSG00000172113.8	1152	15.4559319556	62.1755478051	0.0149905921363	none
ENSG00000172113	NME6	3_47906985	Pazoki_ALP	Adipose - Subcutaneous	eQTL	ENSG00000172113.8	1152	15.4559319556	24.7531279028	0.0149353433241	none
ENSG00000172113	NME6	3_47906985	Pazoki_ALP	Adipose - Visceral (Omentum)	eQTL	ENSG00000172113.8	1152	15.4559319556	34.0690995535	0.0146354726984	none
ENSG00000172137	CALB2	16_71581710	Pazoki_ALP	Adipose - Visceral (Omentum)	sQTL	16.71384836.71389749.clu	2276	66.721246399	15.9489613575	0.00975937650042	none
ENSG00000172137	CALB2	16_71557623	Pazoki_ALT	Adipose - Visceral (Omentum)	sQTL	16.71384836.71389749.clu	2241	21.721246399	15.9489613575	0.000891049738771	none
ENSG00000172171	TEFM	17_30545706	Pazoki_GGT	Skeletal Muscle	eQTL	ENSG00000172171.10	1708	9.88605664769	20.0122848611	0.0953916235554	none
ENSG00000172175	MALT1	18_58416822	Pazoki_ALT	Liver	sQTL	18.58696487.58700441.clu	3272	62.3767507096	5.28325064439	0.0316653820887	none
ENSG00000172175	MALT1	18_58416822	ALT_UKB	Liver	sQTL	18.58696487.58700441.clu	3248	38.5780671867	5.28325064439	0.0319761346584	none
ENSG00000172175	MALT1	18_58420185	Pazoki_ALP	Liver	sQTL	18.58696487.58700441.clu	3261	34.2441251443	5.28325064439	0.0442628163992	none
ENSG00000172175	MALT1	18_58416822	Pazoki_GGT	Liver	sQTL	18.58696487.58700441.clu	3272	150	5.28325064439	0.0317047732748	none
ENSG00000172175	MALT1	18_58421884	cALT	Liver	sQTL	18.58696487.58700441.clu	2803	7.91578131326	5.28325064439	0.0300821982298	none
ENSG00000172215	CXCR6	3_45869454	Pazoki_ALP	Skeletal Muscle	eQTL	ENSG00000172215.5	2820	16.251811973	56.1172411853	0.10642841484	none
ENSG00000172215	CXCR6	3_45869454	Pazoki_ALP	Adipose - Subcutaneous	eQTL	ENSG00000172215.5	2820	16.251811973	8.37852030374	0.170165565979	none
ENSG00000172236	TPSAB1	16_1202259	Pazoki_ALP	Skeletal Muscle	sQTL	16.1241324.1241461.clu	4104	8.11918640772	9.74142072722	0.0309507515435	none
ENSG00000172236	TPSAB1	16_1202259	Pazoki_ALP	Adipose - Subcutaneous	sQTL	16.1241324.1241461.clu	4104	8.11918640772	15.9509778139	0.0155611019534	none
ENSG00000172236	TPSAB1	16_1202259	Pazoki_ALP	Skeletal Muscle	sQTL	16.1241324.1241434.clu	4104	8.11918640772	7.7876964332	0.0303805271335	none
ENSG00000172236	TPSAB1	16_1202259	Pazoki_ALP	Skeletal Muscle	eQTL	ENSG00000172236.16	4104	8.11918640772	6.87378202526	0.0225462972422	none
ENSG00000172236	TPSAB1	16_1202259	Pazoki_ALP	Pancreas	eQTL	ENSG00000172236.16	4104	8.11918640772	5.78682240799	0.0200844834862	none
ENSG00000172236	TPSAB1	16_1202259	Pazoki_ALP	Adipose - Subcutaneous	eQTL	ENSG00000172236.16	4104	8.11918640772	10.8598466957	0.0334110549603	none
ENSG00000172236	TPSAB1	16_1202259	Pazoki_ALP	Adipose - Visceral (Omentum)	eQTL	ENSG00000172236.16	4104	8.11918640772	10.9008801492	0.0337815583232	none
ENSG00000172247	C1QTNF4	11_47701019	ALT_UKB	Pancreas	eQTL	ENSG00000172247.3	1826	9.51055341823	8.76866079179	0.0207016585903	none
ENSG00000172247	C1QTNF4	11_48188090	Pazoki_GGT	Adipose - Visceral (Omentum)	eQTL	ENSG00000172247.3	2424	10.408935393	20.4809730378	0.656053431559	coloc
ENSG00000172247	C1QTNF4	11_48188090	Pazoki_GGT	Skeletal Muscle	eQTL	ENSG00000172247.3	2424	10.408935393	47.2135046014	0.656662738817	coloc
ENSG00000172247	C1QTNF4	11_47701019	Pazoki_ALT	Skeletal Muscle	eQTL	ENSG00000172247.3	1832	10.6777807053	49.7501659107	0.0221766649892	none
ENSG00000172247	C1QTNF4	11_47893747	Pazoki_ALP	Adipose - Subcutaneous	eQTL	ENSG00000172247.3	2021	12.0809219076	86.3706603323	0.821132473668	coloc
ENSG00000172247	C1QTNF4	11_47701019	Pazoki_ALT	Liver	eQTL	ENSG00000172247.3	1832	10.6777807053	34.3111225949	0.0203208766399	none
ENSG00000172247	C1QTNF4	11_47439712	Pazoki_GGT	Skeletal Muscle	eQTL	ENSG00000172247.3	1639	10.408935393	49.7501659107	0.671348030791	coloc
ENSG00000172247	C1QTNF4	11_48188090	Pazoki_GGT	Adipose - Subcutaneous	eQTL	ENSG00000172247.3	2424	10.408935393	76.3924065936	0.656956966877	coloc
ENSG00000172247	C1QTNF4	11_47253134	Pazoki_ALP	Adipose - Subcutaneous	eQTL	ENSG00000172247.3	1551	11.1191864077	86.3706603323	0.79341954895	coloc
ENSG00000172247	C1QTNF4	11_47893747	Pazoki_ALP	Pancreas	eQTL	ENSG00000172247.3	2021	12.0809219076	8.76866079179	0.795157441815	coloc
ENSG00000172247	C1QTNF4	11_47600860	NAFLD-S	Skeletal Muscle	eQTL	ENSG00000172247.3	1718	11.5579641593	49.7501659107	0.535771974755	coloc
ENSG00000172247	C1QTNF4	11_47701019	ALT_UKB	Adipose - Subcutaneous	eQTL	ENSG00000172247.3	1826	9.51055341823	86.3706603323	0.0205582703735	none
ENSG00000172247	C1QTNF4	11_47600860	NAFLD-S	Pancreas	eQTL	ENSG00000172247.3	1718	11.5579641593	8.76866079179	0.509927945524	coloc
ENSG00000172247	C1QTNF4	11_47701019	Pazoki_ALT	Adipose - Subcutaneous	eQTL	ENSG00000172247.3	1832	10.6777807053	86.3706603323	0.0208089507656	none
ENSG00000172247	C1QTNF4	11_47253134	Pazoki_ALP	Skeletal Muscle	eQTL	ENSG00000172247.3	1551	11.1191864077	49.7501659107	0.779742145727	coloc
ENSG00000172247	C1QTNF4	11_47893747	Pazoki_ALP	Skeletal Muscle	eQTL	ENSG00000172247.3	2021	12.0809219076	49.7501659107	0.829022908964	coloc
ENSG00000172247	C1QTNF4	11_47439712	Pazoki_GGT	Adipose - Visceral (Omentum)	eQTL	ENSG00000172247.3	1639	10.408935393	24.8230340093	0.553854969923	coloc
ENSG00000172247	C1QTNF4	11_47893747	Pazoki_ALP	Adipose - Visceral (Omentum)	eQTL	ENSG00000172247.3	2021	12.0809219076	24.8230340093	0.648843305153	coloc
ENSG00000172247	C1QTNF4	11_47701019	ALT_UKB	Skeletal Muscle	eQTL	ENSG00000172247.3	1826	9.51055341823	49.7501659107	0.0219187875533	none
ENSG00000172247	C1QTNF4	11_47701019	Pazoki_ALT	Pancreas	eQTL	ENSG00000172247.3	1832	10.6777807053	8.76866079179	0.0209873179246	none
ENSG00000172247	C1QTNF4	11_47439712	Pazoki_GGT	Pancreas	eQTL	ENSG00000172247.3	1639	10.408935393	8.76866079179	0.637120998067	coloc
ENSG00000172247	C1QTNF4	11_47600860	NAFLD-S	Liver	eQTL	ENSG00000172247.3	1718	11.5579641593	34.3111225949	0.536501874883	coloc
ENSG00000172247	C1QTNF4	11_47253134	Pazoki_ALP	Liver	eQTL	ENSG00000172247.3	1551	11.1191864077	34.3111225949	0.786214765596	coloc
ENSG00000172247	C1QTNF4	11_47439712	Pazoki_GGT	Liver	eQTL	ENSG00000172247.3	1639	10.408935393	34.3111225949	0.662320470605	coloc
ENSG00000172247	C1QTNF4	11_47893747	Pazoki_ALP	Liver	eQTL	ENSG00000172247.3	2021	12.0809219076	34.3111225949	0.813595016788	coloc
ENSG00000172247	C1QTNF4	11_47439712	Pazoki_GGT	Adipose - Subcutaneous	eQTL	ENSG00000172247.3	1639	10.408935393	86.3706603323	0.668662638175	coloc
ENSG00000172247	C1QTNF4	11_47253134	Pazoki_ALP	Adipose - Visceral (Omentum)	eQTL	ENSG00000172247.3	1551	11.1191864077	24.8230340093	0.643025571215	coloc
ENSG00000172247	C1QTNF4	11_47701019	Pazoki_ALT	Adipose - Visceral (Omentum)	eQTL	ENSG00000172247.3	1832	10.6777807053	24.8230340093	0.0779082511035	none
ENSG00000172247	C1QTNF4	11_47600860	NAFLD-S	Adipose - Subcutaneous	eQTL	ENSG00000172247.3	1718	11.5579641593	86.3706603323	0.537501190525	coloc
ENSG00000172247	C1QTNF4	11_47701019	ALT_UKB	Liver	eQTL	ENSG00000172247.3	1826	9.51055341823	34.3111225949	0.0200547680099	none
ENSG00000172247	C1QTNF4	11_47701019	ALT_UKB	Adipose - Visceral (Omentum)	eQTL	ENSG00000172247.3	1826	9.51055341823	24.8230340093	0.07786463244	none
ENSG00000172247	C1QTNF4	11_47600860	NAFLD-S	Adipose - Visceral (Omentum)	eQTL	ENSG00000172247.3	1718	11.5579641593	24.8230340093	0.677565358831	coloc
ENSG00000172273	HINFP	11_119086678	Pazoki_ALT	Skeletal Muscle	sQTL	11.119123684.119126935.clu	2291	7.46852108296	8.1689675216	0.0330978398398	none
ENSG00000172273	HINFP	11_119086678	Pazoki_ALT	Pancreas	eQTL	ENSG00000172273.12	2291	7.46852108296	12.5157848934	0.0297867292467	none
ENSG00000172273	HINFP	11_119086678	Pazoki_ALT	Adipose - Visceral (Omentum)	eQTL	ENSG00000172273.12	2291	7.46852108296	8.77202174769	0.0267591560509	none
ENSG00000172273	HINFP	11_119043282	NAFLD-S	Adipose - Subcutaneous	eQTL	ENSG00000172273.12	2160	10.2643005217	35.9022390861	0.0243322811101	none
ENSG00000172273	HINFP	11_119086678	Pazoki_ALT	Liver	eQTL	ENSG00000172273.12	2291	7.46852108296	8.82058437035	0.0315438038038	none
ENSG00000172273	HINFP	11_119086678	Pazoki_ALT	Adipose - Subcutaneous	eQTL	ENSG00000172273.12	2291	7.46852108296	35.9022390861	0.0234554303503	none
ENSG00000172296	SPTLC3	20_12978039	Pazoki_ALT	Liver	eQTL	ENSG00000172296.12	3840	17.9586073148	26.9932231797	0.990443589707	coloc
ENSG00000172296	SPTLC3	20_12978446	Pazoki_ALP	Liver	eQTL	ENSG00000172296.12	3838	9.7447274949	26.9932231797	0.925135714286	coloc
ENSG00000172296	SPTLC3	20_12978446	ALT_UKB	Liver	eQTL	ENSG00000172296.12	3784	9.01961116422	26.9932231797	0.927361953623	coloc
ENSG00000172361	CFAP53	18_49633082	Pazoki_ALP	Liver	eQTL	ENSG00000172361.5	3012	18.2757241304	5.32629395067	0.0198194477703	none
ENSG00000172375	C2CD2L	11_119086678	Pazoki_ALT	Adipose - Visceral (Omentum)	sQTL	11.119108095.119110104.clu	2291	7.46852108296	8.03266727276	0.0259983414659	none
ENSG00000172375	C2CD2L	11_119086678	Pazoki_ALT	Skeletal Muscle	sQTL	11.119108095.119110561.clu	2291	7.46852108296	10.9334921884	0.0206808368956	none
ENSG00000172500	FIBP	11_66081267	Pazoki_GGT	Skeletal Muscle	eQTL	ENSG00000172500.12	1914	10.920818754	58.4692152707	0.0309611030748	none
ENSG00000172500	FIBP	11_65406283	Pazoki_ALT	Adipose - Visceral (Omentum)	eQTL	ENSG00000172500.12	1834	11.8239087409	6.05731054048	0.089767895791	none
ENSG00000172548	NIPAL4	5_157282332	Pazoki_GGT	Adipose - Subcutaneous	eQTL	ENSG00000172548.14	3022	31.2757241304	72.6953469744	0.00304128849232	none
ENSG00000172548	NIPAL4	5_157276562	Pazoki_ALT	Skeletal Muscle	eQTL	ENSG00000172548.14	3017	14.193820026	27.7686438359	0.160114115997	none
ENSG00000172548	NIPAL4	5_157326276	ALT_UKB	Adipose - Subcutaneous	eQTL	ENSG00000172548.14	3081	9.35340906753	72.6953469744	0.0043990168877	none
ENSG00000172548	NIPAL4	5_157326276	ALT_UKB	Skeletal Muscle	eQTL	ENSG00000172548.14	3081	9.35340906753	27.7686438359	0.159588556976	none
ENSG00000172548	NIPAL4	5_157282332	Pazoki_GGT	Skeletal Muscle	eQTL	ENSG00000172548.14	3022	31.2757241304	27.7686438359	0.159943170935	none
ENSG00000172548	NIPAL4	5_157276562	Pazoki_ALT	Adipose - Subcutaneous	eQTL	ENSG00000172548.14	3017	14.193820026	72.6953469744	0.00385325742941	none
ENSG00000172638	EFEMP2	11_66299522	NAFLD-S	Adipose - Visceral (Omentum)	sQTL	11.65869560.65869857.clu	1654	8.29173295745	21.322280016	0.0506004774309	none
ENSG00000172650	AGAP5	10_73816608	Pazoki_ALT	Liver	eQTL	ENSG00000172650.13	1651	9.16115090926	5.98103985042	0.488043721224	coloc
ENSG00000172650	AGAP5	10_73816608	Pazoki_ALT	Skeletal Muscle	eQTL	ENSG00000172650.13	1651	9.16115090926	9.36236395123	0.575009716791	coloc
ENSG00000172650	AGAP5	10_73816608	Pazoki_ALT	Pancreas	eQTL	ENSG00000172650.13	1651	9.16115090926	11.2538098364	0.576270049571	coloc
ENSG00000172661	WASHC2C	10_45706981	Pazoki_ALP	Skeletal Muscle	eQTL	ENSG00000172661.17	1966	19.920818754	83.8647762943	0.0302428484139	none
ENSG00000172661	WASHC2C	10_45706981	Pazoki_ALP	Adipose - Subcutaneous	sQTL	10.45750206.45750751.clu	1966	19.920818754	27.4510243528	0.0596737020465	none
ENSG00000172661	WASHC2C	10_45706981	Pazoki_ALP	Adipose - Visceral (Omentum)	sQTL	10.45751553.45752588.clu	1966	19.920818754	6.10836980309	0.0517413707119	none
ENSG00000172661	WASHC2C	10_45478568	Pazoki_GGT	Adipose - Visceral (Omentum)	sQTL	10.45742073.45743390.clu	2414	9.61978875829	34.1582519436	0.0284901005572	none
ENSG00000172661	WASHC2C	10_45619275	Pazoki_ALT	Adipose - Subcutaneous	sQTL	10.45746647.45750096.clu	2060	8.30980391997	30.28504461	0.0191414046135	none
ENSG00000172661	WASHC2C	10_45706981	Pazoki_ALP	Pancreas	eQTL	ENSG00000172661.17	1966	19.920818754	27.5425436571	0.332998858528	none
ENSG00000172661	WASHC2C	10_45619275	Pazoki_ALT	Adipose - Visceral (Omentum)	sQTL	10.45746647.45750096.clu	2060	8.30980391997	25.5577369752	0.019193448593	none
ENSG00000172661	WASHC2C	10_45706981	Pazoki_ALP	Adipose - Visceral (Omentum)	sQTL	10.45742073.45743390.clu	1966	19.920818754	34.1582519436	0.0302428484139	none
ENSG00000172661	WASHC2C	10_45706981	Pazoki_ALP	Adipose - Visceral (Omentum)	sQTL	10.45757139.45759315.clu	1966	19.920818754	13.4614963453	0.0579178252888	none
ENSG00000172661	WASHC2C	10_45619275	Pazoki_ALT	Adipose - Subcutaneous	sQTL	10.45742073.45743390.clu	2060	8.30980391997	31.8857312177	0.0231380269203	none
ENSG00000172661	WASHC2C	10_45619275	Pazoki_ALT	Adipose - Visceral (Omentum)	sQTL	10.45757139.45759315.clu	2060	8.30980391997	13.4614963453	0.0197713566313	none
ENSG00000172661	WASHC2C	10_45706981	Pazoki_ALP	Adipose - Visceral (Omentum)	sQTL	10.45746647.45750096.clu	1966	19.920818754	25.5577369752	0.0594617026759	none
ENSG00000172661	WASHC2C	10_45706981	Pazoki_ALP	Adipose - Visceral (Omentum)	sQTL	10.45757139.45763388.clu	1966	19.920818754	37.8740418321	0.176288622729	none
ENSG00000172661	WASHC2C	10_45478568	Pazoki_GGT	Pancreas	sQTL	10.45759401.45763388.clu	2414	9.61978875829	10.9304990513	0.137746921767	none
ENSG00000172661	WASHC2C	10_45478568	Pazoki_GGT	Pancreas	eQTL	ENSG00000172661.17	2414	9.61978875829	27.5425436571	0.345078977842	none
ENSG00000172661	WASHC2C	10_45478568	Pazoki_GGT	Adipose - Visceral (Omentum)	sQTL	10.45757139.45759315.clu	2414	9.61978875829	13.4614963453	0.0147004491397	none
ENSG00000172661	WASHC2C	10_45619275	Pazoki_ALT	Adipose - Subcutaneous	sQTL	10.45757139.45763388.clu	2060	8.30980391997	43.7247823061	0.123017646333	none
ENSG00000172661	WASHC2C	10_45478568	Pazoki_GGT	Adipose - Visceral (Omentum)	sQTL	10.45759401.45763388.clu	2414	9.61978875829	25.1603463599	0.17606807612	none
ENSG00000172661	WASHC2C	10_45619275	Pazoki_ALT	Adipose - Visceral (Omentum)	sQTL	10.45750206.45750751.clu	2060	8.30980391997	23.7026567681	0.0194157683678	none
ENSG00000172661	WASHC2C	10_45619275	Pazoki_ALT	Pancreas	sQTL	10.45757139.45763388.clu	2060	8.30980391997	13.5953495567	0.129189099035	none
ENSG00000172661	WASHC2C	10_45619275	Pazoki_ALT	Skeletal Muscle	eQTL	ENSG00000172661.17	2060	8.30980391997	83.8647762943	0.0231380269203	none
ENSG00000172661	WASHC2C	10_45478568	Pazoki_GGT	Adipose - Subcutaneous	eQTL	ENSG00000172661.17	2414	9.61978875829	48.7913633569	0.342566198653	none
ENSG00000172661	WASHC2C	10_45619275	Pazoki_ALT	Pancreas	eQTL	ENSG00000172661.17	2060	8.30980391997	27.5425436571	0.210093706598	none
ENSG00000172661	WASHC2C	10_45619275	Pazoki_ALT	Adipose - Visceral (Omentum)	sQTL	10.45751553.45752588.clu	2060	8.30980391997	6.10836980309	0.0188537027694	none
ENSG00000172661	WASHC2C	10_45706981	Pazoki_ALP	Adipose - Subcutaneous	eQTL	ENSG00000172661.17	1966	19.920818754	48.7913633569	0.327137831991	none
ENSG00000172661	WASHC2C	10_45619275	Pazoki_ALT	Adipose - Visceral (Omentum)	sQTL	10.45742073.45743390.clu	2060	8.30980391997	34.1582519436	0.0231380269203	none
ENSG00000172661	WASHC2C	10_45478568	Pazoki_GGT	Skeletal Muscle	eQTL	ENSG00000172661.17	2414	9.61978875829	83.8647762943	0.0284901005572	none
ENSG00000172661	WASHC2C	10_45478568	Pazoki_GGT	Adipose - Subcutaneous	sQTL	10.45757139.45763388.clu	2414	9.61978875829	43.7247823061	0.144843393949	none
ENSG00000172661	WASHC2C	10_45478568	Pazoki_GGT	Adipose - Subcutaneous	sQTL	10.45746647.45750096.clu	2414	9.61978875829	30.28504461	0.0140335358654	none
ENSG00000172661	WASHC2C	10_45619275	Pazoki_ALT	Adipose - Subcutaneous	sQTL	10.45750206.45750751.clu	2060	8.30980391997	27.4510243528	0.019118081869	none
ENSG00000172661	WASHC2C	10_45706981	Pazoki_ALP	Adipose - Visceral (Omentum)	sQTL	10.45750206.45750751.clu	1966	19.920818754	23.7026567681	0.0589738887348	none
ENSG00000172661	WASHC2C	10_45619275	Pazoki_ALT	Adipose - Visceral (Omentum)	sQTL	10.45757139.45763388.clu	2060	8.30980391997	37.8740418321	0.122988423503	none
ENSG00000172661	WASHC2C	10_45619275	Pazoki_ALT	Adipose - Subcutaneous	eQTL	ENSG00000172661.17	2060	8.30980391997	48.7913633569	0.207476874351	none
ENSG00000172661	WASHC2C	10_45478568	Pazoki_GGT	Adipose - Subcutaneous	sQTL	10.45759401.45763388.clu	2414	9.61978875829	30.047005712	0.144808734642	none
ENSG00000172661	WASHC2C	10_45706981	Pazoki_ALP	Adipose - Visceral (Omentum)	eQTL	ENSG00000172661.17	1966	19.920818754	29.0743716516	0.160490677709	none
ENSG00000172661	WASHC2C	10_45706981	Pazoki_ALP	Adipose - Subcutaneous	sQTL	10.45757139.45759315.clu	1966	19.920818754	10.541428952	0.0596467114088	none
ENSG00000172661	WASHC2C	10_45619275	Pazoki_ALT	Adipose - Subcutaneous	sQTL	10.45757139.45759315.clu	2060	8.30980391997	10.541428952	0.021919207647	none
ENSG00000172661	WASHC2C	10_45478568	Pazoki_GGT	Adipose - Subcutaneous	sQTL	10.45742073.45743390.clu	2414	9.61978875829	31.8857312177	0.0284901005572	none
ENSG00000172661	WASHC2C	10_45478568	Pazoki_GGT	Adipose - Visceral (Omentum)	sQTL	10.45738045.45740073.clu	2414	9.61978875829	5.57737761921	0.0578195539445	none
ENSG00000172661	WASHC2C	10_45706981	Pazoki_ALP	Pancreas	sQTL	10.45757139.45763388.clu	1966	19.920818754	13.5953495567	0.185935448568	none
ENSG00000172661	WASHC2C	10_45706981	Pazoki_ALP	Adipose - Subcutaneous	sQTL	10.45746647.45750096.clu	1966	19.920818754	30.28504461	0.0597128375326	none
ENSG00000172661	WASHC2C	10_45478568	Pazoki_GGT	Adipose - Visceral (Omentum)	eQTL	ENSG00000172661.17	2414	9.61978875829	29.0743716516	0.166275284792	none
ENSG00000172661	WASHC2C	10_45478568	Pazoki_GGT	Adipose - Subcutaneous	sQTL	10.45757139.45759315.clu	2414	9.61978875829	10.541428952	0.0185659132629	none
ENSG00000172661	WASHC2C	10_45478568	Pazoki_GGT	Adipose - Visceral (Omentum)	sQTL	10.45757139.45763388.clu	2414	9.61978875829	37.8740418321	0.144789044004	none
ENSG00000172661	WASHC2C	10_45478568	Pazoki_GGT	Adipose - Visceral (Omentum)	sQTL	10.45746647.45750096.clu	2414	9.61978875829	25.5577369752	0.0140827707728	none
ENSG00000172661	WASHC2C	10_45706981	Pazoki_ALP	Adipose - Subcutaneous	sQTL	10.45759401.45763388.clu	1966	19.920818754	30.047005712	0.176292606487	none
ENSG00000172661	WASHC2C	10_45706981	Pazoki_ALP	Adipose - Subcutaneous	sQTL	10.45742073.45743390.clu	1966	19.920818754	31.8857312177	0.0302428484139	none
ENSG00000172661	WASHC2C	10_45619275	Pazoki_ALT	Adipose - Visceral (Omentum)	eQTL	ENSG00000172661.17	2060	8.30980391997	29.0743716516	0.104007479288	none
ENSG00000172661	WASHC2C	10_45706981	Pazoki_ALP	Pancreas	sQTL	10.45759401.45763388.clu	1966	19.920818754	10.9304990513	0.165767607164	none
ENSG00000172661	WASHC2C	10_45706981	Pazoki_ALP	Adipose - Subcutaneous	sQTL	10.45757139.45763388.clu	1966	19.920818754	43.7247823061	0.176315126689	none
ENSG00000172661	WASHC2C	10_45619275	Pazoki_ALT	Adipose - Subcutaneous	sQTL	10.45759401.45763388.clu	2060	8.30980391997	30.047005712	0.122998380286	none
ENSG00000172661	WASHC2C	10_45478568	Pazoki_GGT	Adipose - Visceral (Omentum)	sQTL	10.45750206.45750751.clu	2414	9.61978875829	23.7026567681	0.014296390245	none
ENSG00000172661	WASHC2C	10_45478568	Pazoki_GGT	Adipose - Subcutaneous	sQTL	10.45750206.45750751.clu	2414	9.61978875829	27.4510243528	0.0140201012391	none
ENSG00000172661	WASHC2C	10_45706981	Pazoki_ALP	Adipose - Visceral (Omentum)	sQTL	10.45759401.45763388.clu	1966	19.920818754	25.1603463599	0.205561067708	none
ENSG00000172661	WASHC2C	10_45619275	Pazoki_ALT	Pancreas	sQTL	10.45759401.45763388.clu	2060	8.30980391997	10.9304990513	0.115954965721	none
ENSG00000172661	WASHC2C	10_45706981	Pazoki_ALP	Adipose - Subcutaneous	sQTL	10.45738045.45740073.clu	1966	19.920818754	11.2719226337	0.0591279438068	none
ENSG00000172661	WASHC2C	10_45619275	Pazoki_ALT	Adipose - Subcutaneous	sQTL	10.45738045.45740073.clu	2060	8.30980391997	11.2719226337	0.0191268805502	none
ENSG00000172661	WASHC2C	10_45619275	Pazoki_ALT	Adipose - Visceral (Omentum)	sQTL	10.45759401.45763388.clu	2060	8.30980391997	25.1603463599	0.143246605633	none
ENSG00000172671	ZFAND4	10_45478568	Pazoki_GGT	Adipose - Visceral (Omentum)	eQTL	ENSG00000172671.19	2414	9.61978875829	21.9848610369	0.0804580690052	none
ENSG00000172671	ZFAND4	10_45478568	Pazoki_GGT	Adipose - Subcutaneous	eQTL	ENSG00000172671.19	2414	9.61978875829	19.5927459847	0.0802330629053	none
ENSG00000172671	ZFAND4	10_45619275	Pazoki_ALT	Adipose - Subcutaneous	eQTL	ENSG00000172671.19	2060	8.30980391997	19.5927459847	0.0644662955907	none
ENSG00000172671	ZFAND4	10_45706981	Pazoki_ALP	Adipose - Subcutaneous	sQTL	10.45648534.45648963.clu	1966	19.920818754	8.15296934155	0.0548727395858	none
ENSG00000172671	ZFAND4	10_45619275	Pazoki_ALT	Adipose - Visceral (Omentum)	sQTL	10.45648534.45648963.clu	2060	8.30980391997	5.8294954754	0.0232870256745	none
ENSG00000172671	ZFAND4	10_45706981	Pazoki_ALP	Adipose - Subcutaneous	eQTL	ENSG00000172671.19	1966	19.920818754	19.5927459847	0.0942184706111	none
ENSG00000172671	ZFAND4	10_45706981	Pazoki_ALP	Skeletal Muscle	eQTL	ENSG00000172671.19	1966	19.920818754	8.94496965655	0.0913897525185	none
ENSG00000172671	ZFAND4	10_45619275	Pazoki_ALT	Skeletal Muscle	eQTL	ENSG00000172671.19	2060	8.30980391997	8.94496965655	0.0628406245722	none
ENSG00000172671	ZFAND4	10_45706981	Pazoki_ALP	Adipose - Visceral (Omentum)	sQTL	10.45648534.45648963.clu	1966	19.920818754	5.8294954754	0.0558637625053	none
ENSG00000172671	ZFAND4	10_45706981	Pazoki_ALP	Adipose - Visceral (Omentum)	eQTL	ENSG00000172671.19	1966	19.920818754	21.9848610369	0.0943243152549	none
ENSG00000172671	ZFAND4	10_45478568	Pazoki_GGT	Adipose - Subcutaneous	sQTL	10.45648534.45648963.clu	2414	9.61978875829	8.15296934155	0.0158960940715	none
ENSG00000172671	ZFAND4	10_45478568	Pazoki_GGT	Adipose - Subcutaneous	sQTL	10.45663842.45672272.clu	2414	9.61978875829	8.9769879176	0.0830971542908	none
ENSG00000172671	ZFAND4	10_45619275	Pazoki_ALT	Skeletal Muscle	sQTL	10.45648534.45648963.clu	2060	8.30980391997	5.75101285517	0.0239008421942	none
ENSG00000172671	ZFAND4	10_45619275	Pazoki_ALT	Adipose - Subcutaneous	sQTL	10.45648534.45648963.clu	2060	8.30980391997	8.15296934155	0.0199069749272	none
ENSG00000172671	ZFAND4	10_45478568	Pazoki_GGT	Skeletal Muscle	eQTL	ENSG00000172671.19	2414	9.61978875829	8.94496965655	0.0786270958875	none
ENSG00000172671	ZFAND4	10_45706981	Pazoki_ALP	Adipose - Subcutaneous	sQTL	10.45663842.45672272.clu	1966	19.920818754	8.9769879176	0.0921676151697	none
ENSG00000172671	ZFAND4	10_45619275	Pazoki_ALT	Adipose - Visceral (Omentum)	eQTL	ENSG00000172671.19	2060	8.30980391997	21.9848610369	0.0642989972925	none
ENSG00000172671	ZFAND4	10_45619275	Pazoki_ALT	Adipose - Subcutaneous	sQTL	10.45663842.45672272.clu	2060	8.30980391997	8.9769879176	0.0652035452817	none
ENSG00000172671	ZFAND4	10_45706981	Pazoki_ALP	Skeletal Muscle	sQTL	10.45648534.45648963.clu	1966	19.920818754	5.75101285517	0.0526171441209	none
ENSG00000172732	MUS81	11_66299522	NAFLD-S	Skeletal Muscle	sQTL	11.65865894.65867257.clu	1654	8.29173295745	24.673627356	0.0545262423604	none
ENSG00000172732	MUS81	11_66299522	NAFLD-S	Skeletal Muscle	sQTL	11.65865894.65865986.clu	1654	8.29173295745	23.8320011815	0.0548937817009	none
ENSG00000172771	EFCAB12	3_129373648	Pazoki_GGT	Adipose - Subcutaneous	eQTL	ENSG00000172771.11	1913	9.92081875395	13.8733457103	0.900854881666	coloc
ENSG00000172775	FAM192A	16_57286174	Pazoki_GGT	Adipose - Visceral (Omentum)	eQTL	ENSG00000172775.16	3238	8.35654732351	10.1423513046	0.0316517114883	none
ENSG00000172775	FAM192A	16_57286174	Pazoki_GGT	Skeletal Muscle	eQTL	ENSG00000172775.16	3238	8.35654732351	31.5897326051	0.0307381098531	none
ENSG00000172775	FAM192A	16_57286174	Pazoki_GGT	Adipose - Subcutaneous	eQTL	ENSG00000172775.16	3238	8.35654732351	28.8962646579	0.031122692403	none
ENSG00000172780	RAB43	3_129373648	Pazoki_GGT	Adipose - Subcutaneous	eQTL	ENSG00000172780.16	1913	9.92081875395	12.0073005058	0.00266389411101	none
ENSG00000172803	SNX32	11_66299522	NAFLD-S	Adipose - Visceral (Omentum)	eQTL	ENSG00000172803.17	1654	8.29173295745	127.181499929	0.0846502533326	none
ENSG00000172803	SNX32	11_65488118	Pazoki_ALP	Adipose - Visceral (Omentum)	eQTL	ENSG00000172803.17	1815	9.60205999133	127.181499929	0.11668856609	none
ENSG00000172803	SNX32	11_66081267	Pazoki_GGT	Adipose - Subcutaneous	eQTL	ENSG00000172803.17	1914	10.920818754	95.3115418811	0.0385151056935	none
ENSG00000172824	CES4A	16_67539393	Pazoki_ALP	Skeletal Muscle	sQTL	16.66988830.66995628.clu	1118	20.3565473235	5.82485927485	0.0827770505806	none
ENSG00000172922	RNASEH2C	11_65406283	Pazoki_ALT	Skeletal Muscle	eQTL	ENSG00000172922.8	1834	11.8239087409	40.7080612179	0.0781749947657	none
ENSG00000172922	RNASEH2C	11_65488118	Pazoki_ALP	Adipose - Subcutaneous	sQTL	11.65715317.65719681.clu	1815	9.60205999133	30.5166093084	0.121478733514	none
ENSG00000172922	RNASEH2C	11_65488118	Pazoki_ALP	Skeletal Muscle	eQTL	ENSG00000172922.8	1815	9.60205999133	40.7080612179	0.121411537371	none
ENSG00000172922	RNASEH2C	11_65488118	Pazoki_ALP	Adipose - Subcutaneous	sQTL	11.65719809.65720045.clu	1815	9.60205999133	24.8749843619	0.124893716653	none
ENSG00000172922	RNASEH2C	11_65406283	Pazoki_ALT	Adipose - Subcutaneous	eQTL	ENSG00000172922.8	1834	11.8239087409	54.1896744833	0.0794963186461	none
ENSG00000172927	MYEOV	11_69468535	Pazoki_ALT	Adipose - Subcutaneous	eQTL	ENSG00000172927.7	3036	8.67778070527	79.338188413	0.0111685395543	none
ENSG00000172927	MYEOV	11_69487486	Pazoki_ALP	Adipose - Subcutaneous	eQTL	ENSG00000172927.7	3075	9.82390874094	79.338188413	0.014731607869	none
ENSG00000172935	MRGPRF	11_69120917	Pazoki_GGT	Adipose - Visceral (Omentum)	eQTL	ENSG00000172935.8	2919	7.79588001734	13.9659967497	0.00472747149532	none
ENSG00000172954	LCLAT1	2_30454409	Pazoki_ALP	Adipose - Visceral (Omentum)	eQTL	ENSG00000172954.13	2973	17.6777807053	19.2892924259	0.958086893729	coloc
ENSG00000172954	LCLAT1	2_30454409	Pazoki_ALP	Skeletal Muscle	eQTL	ENSG00000172954.13	2973	17.6777807053	9.84861998345	0.652045997313	coloc
ENSG00000172954	LCLAT1	2_30454409	Pazoki_ALP	Pancreas	eQTL	ENSG00000172954.13	2973	17.6777807053	26.8382908346	0.986674057582	coloc
ENSG00000172954	LCLAT1	2_30454409	Pazoki_ALP	Adipose - Subcutaneous	eQTL	ENSG00000172954.13	2973	17.6777807053	27.0707450228	0.18723631652	none
ENSG00000172954	LCLAT1	2_30454409	Pazoki_ALP	Liver	eQTL	ENSG00000172954.13	2973	17.6777807053	28.1200527637	0.992637744993	coloc
ENSG00000172955	ADH6	4_99132743	Pazoki_ALP	Adipose - Subcutaneous	eQTL	ENSG00000172955.17	3504	85.0655015488	14.0346209687	0.00109385101365	none
ENSG00000172955	ADH6	4_99318162	Pazoki_GGT	Adipose - Subcutaneous	eQTL	ENSG00000172955.17	3468	13.721246399	14.0346209687	0.00543021512554	none
ENSG00000172955	ADH6	4_99132743	Pazoki_ALP	Adipose - Visceral (Omentum)	eQTL	ENSG00000172955.17	3504	85.0655015488	10.0884870767	0.0275970106296	none
ENSG00000172955	ADH6	4_99132743	Pazoki_ALP	Liver	sQTL	4.99205063.99208668.clu	3504	85.0655015488	8.3248235962	0.52024263946	coloc
ENSG00000172955	ADH6	4_99318162	MRI_ML	Adipose - Visceral (Omentum)	eQTL	ENSG00000172955.17	3411	9.15490195999	10.0884870767	0.0118625056143	none
ENSG00000172955	ADH6	4_99318162	MRI_ML	Adipose - Subcutaneous	eQTL	ENSG00000172955.17	3411	9.15490195999	14.0346209687	0.00779978739924	none
ENSG00000172955	ADH6	4_99318162	Pazoki_GGT	Adipose - Visceral (Omentum)	eQTL	ENSG00000172955.17	3468	13.721246399	10.0884870767	0.00854061775895	none
ENSG00000172977	KAT5	11_65406283	Pazoki_ALT	Adipose - Subcutaneous	sQTL	11.65717810.65718590.clu	1834	11.8239087409	50.5917078561	0.0795694765654	none
ENSG00000172977	KAT5	11_65488118	Pazoki_ALP	Adipose - Subcutaneous	sQTL	11.65717810.65718590.clu	1815	9.60205999133	50.5917078561	0.120147355873	none
ENSG00000173064	HECTD4	12_112406194	ALT_UKB	Adipose - Subcutaneous	eQTL	ENSG00000173064.12	1349	10.7723754931	9.42864910857	0.919583346673	coloc
ENSG00000173064	HECTD4	12_111551854	Pazoki_ALP	Adipose - Subcutaneous	eQTL	ENSG00000173064.12	755	45.0362121727	9.42864910857	0.670985565905	coloc
ENSG00000173064	HECTD4	12_112406194	ALT_UKB	Skeletal Muscle	eQTL	ENSG00000173064.12	1349	10.7723754931	10.8488891027	0.351874940566	coloc
ENSG00000173064	HECTD4	12_112153882	Pazoki_ALT	Adipose - Subcutaneous	eQTL	ENSG00000173064.12	1203	20.1079053973	9.42864910857	0.558527247656	coloc
ENSG00000173064	HECTD4	12_112153882	Pazoki_ALT	Skeletal Muscle	eQTL	ENSG00000173064.12	1203	20.1079053973	10.8488891027	0.22472990469	none
ENSG00000173064	HECTD4	12_112087269	Pazoki_ALP	Adipose - Subcutaneous	eQTL	ENSG00000173064.12	1151	44.408935393	9.42864910857	0.656080565087	coloc
ENSG00000173064	HECTD4	12_112087269	Pazoki_ALP	Skeletal Muscle	eQTL	ENSG00000173064.12	1151	44.408935393	10.8488891027	0.245795266197	none
ENSG00000173064	HECTD4	12_111446804	Pazoki_ALT	Adipose - Subcutaneous	eQTL	ENSG00000173064.12	611	30.2365720064	9.42864910857	0.181371665877	none
ENSG00000173065	FAM222B	17_28872463	Pazoki_GGT	Skeletal Muscle	sQTL	17.28766707.28842682.clu	1570	9.33724216832	5.87930218861	0.264843484047	none
ENSG00000173113	TRMT112	11_64250632	Pazoki_ALT	Adipose - Subcutaneous	eQTL	ENSG00000173113.6	1746	9.82390874094	25.4143473905	0.00716969544911	none
ENSG00000173113	TRMT112	11_64250632	Pazoki_ALT	Adipose - Visceral (Omentum)	eQTL	ENSG00000173113.6	1746	9.82390874094	17.3188970883	0.00222747127918	none
ENSG00000173113	TRMT112	11_64106201	Pazoki_GGT	Adipose - Visceral (Omentum)	eQTL	ENSG00000173113.6	1736	8.22184874962	17.3188970883	0.0196265664663	none
ENSG00000173113	TRMT112	11_64106201	Pazoki_GGT	Pancreas	eQTL	ENSG00000173113.6	1736	8.22184874962	22.1664173569	0.0209231575523	none
ENSG00000173113	TRMT112	11_64250632	Pazoki_ALT	Pancreas	eQTL	ENSG00000173113.6	1746	9.82390874094	22.1664173569	0.0019532741911	none
ENSG00000173113	TRMT112	11_64250632	Pazoki_ALT	Skeletal Muscle	eQTL	ENSG00000173113.6	1746	9.82390874094	42.996950494	0.00194947100289	none
ENSG00000173113	TRMT112	11_64106201	Pazoki_GGT	Adipose - Subcutaneous	eQTL	ENSG00000173113.6	1736	8.22184874962	25.4143473905	0.038588278929	none
ENSG00000173113	TRMT112	11_64106201	Pazoki_GGT	Skeletal Muscle	eQTL	ENSG00000173113.6	1736	8.22184874962	42.996950494	0.0210765444174	none
ENSG00000173124	ACSM6	10_94647595	Pazoki_GGT	Adipose - Visceral (Omentum)	eQTL	ENSG00000173124.14	2437	10.0268721464	55.3978254057	0.0117660503078	none
ENSG00000173124	ACSM6	10_94892563	Pazoki_ALP	Adipose - Subcutaneous	eQTL	ENSG00000173124.14	2804	19.2076083105	93.0421544997	0.121555341265	none
ENSG00000173124	ACSM6	10_94263320	Pazoki_ALT	Adipose - Visceral (Omentum)	eQTL	ENSG00000173124.14	1138	7.65757731918	47.6854956272	0.0051564931825	none
ENSG00000173124	ACSM6	10_94263320	Pazoki_ALT	Adipose - Subcutaneous	eQTL	ENSG00000173124.14	1138	7.65757731918	80.4777265637	0.00514291511552	none
ENSG00000173124	ACSM6	10_94892563	Pazoki_ALP	Adipose - Visceral (Omentum)	eQTL	ENSG00000173124.14	2804	19.2076083105	55.3978254057	0.120535521273	none
ENSG00000173124	ACSM6	10_94647595	Pazoki_GGT	Adipose - Subcutaneous	eQTL	ENSG00000173124.14	2437	10.0268721464	93.0421544997	0.0116408811793	none
ENSG00000173137	ADCK5	8_144414342	Pazoki_ALP	Skeletal Muscle	eQTL	ENSG00000173137.11	1570	69.2218487496	6.72095705955	0.0739069575269	none
ENSG00000173145	NOC3L	10_94279840	Pazoki_ALP	Adipose - Subcutaneous	sQTL	10.94358215.94361665.clu	2037	14.4317982759	8.68257714914	0.0879722748871	none
ENSG00000173145	NOC3L	10_94263320	Pazoki_ALT	Adipose - Visceral (Omentum)	sQTL	10.94358215.94361665.clu	2033	7.65757731918	7.33723523697	0.367417767024	coloc
ENSG00000173145	NOC3L	10_94647595	Pazoki_GGT	Adipose - Subcutaneous	sQTL	10.94358215.94361665.clu	2527	10.0268721464	8.68257714914	0.0542980313878	none
ENSG00000173145	NOC3L	10_94263320	Pazoki_ALT	Skeletal Muscle	sQTL	10.94358215.94361665.clu	2033	7.65757731918	12.8748055061	0.406452490761	coloc
ENSG00000173145	NOC3L	10_94279840	Pazoki_ALP	Adipose - Subcutaneous	eQTL	ENSG00000173145.11	2037	14.4317982759	15.6978802958	0.109137036149	none
ENSG00000173145	NOC3L	10_94279840	Pazoki_ALP	Skeletal Muscle	eQTL	ENSG00000173145.11	2037	14.4317982759	18.7451373936	0.116361072033	none
ENSG00000173145	NOC3L	10_94279840	Pazoki_ALP	Adipose - Visceral (Omentum)	eQTL	ENSG00000173145.11	2037	14.4317982759	7.32307855415	0.111893961541	none
ENSG00000173145	NOC3L	10_94892563	Pazoki_ALP	Adipose - Subcutaneous	sQTL	10.94358215.94361665.clu	2725	19.2076083105	8.68257714914	0.106702456957	none
ENSG00000173145	NOC3L	10_94647595	Pazoki_GGT	Adipose - Subcutaneous	eQTL	ENSG00000173145.11	2527	10.0268721464	15.6978802958	0.0494178227542	none
ENSG00000173145	NOC3L	10_94263320	Pazoki_ALT	Pancreas	eQTL	ENSG00000173145.11	2033	7.65757731918	15.9923946871	0.440476082162	coloc
ENSG00000173145	NOC3L	10_94279840	Pazoki_ALP	Adipose - Visceral (Omentum)	sQTL	10.94358215.94361665.clu	2037	14.4317982759	7.33723523697	0.0985099129291	none
ENSG00000173145	NOC3L	10_94279840	Pazoki_ALP	Pancreas	eQTL	ENSG00000173145.11	2037	14.4317982759	15.9923946871	0.101944754898	none
ENSG00000173145	NOC3L	10_94263320	Pazoki_ALT	Adipose - Subcutaneous	eQTL	ENSG00000173145.11	2033	7.65757731918	15.6978802958	0.485505020126	coloc
ENSG00000173145	NOC3L	10_94279840	Pazoki_ALP	Skeletal Muscle	sQTL	10.94358215.94361665.clu	2037	14.4317982759	12.8748055061	0.0932910015473	none
ENSG00000173156	RHOD	11_66299522	NAFLD-S	Adipose - Visceral (Omentum)	sQTL	11.67066847.67071435.clu	1063	8.29173295745	8.63425498834	0.0196625584923	none
ENSG00000173166	RAPH1	2_202788115	Pazoki_ALP	Adipose - Visceral (Omentum)	sQTL	2.203448836.203454430.clu	1136	28.8538719643	12.7860068788	0.925073830756	coloc
ENSG00000173166	RAPH1	2_203289829	Pazoki_ALP	Adipose - Visceral (Omentum)	sQTL	2.203448836.203454430.clu	1744	29.1739251973	16.1759868554	0.83318077556	coloc
ENSG00000173166	RAPH1	2_202788115	Pazoki_ALP	Adipose - Subcutaneous	sQTL	2.203448836.203454430.clu	1136	28.8538719643	13.2604999764	0.956253734149	coloc
ENSG00000173166	RAPH1	2_203289829	Pazoki_ALP	Adipose - Subcutaneous	sQTL	2.203448836.203454430.clu	1744	29.1739251973	17.2785260975	0.830181961721	coloc
ENSG00000173175	ADCY5	3_123346931	Pazoki_ALP	Skeletal Muscle	eQTL	ENSG00000173175.14	2514	7.67778070527	7.38108740182	0.109395680105	none
ENSG00000173209	AHSA2P	2_61271884	Pazoki_ALP	Adipose - Visceral (Omentum)	sQTL	2.61185618.61185980.clu	2085	16.1674910873	27.4503211113	0.028833748975	none
ENSG00000173209	AHSA2P	2_61271884	Pazoki_ALP	Liver	sQTL	2.61185618.61186446.clu	2080	16.1674910873	13.4466356816	0.0276274113376	none
ENSG00000173209	AHSA2P	2_61271884	Pazoki_ALP	Adipose - Subcutaneous	sQTL	2.61185618.61186446.clu	2085	16.1674910873	84.7077162392	0.0352054728092	none
ENSG00000173209	AHSA2P	2_61271884	Pazoki_ALP	Adipose - Subcutaneous	sQTL	2.61185618.61185980.clu	2085	16.1674910873	60.7940025827	0.0336269742757	none
ENSG00000173209	AHSA2P	2_61271884	Pazoki_ALP	Adipose - Subcutaneous	sQTL	2.61185865.61186446.clu	2085	16.1674910873	17.9828718172	0.0275277847798	none
ENSG00000173209	AHSA2P	2_61271884	Pazoki_ALP	Liver	sQTL	2.61185618.61185980.clu	2080	16.1674910873	8.55749618238	0.0409464890505	none
ENSG00000173209	AHSA2P	2_61271884	Pazoki_ALP	Pancreas	eQTL	ENSG00000173209.22	2085	16.1674910873	58.2467248916	0.103154912171	none
ENSG00000173209	AHSA2P	2_61271884	Pazoki_ALP	Adipose - Visceral (Omentum)	eQTL	ENSG00000173209.22	2085	16.1674910873	110.263820117	0.103106714666	none
ENSG00000173209	AHSA2P	2_61271884	Pazoki_ALP	Skeletal Muscle	eQTL	ENSG00000173209.22	2085	16.1674910873	46.128555694	0.107172407152	none
ENSG00000173209	AHSA2P	2_61271884	Pazoki_ALP	Adipose - Subcutaneous	sQTL	2.61185618.61185839.clu	2085	16.1674910873	32.4899318347	0.0307726399173	none
ENSG00000173209	AHSA2P	2_61271884	Pazoki_ALP	Adipose - Subcutaneous	eQTL	ENSG00000173209.22	2085	16.1674910873	136.824488698	0.103106714666	none
ENSG00000173209	AHSA2P	2_61271884	Pazoki_ALP	Adipose - Visceral (Omentum)	sQTL	2.61185618.61186446.clu	2085	16.1674910873	44.2070596489	0.0350679001618	none
ENSG00000173209	AHSA2P	2_61271884	Pazoki_ALP	Adipose - Visceral (Omentum)	sQTL	2.61185865.61186446.clu	2085	16.1674910873	15.5814588973	0.0320003520096	none
ENSG00000173209	AHSA2P	2_61271884	Pazoki_ALP	Adipose - Visceral (Omentum)	sQTL	2.61185618.61185839.clu	2085	16.1674910873	20.9961873488	0.027494116297	none
ENSG00000173209	AHSA2P	2_61271884	Pazoki_ALP	Skeletal Muscle	sQTL	2.61185618.61185980.clu	2085	16.1674910873	29.588236872	0.0279396982682	none
ENSG00000173209	AHSA2P	2_61271884	Pazoki_ALP	Liver	sQTL	2.61185618.61185839.clu	2080	16.1674910873	8.2725914014	0.0500131755919	none
ENSG00000173209	AHSA2P	2_61271884	Pazoki_ALP	Adipose - Subcutaneous	sQTL	2.61186081.61186446.clu	2085	16.1674910873	78.1525161304	0.035144305436	none
ENSG00000173209	AHSA2P	2_61271884	Pazoki_ALP	Skeletal Muscle	sQTL	2.61186081.61186446.clu	2085	16.1674910873	28.2006913991	0.0287820339004	none
ENSG00000173209	AHSA2P	2_61271884	Pazoki_ALP	Skeletal Muscle	sQTL	2.61185618.61186446.clu	2085	16.1674910873	37.3084415907	0.0284240185878	none
ENSG00000173209	AHSA2P	2_61271884	Pazoki_ALP	Liver	eQTL	ENSG00000173209.22	2080	16.1674910873	17.5646515949	0.137641564615	none
ENSG00000173209	AHSA2P	2_61271884	Pazoki_ALP	Liver	sQTL	2.61186081.61186446.clu	2080	16.1674910873	6.63055076438	0.0544290998472	none
ENSG00000173209	AHSA2P	2_61271884	Pazoki_ALP	Adipose - Visceral (Omentum)	sQTL	2.61186081.61186446.clu	2085	16.1674910873	31.970552144	0.0350366661586	none
ENSG00000173226	IQCB1	3_121750378	Pazoki_ALP	Adipose - Visceral (Omentum)	sQTL	3.121807443.121826051.clu	2602	9.88605664769	9.99052322887	0.488317435708	coloc
ENSG00000173226	IQCB1	3_121750378	Pazoki_ALP	Pancreas	sQTL	3.121788432.121790073.clu	2602	9.88605664769	23.2666528501	0.0542871754802	none
ENSG00000173226	IQCB1	3_121750378	Pazoki_ALP	Pancreas	eQTL	ENSG00000173226.16	2602	9.88605664769	40.7190843225	0.0476714933773	none
ENSG00000173226	IQCB1	3_121750378	Pazoki_ALP	Liver	eQTL	ENSG00000173226.16	2602	9.88605664769	11.4537131764	0.0700665097816	none
ENSG00000173226	IQCB1	3_121750378	Pazoki_ALP	Adipose - Visceral (Omentum)	sQTL	3.121826180.121828861.clu	2602	9.88605664769	7.15748085823	0.150271419514	none
ENSG00000173226	IQCB1	3_121750378	Pazoki_ALP	Adipose - Visceral (Omentum)	sQTL	3.121781874.121790073.clu	2602	9.88605664769	62.5882984582	0.0510476908044	none
ENSG00000173226	IQCB1	3_121750378	Pazoki_ALP	Pancreas	sQTL	3.121781874.121790073.clu	2602	9.88605664769	60.7718664208	0.0551765542657	none
ENSG00000173226	IQCB1	3_121750378	Pazoki_ALP	Skeletal Muscle	eQTL	ENSG00000173226.16	2602	9.88605664769	69.6238577855	0.0551796279629	none
ENSG00000173226	IQCB1	3_121750378	Pazoki_ALP	Adipose - Visceral (Omentum)	sQTL	3.121788432.121790073.clu	2602	9.88605664769	15.6317108077	0.0536280243634	none
ENSG00000173226	IQCB1	3_121750378	Pazoki_ALP	Adipose - Visceral (Omentum)	sQTL	3.121781874.121788284.clu	2602	9.88605664769	8.4931375889	0.211628460023	none
ENSG00000173226	IQCB1	3_121750378	Pazoki_ALP	Adipose - Visceral (Omentum)	eQTL	ENSG00000173226.16	2602	9.88605664769	63.413492295	0.0544648541432	none
ENSG00000173226	IQCB1	3_121750378	Pazoki_ALP	Adipose - Subcutaneous	eQTL	ENSG00000173226.16	2602	9.88605664769	65.1798991545	0.085801225034	none
ENSG00000173226	IQCB1	3_121750378	Pazoki_ALP	Adipose - Subcutaneous	sQTL	3.121781874.121790073.clu	2602	9.88605664769	62.3433652115	0.0551641202537	none
ENSG00000173226	IQCB1	3_121750378	Pazoki_ALP	Adipose - Subcutaneous	sQTL	3.121826180.121828861.clu	2602	9.88605664769	10.4325327554	0.14173921474	none
ENSG00000173226	IQCB1	3_121750378	Pazoki_ALP	Adipose - Subcutaneous	sQTL	3.121781874.121788284.clu	2602	9.88605664769	13.4515593307	0.0551071848025	none
ENSG00000173230	GOLGB1	3_121750378	Pazoki_ALP	Skeletal Muscle	sQTL	3.121681865.121690670.clu	2602	9.88605664769	30.4509105219	0.596912917903	coloc
ENSG00000173230	GOLGB1	3_121750378	Pazoki_ALP	Adipose - Subcutaneous	sQTL	3.121681865.121690670.clu	2602	9.88605664769	10.5352083957	0.480311936185	coloc
ENSG00000173230	GOLGB1	3_121750378	Pazoki_ALP	Adipose - Subcutaneous	sQTL	3.121682963.121690670.clu	2602	9.88605664769	7.97938190913	0.0781012644056	none
ENSG00000173230	GOLGB1	3_121750378	Pazoki_ALP	Adipose - Visceral (Omentum)	sQTL	3.121682963.121690670.clu	2602	9.88605664769	5.37612836837	0.248082056896	none
ENSG00000173230	GOLGB1	3_121750378	Pazoki_ALP	Adipose - Visceral (Omentum)	sQTL	3.121681865.121690670.clu	2602	9.88605664769	5.66940952848	0.261965884902	none
ENSG00000173230	GOLGB1	3_121750378	Pazoki_ALP	Skeletal Muscle	sQTL	3.121681865.121682917.clu	2602	9.88605664769	18.8454239389	0.605004311425	coloc
ENSG00000173230	GOLGB1	3_121750378	Pazoki_ALP	Skeletal Muscle	eQTL	ENSG00000173230.15	2602	9.88605664769	24.8148687718	0.603581542242	coloc
ENSG00000173230	GOLGB1	3_121750378	Pazoki_ALP	Skeletal Muscle	sQTL	3.121682963.121690670.clu	2602	9.88605664769	19.5497709176	0.602820783304	coloc
ENSG00000173264	GPR137	11_64250632	Pazoki_ALT	Adipose - Visceral (Omentum)	sQTL	11.64285607.64286510.clu	1746	9.82390874094	7.81671658406	0.0252903012791	none
ENSG00000173264	GPR137	11_64250632	Pazoki_ALT	Adipose - Subcutaneous	sQTL	11.64285607.64286510.clu	1746	9.82390874094	8.23636480119	0.0255673770866	none
ENSG00000173273	TNKS	8_9325592	Pazoki_ALP	Liver	eQTL	ENSG00000173273.15	4198	150	7.74354704773	0.533207521444	coloc
ENSG00000173273	TNKS	8_9327636	ALT_UKB	Liver	eQTL	ENSG00000173273.15	4173	28.0590459548	7.74354704773	0.491223672123	coloc
ENSG00000173273	TNKS	8_9315848	Pazoki_GGT	Liver	eQTL	ENSG00000173273.15	4174	28.1079053973	7.74354704773	0.221768210281	none
ENSG00000173273	TNKS	8_9329732	Pazoki_ALT	Liver	eQTL	ENSG00000173273.15	4223	43.6989700043	7.74354704773	0.45582344119	coloc
ENSG00000173273	TNKS	8_9326154	cALT	Liver	eQTL	ENSG00000173273.15	3514	23.9935339578	7.74354704773	0.620260856574	coloc
ENSG00000173281	PPP1R3B	8_9938811	Pazoki_ALP	Pancreas	eQTL	ENSG00000173281.4	2590	70	5.77038369147	0.311610990473	none
ENSG00000173281	PPP1R3B	8_8310872	Pazoki_ALT	Pancreas	eQTL	ENSG00000173281.4	2722	24.0087739243	6.41869213053	0.285747304164	none
ENSG00000173281	PPP1R3B	8_8280933	ALT_UKB	Pancreas	eQTL	ENSG00000173281.4	2504	15.5885654978	5.7105123731	0.329741390444	none
ENSG00000173281	PPP1R3B	8_8230708	Pazoki_ALP	Pancreas	eQTL	ENSG00000173281.4	2193	64.5686362358	6.41869213053	0.357894328128	coloc
ENSG00000173281	PPP1R3B	8_9938811	ALT_UKB	Pancreas	eQTL	ENSG00000173281.4	2583	13.2140910174	5.77038369147	0.275071298279	none
ENSG00000173295	FAM86B3P	8_8280933	ALT_UKB	Pancreas	sQTL	8.8234584.8235816.clu	2520	15.5885654978	12.9699783433	0.550238758849	coloc
ENSG00000173295	FAM86B3P	8_8796547	Pazoki_ALP	Adipose - Subcutaneous	sQTL	8.8234584.8235816.clu	4204	74.0409586077	16.5564656745	0.523628370185	coloc
ENSG00000173295	FAM86B3P	8_8280933	ALT_UKB	Adipose - Subcutaneous	eQTL	ENSG00000173295.7	2520	15.5885654978	26.0349143305	0.52914624994	coloc
ENSG00000173295	FAM86B3P	8_8310872	Pazoki_ALT	Adipose - Visceral (Omentum)	eQTL	ENSG00000173295.7	2758	24.0087739243	63.0411728106	0.508646638143	coloc
ENSG00000173295	FAM86B3P	8_8280933	ALT_UKB	Pancreas	eQTL	ENSG00000173295.7	2520	15.5885654978	36.20740825	0.569421955194	coloc
ENSG00000173295	FAM86B3P	8_8310872	Pazoki_ALT	Pancreas	sQTL	8.8234584.8235816.clu	2758	24.0087739243	12.9699783433	0.491767900972	coloc
ENSG00000173295	FAM86B3P	8_8749931	Pazoki_GGT	Adipose - Subcutaneous	sQTL	8.8234584.8235816.clu	4354	9.34678748622	20.8193746851	0.312871365639	none
ENSG00000173295	FAM86B3P	8_8230708	Pazoki_ALP	Pancreas	sQTL	8.8237275.8239627.clu	2230	64.5686362358	5.22065880456	0.4761281019	coloc
ENSG00000173295	FAM86B3P	8_8230708	Pazoki_ALP	Adipose - Subcutaneous	sQTL	8.8234584.8235816.clu	2230	64.5686362358	24.0272080104	0.614665606037	coloc
ENSG00000173295	FAM86B3P	8_8803028	ALT_UKB	Adipose - Visceral (Omentum)	eQTL	ENSG00000173295.7	4145	15.7627705353	36.4300674202	0.615415250121	coloc
ENSG00000173295	FAM86B3P	8_8230708	Pazoki_ALP	Pancreas	sQTL	8.8230905.8232794.clu	2230	64.5686362358	10.0485384332	0.606259787184	coloc
ENSG00000173295	FAM86B3P	8_8829544	Pazoki_ALT	Adipose - Subcutaneous	sQTL	8.8234584.8235816.clu	4104	24.1249387366	16.5564656745	0.724192827115	coloc
ENSG00000173295	FAM86B3P	8_8280933	ALT_UKB	Skeletal Muscle	eQTL	ENSG00000173295.7	2520	15.5885654978	12.4995312592	0.521711580657	coloc
ENSG00000173295	FAM86B3P	8_8803028	ALT_UKB	Pancreas	sQTL	8.8234584.8235816.clu	4145	15.7627705353	9.19006479854	0.557474568451	coloc
ENSG00000173295	FAM86B3P	8_8829544	Pazoki_ALT	Pancreas	sQTL	8.8230905.8232794.clu	4104	24.1249387366	6.12023136573	0.409382732083	coloc
ENSG00000173295	FAM86B3P	8_8310872	Pazoki_ALT	Adipose - Visceral (Omentum)	sQTL	8.8234584.8235816.clu	2758	24.0087739243	14.1418834681	0.485666176687	coloc
ENSG00000173295	FAM86B3P	8_8803028	ALT_UKB	Adipose - Subcutaneous	eQTL	ENSG00000173295.7	4145	15.7627705353	14.9586193697	0.578497993916	coloc
ENSG00000173295	FAM86B3P	8_8803028	ALT_UKB	Skeletal Muscle	eQTL	ENSG00000173295.7	4145	15.7627705353	7.8659489885	0.466312292888	coloc
ENSG00000173295	FAM86B3P	8_8749931	Pazoki_GGT	Pancreas	eQTL	ENSG00000173295.7	4354	9.34678748622	25.8822445189	0.340088914382	none
ENSG00000173295	FAM86B3P	8_8280933	ALT_UKB	Pancreas	sQTL	8.8230905.8232794.clu	2520	15.5885654978	10.0485384332	0.555493307718	coloc
ENSG00000173295	FAM86B3P	8_8829544	Pazoki_ALT	Adipose - Subcutaneous	eQTL	ENSG00000173295.7	4104	24.1249387366	14.9586193697	0.63186083242	coloc
ENSG00000173295	FAM86B3P	8_8310872	Pazoki_ALT	Adipose - Subcutaneous	eQTL	ENSG00000173295.7	2758	24.0087739243	26.0349143305	0.432283584539	coloc
ENSG00000173295	FAM86B3P	8_8230708	Pazoki_ALP	Adipose - Visceral (Omentum)	eQTL	ENSG00000173295.7	2230	64.5686362358	63.0411728106	0.625829390047	coloc
ENSG00000173295	FAM86B3P	8_8230708	Pazoki_ALP	Adipose - Subcutaneous	eQTL	ENSG00000173295.7	2230	64.5686362358	26.0349143305	0.545742064696	coloc
ENSG00000173295	FAM86B3P	8_8829544	Pazoki_ALT	Adipose - Visceral (Omentum)	sQTL	8.8234584.8235816.clu	4104	24.1249387366	10.1533742108	0.352787817062	coloc
ENSG00000173295	FAM86B3P	8_8230708	Pazoki_ALP	Adipose - Subcutaneous	sQTL	8.8232874.8234483.clu	2230	64.5686362358	7.41164018407	0.545787775751	coloc
ENSG00000173295	FAM86B3P	8_8280933	ALT_UKB	Adipose - Subcutaneous	sQTL	8.8234584.8235816.clu	2520	15.5885654978	24.0272080104	0.555509874661	coloc
ENSG00000173295	FAM86B3P	8_8803028	ALT_UKB	Adipose - Visceral (Omentum)	sQTL	8.8234584.8235816.clu	4145	15.7627705353	10.1533742108	0.388838845712	coloc
ENSG00000173295	FAM86B3P	8_8796547	Pazoki_ALP	Adipose - Subcutaneous	eQTL	ENSG00000173295.7	4204	74.0409586077	14.9586193697	0.515650364501	coloc
ENSG00000173295	FAM86B3P	8_8829544	Pazoki_ALT	Pancreas	sQTL	8.8234584.8235816.clu	4104	24.1249387366	9.19006479854	0.672358139326	coloc
ENSG00000173295	FAM86B3P	8_8230708	Pazoki_ALP	Skeletal Muscle	eQTL	ENSG00000173295.7	2230	64.5686362358	12.4995312592	0.53955753588	coloc
ENSG00000173295	FAM86B3P	8_8280933	ALT_UKB	Adipose - Visceral (Omentum)	sQTL	8.8234584.8235816.clu	2520	15.5885654978	14.1418834681	0.544704001463	coloc
ENSG00000173295	FAM86B3P	8_8280933	ALT_UKB	Adipose - Subcutaneous	sQTL	8.8232874.8234483.clu	2520	15.5885654978	7.41164018407	0.500236191365	coloc
ENSG00000173295	FAM86B3P	8_8796547	Pazoki_ALP	Adipose - Visceral (Omentum)	sQTL	8.8234584.8235816.clu	4204	74.0409586077	10.1533742108	0.348963324464	none
ENSG00000173295	FAM86B3P	8_8310872	Pazoki_ALT	Adipose - Subcutaneous	sQTL	8.8234584.8235816.clu	2758	24.0087739243	24.0272080104	0.499059997114	coloc
ENSG00000173295	FAM86B3P	8_8803028	ALT_UKB	Pancreas	eQTL	ENSG00000173295.7	4145	15.7627705353	22.2974415809	0.562593256295	coloc
ENSG00000173295	FAM86B3P	8_8803028	ALT_UKB	Adipose - Subcutaneous	sQTL	8.8234584.8235816.clu	4145	15.7627705353	16.5564656745	0.610561040472	coloc
ENSG00000173295	FAM86B3P	8_8230708	Pazoki_ALP	Pancreas	eQTL	ENSG00000173295.7	2230	64.5686362358	36.20740825	0.613379694029	coloc
ENSG00000173295	FAM86B3P	8_8230708	Pazoki_ALP	Pancreas	sQTL	8.8234584.8235816.clu	2230	64.5686362358	12.9699783433	0.605779786439	coloc
ENSG00000173295	FAM86B3P	8_8829544	Pazoki_ALT	Adipose - Visceral (Omentum)	eQTL	ENSG00000173295.7	4104	24.1249387366	36.4300674202	0.51712824213	coloc
ENSG00000173295	FAM86B3P	8_8796547	Pazoki_ALP	Pancreas	sQTL	8.8234584.8235816.clu	4204	74.0409586077	9.36654348574	0.48813325973	coloc
ENSG00000173295	FAM86B3P	8_8310872	Pazoki_ALT	Skeletal Muscle	eQTL	ENSG00000173295.7	2758	24.0087739243	12.4995312592	0.428375092754	coloc
ENSG00000173295	FAM86B3P	8_8796547	Pazoki_ALP	Adipose - Visceral (Omentum)	eQTL	ENSG00000173295.7	4204	74.0409586077	36.4300674202	0.495765015774	coloc
ENSG00000173295	FAM86B3P	8_8796547	Pazoki_ALP	Pancreas	eQTL	ENSG00000173295.7	4204	74.0409586077	22.2974415809	0.533884266369	coloc
ENSG00000173295	FAM86B3P	8_8230708	Pazoki_ALP	Adipose - Subcutaneous	sQTL	8.8230905.8232794.clu	2230	64.5686362358	5.12653488036	0.406618887339	coloc
ENSG00000173295	FAM86B3P	8_8829544	Pazoki_ALT	Pancreas	eQTL	ENSG00000173295.7	4104	24.1249387366	22.2974415809	0.54004071414	coloc
ENSG00000173295	FAM86B3P	8_8749931	Pazoki_GGT	Adipose - Visceral (Omentum)	eQTL	ENSG00000173295.7	4354	9.34678748622	44.1537898956	0.344481886049	none
ENSG00000173295	FAM86B3P	8_8796547	Pazoki_ALP	Skeletal Muscle	eQTL	ENSG00000173295.7	4204	74.0409586077	7.8659489885	0.393323862243	coloc
ENSG00000173295	FAM86B3P	8_8749931	Pazoki_GGT	Adipose - Subcutaneous	eQTL	ENSG00000173295.7	4354	9.34678748622	15.8797784463	0.31101730553	none
ENSG00000173295	FAM86B3P	8_8310872	Pazoki_ALT	Pancreas	eQTL	ENSG00000173295.7	2758	24.0087739243	36.20740825	0.496966997939	coloc
ENSG00000173295	FAM86B3P	8_8280933	ALT_UKB	Adipose - Visceral (Omentum)	eQTL	ENSG00000173295.7	2520	15.5885654978	63.0411728106	0.575205335292	coloc
ENSG00000173295	FAM86B3P	8_8230708	Pazoki_ALP	Adipose - Visceral (Omentum)	sQTL	8.8234584.8235816.clu	2230	64.5686362358	14.1418834681	0.602632619907	coloc
ENSG00000173327	MAP3K11	11_65488118	Pazoki_ALP	Pancreas	eQTL	ENSG00000173327.7	1815	9.60205999133	26.275692771	0.0607873048525	none
ENSG00000173327	MAP3K11	11_65406283	Pazoki_ALT	Pancreas	eQTL	ENSG00000173327.7	1834	11.8239087409	26.275692771	0.0426690555673	none
ENSG00000173334	TRIB1	8_124766181	Pazoki_GGT	Liver	sQTL	8.125431262.125433317.clu	2555	7.88605664769	5.68722723102	0.0273487244382	none
ENSG00000173369	C1QB	1_22102323	Pazoki_ALP	Liver	sQTL	1.22653303.22659440.clu	3242	150	5.33119666638	0.0127899000763	none
ENSG00000173421	CCDC36	3_49449859	Pazoki_ALP	Adipose - Subcutaneous	eQTL	ENSG00000173421.16	1222	15.1804560645	17.7123741509	0.497053597045	coloc
ENSG00000173421	CCDC36	3_50015434	NAFLD-S	Skeletal Muscle	eQTL	ENSG00000173421.16	961	11.1906133643	9.25225228988	0.109338949712	none
ENSG00000173421	CCDC36	3_49449859	Pazoki_ALP	Skeletal Muscle	eQTL	ENSG00000173421.16	1222	15.1804560645	14.0245338761	0.461885183624	coloc
ENSG00000173421	CCDC36	3_48683607	Pazoki_ALP	Skeletal Muscle	eQTL	ENSG00000173421.16	1120	17.3010299957	14.3973783178	0.498104836241	coloc
ENSG00000173421	CCDC36	3_48683607	Pazoki_ALP	Adipose - Visceral (Omentum)	eQTL	ENSG00000173421.16	1120	17.3010299957	23.996290131	0.397966913599	coloc
ENSG00000173421	CCDC36	3_48683607	Pazoki_ALP	Adipose - Subcutaneous	eQTL	ENSG00000173421.16	1120	17.3010299957	17.7123741509	0.454764678895	coloc
ENSG00000173421	CCDC36	3_49449859	Pazoki_ALP	Adipose - Visceral (Omentum)	eQTL	ENSG00000173421.16	1222	15.1804560645	23.996290131	0.50995627697	coloc
ENSG00000173436	MINOS1	1_19661844	Pazoki_ALP	Skeletal Muscle	sQTL	1.19623583.19626387.clu	3258	7.48148606012	150	0.0106560527308	none
ENSG00000173436	MINOS1	1_19661844	Pazoki_ALP	Skeletal Muscle	sQTL	1.19622147.19623474.clu	3258	7.48148606012	78.7975829142	0.0106753665308	none
ENSG00000173436	MINOS1	1_19661844	Pazoki_ALP	Skeletal Muscle	sQTL	1.19597109.19617258.clu	3258	7.48148606012	36.5724788935	0.0255722519729	none
ENSG00000173436	MINOS1	1_19661844	Pazoki_ALP	Skeletal Muscle	sQTL	1.19617336.19622100.clu	3258	7.48148606012	42.5943816882	0.025566540045	none
ENSG00000173436	MINOS1	1_19661844	Pazoki_ALP	Skeletal Muscle	sQTL	1.19597109.19622100.clu	3258	7.48148606012	53.1169121354	0.0106904432552	none
ENSG00000173442	EHBP1L1	11_65488118	Pazoki_ALP	Adipose - Visceral (Omentum)	sQTL	11.65581326.65584241.clu	1815	9.60205999133	15.7170459789	0.0170655852431	none
ENSG00000173442	EHBP1L1	11_65488118	Pazoki_ALP	Adipose - Visceral (Omentum)	sQTL	11.65581965.65584241.clu	1815	9.60205999133	15.6320249747	0.3274972545	none
ENSG00000173442	EHBP1L1	11_65488118	Pazoki_ALP	Adipose - Visceral (Omentum)	eQTL	ENSG00000173442.12	1815	9.60205999133	6.13826792113	0.106997995479	none
ENSG00000173442	EHBP1L1	11_66081267	Pazoki_GGT	Skeletal Muscle	sQTL	11.65581326.65584241.clu	1908	10.920818754	18.2036594693	0.0812749887855	none
ENSG00000173442	EHBP1L1	11_65488118	Pazoki_ALP	Skeletal Muscle	sQTL	11.65581251.65583592.clu	1815	9.60205999133	92.5990465156	0.0170914887123	none
ENSG00000173442	EHBP1L1	11_65032422	NAFLD-S	Adipose - Visceral (Omentum)	sQTL	11.65581251.65584241.clu	1557	9.04692102682	29.0453453492	0.0230363067781	none
ENSG00000173442	EHBP1L1	11_65488118	Pazoki_ALP	Skeletal Muscle	sQTL	11.65581326.65584241.clu	1815	9.60205999133	27.4349801385	0.0170914887123	none
ENSG00000173442	EHBP1L1	11_65488118	Pazoki_ALP	Skeletal Muscle	sQTL	11.65583765.65584241.clu	1815	9.60205999133	30.3928193232	0.0159958148095	none
ENSG00000173442	EHBP1L1	11_65032422	NAFLD-S	Adipose - Visceral (Omentum)	sQTL	11.65581251.65583592.clu	1557	9.04692102682	10.8617869369	0.0246491907565	none
ENSG00000173442	EHBP1L1	11_65488118	Pazoki_ALP	Adipose - Visceral (Omentum)	sQTL	11.65581251.65584241.clu	1815	9.60205999133	33.4154220673	0.0170868196487	none
ENSG00000173442	EHBP1L1	11_66047371	Pazoki_ALT	Skeletal Muscle	sQTL	11.65581251.65583592.clu	1893	7.88605664769	92.5990465156	0.0161953194577	none
ENSG00000173442	EHBP1L1	11_65032422	NAFLD-S	Skeletal Muscle	sQTL	11.65581326.65583592.clu	1557	9.04692102682	22.1613352694	0.0230363067781	none
ENSG00000173442	EHBP1L1	11_65488118	Pazoki_ALP	Skeletal Muscle	sQTL	11.65581326.65583592.clu	1815	9.60205999133	29.801468184	0.0170896566933	none
ENSG00000173442	EHBP1L1	11_65406283	Pazoki_ALT	Skeletal Muscle	sQTL	11.65581326.65583592.clu	1834	11.8239087409	29.801468184	0.0182937329154	none
ENSG00000173442	EHBP1L1	11_65032422	NAFLD-S	Skeletal Muscle	sQTL	11.65581251.65583592.clu	1557	9.04692102682	59.5235559344	0.0230363067781	none
ENSG00000173442	EHBP1L1	11_65406283	Pazoki_ALT	Adipose - Visceral (Omentum)	sQTL	11.65583765.65584241.clu	1834	11.8239087409	9.43069195169	0.214435591576	none
ENSG00000173442	EHBP1L1	11_65032422	NAFLD-S	Skeletal Muscle	sQTL	11.65581326.65584241.clu	1557	9.04692102682	16.2649535641	0.0238702322929	none
ENSG00000173442	EHBP1L1	11_65488118	Pazoki_ALP	Adipose - Subcutaneous	eQTL	ENSG00000173442.12	1815	9.60205999133	7.28021682561	0.128507201594	none
ENSG00000173442	EHBP1L1	11_65488118	Pazoki_ALP	Adipose - Visceral (Omentum)	sQTL	11.65583765.65584241.clu	1815	9.60205999133	9.43069195169	0.345409507393	none
ENSG00000173442	EHBP1L1	11_65488118	Pazoki_ALP	Skeletal Muscle	sQTL	11.65581965.65583592.clu	1815	9.60205999133	52.3312823075	0.147474129278	none
ENSG00000173442	EHBP1L1	11_66047371	Pazoki_ALT	Skeletal Muscle	sQTL	11.65581326.65583592.clu	1893	7.88605664769	29.801468184	0.0161936999258	none
ENSG00000173442	EHBP1L1	11_65488118	Pazoki_ALP	Adipose - Visceral (Omentum)	sQTL	11.65581251.65583592.clu	1815	9.60205999133	13.140049281	0.0166661935477	none
ENSG00000173442	EHBP1L1	11_65406283	Pazoki_ALT	Skeletal Muscle	sQTL	11.65581251.65583592.clu	1834	11.8239087409	92.5990465156	0.018295871522	none
ENSG00000173442	EHBP1L1	11_66081267	Pazoki_GGT	Skeletal Muscle	sQTL	11.65581251.65583592.clu	1908	10.920818754	49.8195934546	0.0810557577518	none
ENSG00000173442	EHBP1L1	11_66081267	Pazoki_GGT	Skeletal Muscle	sQTL	11.65581326.65583592.clu	1908	10.920818754	21.577037141	0.0459724126765	none
ENSG00000173456	RNF26	11_119086678	Pazoki_ALT	Skeletal Muscle	eQTL	ENSG00000173456.4	2291	7.46852108296	150	0.0629226238686	none
ENSG00000173456	RNF26	11_118941850	Pazoki_GGT	Skeletal Muscle	eQTL	ENSG00000173456.4	2097	19.8239087409	150	0.0225127554563	none
ENSG00000173456	RNF26	11_119043282	NAFLD-S	Skeletal Muscle	eQTL	ENSG00000173456.4	2160	10.2643005217	150	0.0672437964908	none
ENSG00000173457	PPP1R14B	11_64250632	Pazoki_ALT	Pancreas	eQTL	ENSG00000173457.10	1746	9.82390874094	24.1110014427	0.00989395053616	none
ENSG00000173457	PPP1R14B	11_64106201	Pazoki_GGT	Skeletal Muscle	eQTL	ENSG00000173457.10	1736	8.22184874962	93.1081033267	0.0815890779102	none
ENSG00000173457	PPP1R14B	11_64250632	Pazoki_ALT	Pancreas	sQTL	11.64245287.64245377.clu	1746	9.82390874094	24.1235832445	0.00982353824536	none
ENSG00000173457	PPP1R14B	11_64106201	Pazoki_GGT	Pancreas	eQTL	ENSG00000173457.10	1736	8.22184874962	24.1110014427	0.0301223770393	none
ENSG00000173457	PPP1R14B	11_64106201	Pazoki_GGT	Pancreas	sQTL	11.64245287.64245377.clu	1736	8.22184874962	24.1235832445	0.0301920284003	none
ENSG00000173457	PPP1R14B	11_64250632	Pazoki_ALT	Skeletal Muscle	eQTL	ENSG00000173457.10	1746	9.82390874094	93.1081033267	0.0578414164297	none
ENSG00000173457	PPP1R14B	11_64250632	Pazoki_ALT	Adipose - Subcutaneous	sQTL	11.64245287.64245377.clu	1746	9.82390874094	5.3437719143	0.0257796299142	none
ENSG00000173457	PPP1R14B	11_64250632	Pazoki_ALT	Adipose - Visceral (Omentum)	sQTL	11.64245287.64246416.clu	1746	9.82390874094	10.2072899781	0.0235954670885	none
ENSG00000173457	PPP1R14B	11_64250632	Pazoki_ALT	Skeletal Muscle	sQTL	11.64245287.64245609.clu	1746	9.82390874094	14.7552022073	0.0647371407738	none
ENSG00000173457	PPP1R14B	11_64250632	Pazoki_ALT	Skeletal Muscle	sQTL	11.64245287.64245377.clu	1746	9.82390874094	29.0617618249	0.0238263907519	none
ENSG00000173457	PPP1R14B	11_64250632	Pazoki_ALT	Skeletal Muscle	sQTL	11.64245287.64246054.clu	1746	9.82390874094	7.92573048137	0.0539141623952	none
ENSG00000173457	PPP1R14B	11_64250632	Pazoki_ALT	Skeletal Muscle	sQTL	11.64245287.64246416.clu	1746	9.82390874094	28.3390959766	0.0282406733633	none
ENSG00000173457	PPP1R14B	11_64250632	Pazoki_ALT	Adipose - Visceral (Omentum)	sQTL	11.64245287.64245377.clu	1746	9.82390874094	7.01339931437	0.0238304300909	none
ENSG00000173457	PPP1R14B	11_64250632	Pazoki_ALT	Adipose - Subcutaneous	eQTL	ENSG00000173457.10	1746	9.82390874094	7.12553956352	0.0240769117896	none
ENSG00000173457	PPP1R14B	11_64106201	Pazoki_GGT	Skeletal Muscle	sQTL	11.64245287.64245377.clu	1736	8.22184874962	29.0617618249	0.122948391058	none
ENSG00000173457	PPP1R14B	11_64106201	Pazoki_GGT	Skeletal Muscle	sQTL	11.64245287.64246416.clu	1736	8.22184874962	28.3390959766	0.11760059041	none
ENSG00000173457	PPP1R14B	11_64250632	Pazoki_ALT	Pancreas	sQTL	11.64245287.64246416.clu	1746	9.82390874094	24.4764248314	0.00981528344013	none
ENSG00000173457	PPP1R14B	11_64250632	Pazoki_ALT	Adipose - Visceral (Omentum)	eQTL	ENSG00000173457.10	1746	9.82390874094	8.76193085612	0.0239510336725	none
ENSG00000173457	PPP1R14B	11_64106201	Pazoki_GGT	Pancreas	sQTL	11.64245287.64246416.clu	1736	8.22184874962	24.4764248314	0.0301956509111	none
ENSG00000173465	SSSCA1	11_65488118	Pazoki_ALP	Skeletal Muscle	eQTL	ENSG00000173465.7	1815	9.60205999133	5.39390669871	0.422603542487	coloc
ENSG00000173473	SMARCC1	3_48683607	Pazoki_ALP	Skeletal Muscle	sQTL	3.47745993.47772817.clu	775	17.3010299957	5.6574123414	0.0476717449949	none
ENSG00000173486	FKBP2	11_64250632	Pazoki_ALT	Skeletal Muscle	eQTL	ENSG00000173486.12	1746	9.82390874094	5.19284323454	0.0259192400102	none
ENSG00000173486	FKBP2	11_64106201	Pazoki_GGT	Skeletal Muscle	sQTL	11.64242558.64243199.clu	1736	8.22184874962	14.1649627942	0.0303480285075	none
ENSG00000173486	FKBP2	11_64250632	Pazoki_ALT	Skeletal Muscle	sQTL	11.64242558.64243199.clu	1746	9.82390874094	14.1649627942	0.00972844359254	none
ENSG00000173511	VEGFB	11_64250632	Pazoki_ALT	Adipose - Visceral (Omentum)	sQTL	11.64237222.64237521.clu	1746	9.82390874094	15.3256434892	0.00733490474095	none
ENSG00000173511	VEGFB	11_64106201	Pazoki_GGT	Adipose - Subcutaneous	sQTL	11.64236009.64236254.clu	1736	8.22184874962	25.0611882874	0.0352923593037	none
ENSG00000173511	VEGFB	11_64250632	Pazoki_ALT	Adipose - Subcutaneous	eQTL	ENSG00000173511.9	1746	9.82390874094	28.397412427	0.683639764509	coloc
ENSG00000173511	VEGFB	11_64106201	Pazoki_GGT	Adipose - Subcutaneous	sQTL	11.64237222.64237521.clu	1736	8.22184874962	12.685195068	0.0391400456926	none
ENSG00000173511	VEGFB	11_64250632	Pazoki_ALT	Skeletal Muscle	eQTL	ENSG00000173511.9	1746	9.82390874094	9.24091083585	0.463827417247	coloc
ENSG00000173511	VEGFB	11_64250632	Pazoki_ALT	Adipose - Subcutaneous	sQTL	11.64236009.64236254.clu	1746	9.82390874094	25.0611882874	0.00659200515995	none
ENSG00000173511	VEGFB	11_64106201	Pazoki_GGT	Skeletal Muscle	sQTL	11.64237222.64237420.clu	1736	8.22184874962	11.8576885965	0.126554173927	none
ENSG00000173511	VEGFB	11_64106201	Pazoki_GGT	Adipose - Visceral (Omentum)	sQTL	11.64237222.64237521.clu	1736	8.22184874962	15.3256434892	0.0369294427993	none
ENSG00000173511	VEGFB	11_64250632	Pazoki_ALT	Skeletal Muscle	sQTL	11.64237222.64237420.clu	1746	9.82390874094	11.8576885965	0.576291165177	coloc
ENSG00000173511	VEGFB	11_64250632	Pazoki_ALT	Adipose - Subcutaneous	sQTL	11.64236327.64237187.clu	1746	9.82390874094	11.7172670942	0.00702910826071	none
ENSG00000173511	VEGFB	11_64250632	Pazoki_ALT	Skeletal Muscle	sQTL	11.64236009.64237187.clu	1746	9.82390874094	55.2864537249	0.00645834846115	none
ENSG00000173511	VEGFB	11_64250632	Pazoki_ALT	Adipose - Visceral (Omentum)	sQTL	11.64236009.64236254.clu	1746	9.82390874094	20.0197353622	0.00631468712357	none
ENSG00000173511	VEGFB	11_64106201	Pazoki_GGT	Adipose - Subcutaneous	sQTL	11.64237222.64237420.clu	1736	8.22184874962	13.1979409866	0.0381653261854	none
ENSG00000173511	VEGFB	11_64106201	Pazoki_GGT	Adipose - Visceral (Omentum)	sQTL	11.64236009.64236254.clu	1736	8.22184874962	20.0197353622	0.0342185847355	none
ENSG00000173511	VEGFB	11_64106201	Pazoki_GGT	Liver	sQTL	11.64237222.64237420.clu	1736	8.22184874962	14.6625521024	0.0374162398117	none
ENSG00000173511	VEGFB	11_64250632	Pazoki_ALT	Adipose - Visceral (Omentum)	sQTL	11.64236327.64237187.clu	1746	9.82390874094	10.00965791	0.0133259951081	none
ENSG00000173511	VEGFB	11_64106201	Pazoki_GGT	Pancreas	sQTL	11.64237222.64237420.clu	1736	8.22184874962	35.9920736114	0.0346094980582	none
ENSG00000173511	VEGFB	11_64250632	Pazoki_ALT	Liver	sQTL	11.64236327.64237187.clu	1746	9.82390874094	13.0454094869	0.00737001297502	none
ENSG00000173511	VEGFB	11_64106201	Pazoki_GGT	Skeletal Muscle	sQTL	11.64236009.64237187.clu	1736	8.22184874962	55.2864537249	0.0345048368886	none
ENSG00000173511	VEGFB	11_64250632	Pazoki_ALT	Liver	sQTL	11.64237222.64237420.clu	1746	9.82390874094	14.6625521024	0.00699064071705	none
ENSG00000173511	VEGFB	11_64250632	Pazoki_ALT	Pancreas	sQTL	11.64237222.64237420.clu	1746	9.82390874094	35.9920736114	0.00647363396915	none
ENSG00000173511	VEGFB	11_64106201	Pazoki_GGT	Adipose - Subcutaneous	eQTL	ENSG00000173511.9	1736	8.22184874962	28.397412427	0.0968226624674	none
ENSG00000173511	VEGFB	11_64250632	Pazoki_ALT	Adipose - Subcutaneous	sQTL	11.64237222.64237521.clu	1746	9.82390874094	12.685195068	0.00981478514175	none
ENSG00000173511	VEGFB	11_64106201	Pazoki_GGT	Adipose - Visceral (Omentum)	sQTL	11.64237222.64237420.clu	1736	8.22184874962	15.1420375803	0.0373361494894	none
ENSG00000173511	VEGFB	11_64250632	Pazoki_ALT	Skeletal Muscle	sQTL	11.64237222.64237521.clu	1746	9.82390874094	11.9449800877	0.583738063559	coloc
ENSG00000173511	VEGFB	11_64106201	Pazoki_GGT	Adipose - Visceral (Omentum)	eQTL	ENSG00000173511.9	1736	8.22184874962	6.49865418301	0.058729436217	none
ENSG00000173511	VEGFB	11_64250632	Pazoki_ALT	Adipose - Subcutaneous	sQTL	11.64237222.64237420.clu	1746	9.82390874094	13.1979409866	0.00899675220838	none
ENSG00000173511	VEGFB	11_64250632	Pazoki_ALT	Adipose - Visceral (Omentum)	sQTL	11.64237222.64237420.clu	1746	9.82390874094	15.1420375803	0.00755558691305	none
ENSG00000173511	VEGFB	11_64250632	Pazoki_ALT	Pancreas	sQTL	11.64236327.64237187.clu	1746	9.82390874094	31.4520234968	0.00651014088968	none
ENSG00000173511	VEGFB	11_64106201	Pazoki_GGT	Skeletal Muscle	sQTL	11.64237222.64237521.clu	1736	8.22184874962	11.9449800877	0.124650844145	none
ENSG00000173511	VEGFB	11_64106201	Pazoki_GGT	Pancreas	sQTL	11.64236327.64237187.clu	1736	8.22184874962	31.4520234968	0.0348035420382	none
ENSG00000173531	MST1	3_50015434	NAFLD-S	Liver	sQTL	3.49684189.49684314.clu	1375	11.1906133643	150	0.18842165174	none
ENSG00000173531	MST1	3_50240574	Pazoki_GGT	Adipose - Visceral (Omentum)	sQTL	3.49684189.49684314.clu	1243	8.69897000434	33.7667870533	0.104128468758	none
ENSG00000173531	MST1	3_50015434	NAFLD-S	Pancreas	sQTL	3.49684189.49684314.clu	1375	11.1906133643	79.7341052235	0.188389141698	none
ENSG00000173531	MST1	3_49449859	Pazoki_ALP	Adipose - Subcutaneous	sQTL	3.49684189.49684314.clu	1222	15.1804560645	150	0.10644714452	none
ENSG00000173531	MST1	3_50015434	NAFLD-S	Adipose - Visceral (Omentum)	sQTL	3.49684189.49684314.clu	1375	11.1906133643	150	0.18834629815	none
ENSG00000173531	MST1	3_49449859	Pazoki_ALP	Adipose - Visceral (Omentum)	sQTL	3.49684189.49684314.clu	1222	15.1804560645	150	0.106448447751	none
ENSG00000173531	MST1	3_49449859	Pazoki_ALP	Liver	sQTL	3.49685089.49685262.clu	1222	15.1804560645	15.2086858729	0.105817207637	none
ENSG00000173531	MST1	3_49449859	Pazoki_ALP	Liver	sQTL	3.49684189.49684314.clu	1222	15.1804560645	150	0.106491035647	none
ENSG00000173531	MST1	3_50015434	NAFLD-S	Liver	sQTL	3.49684189.49684371.clu	1375	11.1906133643	150	0.18842165174	none
ENSG00000173531	MST1	3_50015434	NAFLD-S	Liver	sQTL	3.49684955.49685262.clu	1375	11.1906133643	17.6363509731	0.187454193205	none
ENSG00000173531	MST1	3_49449859	Pazoki_ALP	Liver	sQTL	3.49684189.49684371.clu	1222	15.1804560645	150	0.106491035647	none
ENSG00000173531	MST1	3_49449859	Pazoki_ALP	Pancreas	sQTL	3.49684189.49684314.clu	1222	15.1804560645	79.7341052235	0.106470923029	none
ENSG00000173531	MST1	3_49449859	Pazoki_ALP	Adipose - Subcutaneous	sQTL	3.49684955.49685262.clu	1222	15.1804560645	8.14210033339	0.108898735428	none
ENSG00000173531	MST1	3_49449859	Pazoki_ALP	Adipose - Subcutaneous	eQTL	ENSG00000173531.15	1222	15.1804560645	10.9974608381	0.0391037703583	none
ENSG00000173531	MST1	3_49449859	Pazoki_ALP	Adipose - Visceral (Omentum)	eQTL	ENSG00000173531.15	1222	15.1804560645	8.68467374841	0.0377446793853	none
ENSG00000173531	MST1	3_50015434	NAFLD-S	Adipose - Subcutaneous	sQTL	3.49684189.49684314.clu	1375	11.1906133643	150	0.188345176529	none
ENSG00000173531	MST1	3_49449859	Pazoki_ALP	Liver	sQTL	3.49684955.49685262.clu	1222	15.1804560645	17.6363509731	0.105684055813	none
ENSG00000173531	MST1	3_50240574	Pazoki_GGT	Adipose - Subcutaneous	sQTL	3.49684189.49684314.clu	1243	8.69897000434	37.3104238293	0.103659475214	none
ENSG00000173531	MST1	3_49449859	Pazoki_ALP	Liver	eQTL	ENSG00000173531.15	1222	15.1804560645	9.88226332394	0.0310815384554	none
ENSG00000173540	GMPPB	3_49449859	Pazoki_ALP	Liver	eQTL	ENSG00000173540.12	1222	15.1804560645	21.3008358426	0.387075481775	coloc
ENSG00000173540	GMPPB	3_49449859	Pazoki_ALP	Skeletal Muscle	eQTL	ENSG00000173540.12	1222	15.1804560645	52.2813427642	0.378065116604	coloc
ENSG00000173540	GMPPB	3_50015434	NAFLD-S	Skeletal Muscle	eQTL	ENSG00000173540.12	1375	11.1906133643	52.2813427642	0.125654466425	none
ENSG00000173540	GMPPB	3_49449859	Pazoki_ALP	Adipose - Visceral (Omentum)	eQTL	ENSG00000173540.12	1222	15.1804560645	42.3021376562	0.378098758134	coloc
ENSG00000173540	GMPPB	3_49449859	Pazoki_ALP	Pancreas	eQTL	ENSG00000173540.12	1222	15.1804560645	55.3525354967	0.378140744753	coloc
ENSG00000173540	GMPPB	3_50015434	NAFLD-S	Adipose - Subcutaneous	eQTL	ENSG00000173540.12	1375	11.1906133643	56.7820588161	0.125679602346	none
ENSG00000173540	GMPPB	3_50015434	NAFLD-S	Pancreas	eQTL	ENSG00000173540.12	1375	11.1906133643	55.3525354967	0.125679602346	none
ENSG00000173540	GMPPB	3_50015434	NAFLD-S	Liver	eQTL	ENSG00000173540.12	1375	11.1906133643	21.3008358426	0.119212293434	none
ENSG00000173540	GMPPB	3_50015434	NAFLD-S	Adipose - Visceral (Omentum)	eQTL	ENSG00000173540.12	1375	11.1906133643	42.3021376562	0.125613971467	none
ENSG00000173540	GMPPB	3_49449859	Pazoki_ALP	Adipose - Subcutaneous	eQTL	ENSG00000173540.12	1222	15.1804560645	56.7820588161	0.378140744753	coloc
ENSG00000173610	UGT2A1	4_69582839	MRI_ML	Liver	eQTL	ENSG00000173610.12	4126	5.52287874528	10.5040620494	0.045835966088	none
ENSG00000173611	SCAI	9_125127405	Pazoki_ALP	Skeletal Muscle	eQTL	ENSG00000173611.17	1578	7.34678748622	14.7491272196	0.572957296637	coloc
ENSG00000173611	SCAI	9_125127405	Pazoki_ALP	Adipose - Visceral (Omentum)	eQTL	ENSG00000173611.17	1578	7.34678748622	11.2655243955	0.574882105918	coloc
ENSG00000173611	SCAI	9_125127405	Pazoki_ALP	Adipose - Subcutaneous	eQTL	ENSG00000173611.17	1578	7.34678748622	11.9959464074	0.572694047857	coloc
ENSG00000173660	UQCRH	1_45573405	Pazoki_GGT	Adipose - Subcutaneous	sQTL	1.46303820.46310155.clu	1407	18.7958800173	19.2240419564	0.0174717231972	none
ENSG00000173660	UQCRH	1_45573405	Pazoki_GGT	Skeletal Muscle	sQTL	1.46303820.46310155.clu	1407	18.7958800173	26.9631586349	0.017199796708	none
ENSG00000173660	UQCRH	1_46127372	Pazoki_GGT	Adipose - Visceral (Omentum)	sQTL	1.46303820.46309101.clu	2033	15.0705810743	79.2088134532	0.0268693142602	none
ENSG00000173660	UQCRH	1_46127372	Pazoki_GGT	Adipose - Subcutaneous	sQTL	1.46303820.46310155.clu	2033	15.0705810743	150	0.0268693142602	none
ENSG00000173660	UQCRH	1_45573405	Pazoki_GGT	Pancreas	sQTL	1.46303820.46310155.clu	1407	18.7958800173	12.0047785469	0.0179424724121	none
ENSG00000173660	UQCRH	1_46127372	Pazoki_GGT	Adipose - Visceral (Omentum)	sQTL	1.46303820.46310155.clu	2033	15.0705810743	150	0.0268693142602	none
ENSG00000173660	UQCRH	1_46127372	Pazoki_GGT	Skeletal Muscle	sQTL	1.46303820.46310155.clu	2033	15.0705810743	150	0.0268693142602	none
ENSG00000173727	ENSG00000173727	11_65488118	Pazoki_ALP	Adipose - Subcutaneous	sQTL	11.65455331.65455694.clu	1815	9.60205999133	24.919697775	0.553442491997	coloc
ENSG00000173727	ENSG00000173727	11_65406283	Pazoki_ALT	Adipose - Visceral (Omentum)	sQTL	11.65455331.65455694.clu	1834	11.8239087409	15.9664833367	0.497090438178	coloc
ENSG00000173727	ENSG00000173727	11_65406283	Pazoki_ALT	Skeletal Muscle	eQTL	ENSG00000173727.12	1834	11.8239087409	21.897074363	0.509416608911	coloc
ENSG00000173727	ENSG00000173727	11_65406283	Pazoki_ALT	Adipose - Subcutaneous	sQTL	11.65455331.65455437.clu	1834	11.8239087409	14.6575462397	0.50861238052	coloc
ENSG00000173727	ENSG00000173727	11_65488118	Pazoki_ALP	Adipose - Subcutaneous	eQTL	ENSG00000173727.12	1815	9.60205999133	6.71650517237	0.450987647557	coloc
ENSG00000173727	ENSG00000173727	11_65406283	Pazoki_ALT	Adipose - Subcutaneous	eQTL	ENSG00000173727.12	1834	11.8239087409	6.71650517237	0.511447125881	coloc
ENSG00000173727	ENSG00000173727	11_65488118	Pazoki_ALP	Adipose - Visceral (Omentum)	sQTL	11.65455331.65455694.clu	1815	9.60205999133	15.9664833367	0.5808946858	coloc
ENSG00000173727	ENSG00000173727	11_65488118	Pazoki_ALP	Skeletal Muscle	eQTL	ENSG00000173727.12	1815	9.60205999133	21.897074363	0.554357082936	coloc
ENSG00000173727	ENSG00000173727	11_65406283	Pazoki_ALT	Adipose - Subcutaneous	sQTL	11.65455331.65455694.clu	1834	11.8239087409	24.919697775	0.510953971854	coloc
ENSG00000173727	ENSG00000173727	11_65488118	Pazoki_ALP	Adipose - Subcutaneous	sQTL	11.65455331.65455437.clu	1815	9.60205999133	14.6575462397	0.557809952359	coloc
ENSG00000173846	PLK3	1_44985805	Pazoki_GGT	Skeletal Muscle	eQTL	ENSG00000173846.12	2006	13.1249387366	5.45168098585	0.0720980836623	none
ENSG00000173898	SPTBN2	11_66299522	NAFLD-S	Pancreas	eQTL	ENSG00000173898.11	1654	8.29173295745	6.76103734011	0.0270255121526	none
ENSG00000173915	ATP5MD	10_103405427	Pazoki_ALP	Skeletal Muscle	sQTL	10.103394394.103396409.clu	2201	28.3767507096	150	0.0841654352789	none
ENSG00000173915	ATP5MD	10_103405427	Pazoki_ALP	Skeletal Muscle	sQTL	10.103392466.103395746.clu	2201	28.3767507096	7.56861067092	0.0734031472479	none
ENSG00000173915	ATP5MD	10_102820522	Pazoki_ALP	Adipose - Subcutaneous	sQTL	10.103394394.103396409.clu	2075	81.9586073148	150	0.00260942810985	none
ENSG00000173915	ATP5MD	10_103405427	Pazoki_ALP	Liver	sQTL	10.103392466.103394199.clu	2200	28.3767507096	113.508711842	0.0841085229399	none
ENSG00000173915	ATP5MD	10_102820522	Pazoki_ALP	Liver	sQTL	10.103392466.103396409.clu	2074	81.9586073148	68.0165909425	0.00271951472104	none
ENSG00000173915	ATP5MD	10_103405427	Pazoki_ALP	Adipose - Visceral (Omentum)	sQTL	10.103392466.103396409.clu	2201	28.3767507096	134.564844858	0.0837595229018	none
ENSG00000173915	ATP5MD	10_102820522	Pazoki_ALP	Skeletal Muscle	sQTL	10.103394394.103396409.clu	2075	81.9586073148	150	0.00260942810985	none
ENSG00000173915	ATP5MD	10_103405427	Pazoki_ALP	Liver	sQTL	10.103394394.103396409.clu	2200	28.3767507096	61.4841262938	0.084762462788	none
ENSG00000173915	ATP5MD	10_103405427	Pazoki_ALP	Skeletal Muscle	sQTL	10.103392466.103394199.clu	2201	28.3767507096	150	0.0841654352789	none
ENSG00000173915	ATP5MD	10_102820522	Pazoki_ALP	Pancreas	sQTL	10.103392466.103394199.clu	2075	81.9586073148	150	0.00261478070257	none
ENSG00000173915	ATP5MD	10_102820522	Pazoki_ALP	Liver	sQTL	10.103394394.103396409.clu	2074	81.9586073148	60.7496602997	0.00275039988723	none
ENSG00000173915	ATP5MD	10_103405427	Pazoki_ALP	Pancreas	sQTL	10.103394394.103396409.clu	2201	28.3767507096	144.56469422	0.0841538832303	none
ENSG00000173915	ATP5MD	10_102820522	Pazoki_ALP	Skeletal Muscle	sQTL	10.103392466.103396409.clu	2075	81.9586073148	139.850128092	0.00262287961187	none
ENSG00000173915	ATP5MD	10_102820522	Pazoki_ALP	Pancreas	sQTL	10.103394394.103396409.clu	2075	81.9586073148	137.866443782	0.00260932769532	none
ENSG00000173915	ATP5MD	10_103405427	Pazoki_ALP	Adipose - Subcutaneous	sQTL	10.103394394.103396409.clu	2201	28.3767507096	150	0.0841718750987	none
ENSG00000173915	ATP5MD	10_102820522	Pazoki_ALP	Adipose - Visceral (Omentum)	sQTL	10.103394394.103396409.clu	2075	81.9586073148	150	0.00260942810985	none
ENSG00000173915	ATP5MD	10_102820522	Pazoki_ALP	Liver	sQTL	10.103392466.103394199.clu	2074	81.9586073148	109.400708173	0.00261705660217	none
ENSG00000173915	ATP5MD	10_103405427	Pazoki_ALP	Adipose - Visceral (Omentum)	eQTL	ENSG00000173915.14	2201	28.3767507096	7.29250312107	0.122174115028	none
ENSG00000173915	ATP5MD	10_103405427	Pazoki_ALP	Adipose - Visceral (Omentum)	sQTL	10.103392466.103394199.clu	2201	28.3767507096	150	0.0841566969963	none
ENSG00000173915	ATP5MD	10_103405427	Pazoki_ALP	Skeletal Muscle	eQTL	ENSG00000173915.14	2201	28.3767507096	13.7960246605	0.0849894768277	none
ENSG00000173915	ATP5MD	10_103405427	Pazoki_ALP	Skeletal Muscle	sQTL	10.103396032.103396409.clu	2201	28.3767507096	7.60162501672	0.0217176995765	none
ENSG00000173915	ATP5MD	10_103405427	Pazoki_ALP	Pancreas	sQTL	10.103392466.103394199.clu	2201	28.3767507096	150	0.0838190272836	none
ENSG00000173915	ATP5MD	10_103405427	Pazoki_ALP	Pancreas	sQTL	10.103392466.103396409.clu	2201	28.3767507096	121.475619775	0.0830238917157	none
ENSG00000173915	ATP5MD	10_103405427	Pazoki_ALP	Adipose - Subcutaneous	sQTL	10.103392466.103396409.clu	2201	28.3767507096	150	0.0841465843992	none
ENSG00000173915	ATP5MD	10_103405427	Pazoki_ALP	Adipose - Visceral (Omentum)	sQTL	10.103394394.103396409.clu	2201	28.3767507096	150	0.0841654352789	none
ENSG00000173915	ATP5MD	10_102820522	Pazoki_ALP	Adipose - Subcutaneous	sQTL	10.103392466.103394199.clu	2075	81.9586073148	150	0.00260942810985	none
ENSG00000173915	ATP5MD	10_103405427	Pazoki_ALP	Adipose - Subcutaneous	eQTL	ENSG00000173915.14	2201	28.3767507096	7.44843863184	0.102718524617	none
ENSG00000173915	ATP5MD	10_103405427	Pazoki_ALP	Liver	sQTL	10.103392466.103396409.clu	2200	28.3767507096	70.2613741778	0.084176076635	none
ENSG00000173915	ATP5MD	10_102820522	Pazoki_ALP	Adipose - Subcutaneous	sQTL	10.103392466.103396409.clu	2075	81.9586073148	150	0.00260942810985	none
ENSG00000173915	ATP5MD	10_102820522	Pazoki_ALP	Adipose - Visceral (Omentum)	sQTL	10.103392466.103396409.clu	2075	81.9586073148	129.569813023	0.0026091331702	none
ENSG00000173915	ATP5MD	10_103405427	Pazoki_ALP	Adipose - Subcutaneous	sQTL	10.103392466.103395746.clu	2201	28.3767507096	5.98162551744	0.0526882958175	none
ENSG00000173915	ATP5MD	10_102820522	Pazoki_ALP	Adipose - Visceral (Omentum)	sQTL	10.103392466.103394199.clu	2075	81.9586073148	150	0.00260942810985	none
ENSG00000173915	ATP5MD	10_103405427	Pazoki_ALP	Adipose - Subcutaneous	sQTL	10.103392466.103394199.clu	2201	28.3767507096	150	0.0841654352789	none
ENSG00000173915	ATP5MD	10_102820522	Pazoki_ALP	Pancreas	sQTL	10.103392466.103396409.clu	2075	81.9586073148	116.274221126	0.00262113518976	none
ENSG00000173915	ATP5MD	10_103405427	Pazoki_ALP	Skeletal Muscle	sQTL	10.103392466.103396409.clu	2201	28.3767507096	142.831945941	0.0830217096375	none
ENSG00000173915	ATP5MD	10_102820522	Pazoki_ALP	Skeletal Muscle	sQTL	10.103392466.103394199.clu	2075	81.9586073148	150	0.00260942810985	none
ENSG00000173917	HOXB2	17_48961109	Pazoki_ALP	Skeletal Muscle	eQTL	ENSG00000173917.10	2576	16.4202164034	16.2601682158	0.000680495146065	none
ENSG00000173917	HOXB2	17_48046570	Pazoki_ALP	Adipose - Subcutaneous	eQTL	ENSG00000173917.10	2451	7.43179827593	20.7704065833	0.00779338153436	none
ENSG00000173917	HOXB2	17_48892721	Pazoki_GGT	Skeletal Muscle	eQTL	ENSG00000173917.10	2555	10.1023729087	16.2601682158	0.00255837698241	none
ENSG00000173917	HOXB2	17_48046570	Pazoki_ALP	Adipose - Visceral (Omentum)	eQTL	ENSG00000173917.10	2451	7.43179827593	33.5874254233	0.00756328761723	none
ENSG00000173917	HOXB2	17_48046570	Pazoki_ALP	Skeletal Muscle	eQTL	ENSG00000173917.10	2451	7.43179827593	16.2601682158	0.00974506465823	none
ENSG00000173960	UBXN2A	2_23673179	Pazoki_ALP	Skeletal Muscle	eQTL	ENSG00000173960.13	3156	9.18708664336	18.4384110322	0.501046854172	coloc
ENSG00000173960	UBXN2A	2_23673179	Pazoki_ALP	Adipose - Visceral (Omentum)	eQTL	ENSG00000173960.13	3156	9.18708664336	19.8661240246	0.428512056912	coloc
ENSG00000173960	UBXN2A	2_23673179	Pazoki_ALP	Adipose - Subcutaneous	eQTL	ENSG00000173960.13	3156	9.18708664336	13.7907326935	0.382232873687	coloc
ENSG00000173991	TCAP	17_39765489	Pazoki_GGT	Skeletal Muscle	eQTL	ENSG00000173991.5	1977	9.85387196432	10.6552379108	0.250469426688	none
ENSG00000173991	TCAP	17_39673317	Pazoki_ALP	Skeletal Muscle	eQTL	ENSG00000173991.5	1992	55.5376020021	10.6552379108	0.719531591373	coloc
ENSG00000174080	CTSF	11_66299522	NAFLD-S	Adipose - Subcutaneous	eQTL	ENSG00000174080.10	1654	8.29173295745	20.7939899809	0.0373506486838	none
ENSG00000174137	FAM53A	4_1710049	Pazoki_GGT	Pancreas	eQTL	ENSG00000174137.12	2834	15	11.8229578534	0.0531602105357	none
ENSG00000174137	FAM53A	4_1710049	Pazoki_GGT	Adipose - Subcutaneous	eQTL	ENSG00000174137.12	2834	15	21.1824269361	0.0414383283203	none
ENSG00000174137	FAM53A	4_1683410	Pazoki_ALP	Skeletal Muscle	eQTL	ENSG00000174137.12	2797	9.85387196432	109.204941416	0.0618329780826	none
ENSG00000174137	FAM53A	4_1683410	Pazoki_ALP	Pancreas	eQTL	ENSG00000174137.12	2797	9.85387196432	11.8229578534	0.0620474886965	none
ENSG00000174137	FAM53A	4_1683410	Pazoki_ALP	Liver	eQTL	ENSG00000174137.12	2797	9.85387196432	11.3831398155	0.061880176106	none
ENSG00000174137	FAM53A	4_1710049	Pazoki_GGT	Skeletal Muscle	eQTL	ENSG00000174137.12	2834	15	109.204941416	0.0511960111033	none
ENSG00000174137	FAM53A	4_1683410	Pazoki_ALP	Adipose - Subcutaneous	eQTL	ENSG00000174137.12	2797	9.85387196432	21.1824269361	0.0615617249977	none
ENSG00000174137	FAM53A	4_1710049	Pazoki_GGT	Liver	eQTL	ENSG00000174137.12	2834	15	11.3831398155	0.0520741495312	none
ENSG00000174173	TRMT10C	3_101365760	Pazoki_ALP	Skeletal Muscle	eQTL	ENSG00000174173.6	2444	19.7958800173	12.3695786756	0.073135517589	none
ENSG00000174173	TRMT10C	3_101523907	Pazoki_GGT	Skeletal Muscle	eQTL	ENSG00000174173.6	2499	9.69897000434	12.3695786756	0.0744949689437	none
ENSG00000174175	SELP	1_169691640	Pazoki_ALP	Pancreas	eQTL	ENSG00000174175.16	3617	8.88605664769	7.37169656346	0.13580617346	none
ENSG00000174231	PRPF8	17_1921011	NAFLD-S	Skeletal Muscle	sQTL	17.1675339.1675620.clu	2266	12.3285614763	5.71725559697	0.0190064645641	none
ENSG00000174231	PRPF8	17_1921011	NAFLD-S	Skeletal Muscle	sQTL	17.1675322.1675620.clu	2266	12.3285614763	5.4680110389	0.0175627522428	none
ENSG00000174292	TNK1	17_7282460	Pazoki_ALT	Adipose - Visceral (Omentum)	sQTL	17.7387154.7387378.clu	2764	17.3767507096	150	0.00210599150095	none
ENSG00000174292	TNK1	17_7282460	ALT_UKB	Adipose - Visceral (Omentum)	sQTL	17.7387154.7387378.clu	2703	13.1119092843	150	0.00213044382179	none
ENSG00000174292	TNK1	17_8217014	Pazoki_ALP	Pancreas	sQTL	17.7387154.7387378.clu	1894	33.5086383062	8.85940748406	0.0217531377739	none
ENSG00000174292	TNK1	17_8313150	Pazoki_GGT	Pancreas	sQTL	17.7387154.7387378.clu	1676	11.920818754	8.85940748406	0.00692765960889	none
ENSG00000174327	SLC16A13	17_7064853	Pazoki_ALP	Adipose - Subcutaneous	eQTL	ENSG00000174327.6	2935	150	6.93879600027	0.00438430365297	none
ENSG00000174353	STAG3L3	7_72943680	Pazoki_ALP	Pancreas	eQTL	ENSG00000174353.17	1159	27.4814860601	5.56297625841	0.0254468702844	none
ENSG00000174373	RALGAPA1	14_35630160	Pazoki_ALP	Adipose - Subcutaneous	eQTL	ENSG00000174373.16	2398	11.468521083	46.123970057	0.00513875256991	none
ENSG00000174373	RALGAPA1	14_35630160	Pazoki_ALP	Pancreas	eQTL	ENSG00000174373.16	2398	11.468521083	93.6366948907	0.00521863028951	none
ENSG00000174373	RALGAPA1	14_35630160	Pazoki_ALP	Liver	eQTL	ENSG00000174373.16	2395	11.468521083	14.2251333819	0.00545711203299	none
ENSG00000174373	RALGAPA1	14_35630160	Pazoki_ALP	Liver	sQTL	14.35659196.35664642.clu	2395	11.468521083	27.2496020182	0.00542426791656	none
ENSG00000174373	RALGAPA1	14_35630160	Pazoki_ALP	Adipose - Subcutaneous	sQTL	14.35659196.35664642.clu	2398	11.468521083	122.140775612	0.00519071354919	none
ENSG00000174373	RALGAPA1	14_35630160	Pazoki_ALP	Adipose - Visceral (Omentum)	eQTL	ENSG00000174373.16	2398	11.468521083	91.1991795135	0.00514778048115	none
ENSG00000174373	RALGAPA1	14_35630160	Pazoki_ALP	Adipose - Visceral (Omentum)	sQTL	14.35659196.35664642.clu	2398	11.468521083	150	0.00514175231362	none
ENSG00000174373	RALGAPA1	14_35630160	Pazoki_ALP	Pancreas	sQTL	14.35659196.35664642.clu	2398	11.468521083	72.7397193802	0.00521073181722	none
ENSG00000174514	MFSD4A	1_205492407	Pazoki_GGT	Adipose - Subcutaneous	eQTL	ENSG00000174514.12	2871	17.8239087409	20.7143702939	0.00243770468938	none
ENSG00000174521	TTC9B	19_40214172	Pazoki_ALP	Adipose - Subcutaneous	eQTL	ENSG00000174521.7	2538	24.0757207139	7.11922505085	0.00230543002894	none
ENSG00000174529	TMEM81	1_205054636	Pazoki_ALT	Skeletal Muscle	eQTL	ENSG00000174529.7	2840	8.67778070527	16.0535721776	0.304631489753	none
ENSG00000174529	TMEM81	1_205054636	Pazoki_ALT	Adipose - Subcutaneous	eQTL	ENSG00000174529.7	2840	8.67778070527	17.08277449	0.112462531507	none
ENSG00000174547	MRPL11	11_66299522	NAFLD-S	Liver	sQTL	11.66438259.66438632.clu	1654	8.29173295745	68.4795162083	0.0348276315612	none
ENSG00000174547	MRPL11	11_66299522	NAFLD-S	Skeletal Muscle	eQTL	ENSG00000174547.13	1654	8.29173295745	7.86116984232	0.0420175214982	none
ENSG00000174547	MRPL11	11_66299522	NAFLD-S	Liver	sQTL	11.66438259.66438710.clu	1654	8.29173295745	59.6745699078	0.0348276315612	none
ENSG00000174547	MRPL11	11_66081267	Pazoki_GGT	Liver	sQTL	11.66438259.66438710.clu	1914	10.920818754	59.6745699078	0.0206780585187	none
ENSG00000174547	MRPL11	11_66081267	Pazoki_GGT	Adipose - Subcutaneous	sQTL	11.66438259.66438710.clu	1914	10.920818754	150	0.0206780585187	none
ENSG00000174547	MRPL11	11_66081267	Pazoki_GGT	Adipose - Subcutaneous	sQTL	11.66438259.66438632.clu	1914	10.920818754	150	0.0206780585187	none
ENSG00000174547	MRPL11	11_66299522	NAFLD-S	Adipose - Subcutaneous	sQTL	11.66438259.66438632.clu	1654	8.29173295745	150	0.0348276315612	none
ENSG00000174547	MRPL11	11_66047371	Pazoki_ALT	Adipose - Subcutaneous	sQTL	11.66438259.66438710.clu	1893	7.88605664769	150	0.0452639015921	none
ENSG00000174547	MRPL11	11_66047371	Pazoki_ALT	Liver	sQTL	11.66438259.66438632.clu	1893	7.88605664769	68.4795162083	0.0452639015921	none
ENSG00000174547	MRPL11	11_66299522	NAFLD-S	Adipose - Subcutaneous	sQTL	11.66438259.66438710.clu	1654	8.29173295745	150	0.0348276315612	none
ENSG00000174547	MRPL11	11_66047371	Pazoki_ALT	Adipose - Subcutaneous	sQTL	11.66438259.66438632.clu	1893	7.88605664769	150	0.0452639015921	none
ENSG00000174547	MRPL11	11_66081267	Pazoki_GGT	Liver	sQTL	11.66438259.66438632.clu	1914	10.920818754	68.4795162083	0.0206780585187	none
ENSG00000174564	IL20RB	3_136709289	Pazoki_ALT	Adipose - Subcutaneous	eQTL	ENSG00000174564.12	1956	30.6777807053	35.6559075234	0.0314329493674	none
ENSG00000174564	IL20RB	3_136709289	Pazoki_ALT	Adipose - Visceral (Omentum)	eQTL	ENSG00000174564.12	1956	30.6777807053	7.17263074074	0.0385920533656	none
ENSG00000174564	IL20RB	3_136446234	Pazoki_GGT	Adipose - Visceral (Omentum)	eQTL	ENSG00000174564.12	1607	22.7695510786	6.16040033259	0.31741348796	none
ENSG00000174564	IL20RB	3_136788976	NAFLD-S	Liver	eQTL	ENSG00000174564.12	1905	27.7065048565	8.23517744922	0.0557398538562	none
ENSG00000174564	IL20RB	3_136330783	Miao_NAFDL-S	Adipose - Visceral (Omentum)	eQTL	ENSG00000174564.12	1339	7.3767507096	6.16040033259	0.0483851408172	none
ENSG00000174564	IL20RB	3_136776199	ALT_UKB	Adipose - Subcutaneous	eQTL	ENSG00000174564.12	1897	18.5097268063	35.6559075234	0.0444678694912	none
ENSG00000174564	IL20RB	3_136725279	Pazoki_ALP	Adipose - Subcutaneous	eQTL	ENSG00000174564.12	1957	43.6989700043	35.6559075234	0.0262610312107	none
ENSG00000174564	IL20RB	3_136213517	Pazoki_ALP	Adipose - Subcutaneous	eQTL	ENSG00000174564.12	1123	44	20.871862016	0.0321721515834	none
ENSG00000174564	IL20RB	3_136446234	Pazoki_GGT	Adipose - Subcutaneous	eQTL	ENSG00000174564.12	1607	22.7695510786	22.9068090713	0.276126748939	none
ENSG00000174564	IL20RB	3_136207780	Pazoki_ALT	Adipose - Subcutaneous	eQTL	ENSG00000174564.12	1116	30.8538719643	20.871862016	0.032749123472	none
ENSG00000174564	IL20RB	3_136788976	NAFLD-S	Adipose - Subcutaneous	eQTL	ENSG00000174564.12	1905	27.7065048565	35.6559075234	0.0368021463092	none
ENSG00000174564	IL20RB	3_136428929	cALT	Adipose - Subcutaneous	eQTL	ENSG00000174564.12	987	16.7937139556	22.9068090713	0.0232347428985	none
ENSG00000174564	IL20RB	3_136934841	cALT	Adipose - Subcutaneous	eQTL	ENSG00000174564.12	1534	15.565431096	35.6559075234	0.0295961057119	none
ENSG00000174564	IL20RB	3_136287734	NAFLD-S	Adipose - Subcutaneous	eQTL	ENSG00000174564.12	1234	27.7968365177	20.871862016	0.035591535853	none
ENSG00000174564	IL20RB	3_136242189	ALT_UKB	Adipose - Subcutaneous	eQTL	ENSG00000174564.12	1148	18.7121870771	20.871862016	0.0412178735902	none
ENSG00000174564	IL20RB	3_136776199	ALT_UKB	Adipose - Visceral (Omentum)	eQTL	ENSG00000174564.12	1897	18.5097268063	7.17263074074	0.0542265928532	none
ENSG00000174564	IL20RB	3_136330783	Miao_NAFDL-S	Adipose - Subcutaneous	eQTL	ENSG00000174564.12	1339	7.3767507096	21.6135785409	0.0363414357143	none
ENSG00000174564	IL20RB	3_136934841	cALT	Adipose - Visceral (Omentum)	eQTL	ENSG00000174564.12	1534	15.565431096	7.17263074074	0.0345231161086	none
ENSG00000174564	IL20RB	3_136788976	NAFLD-S	Adipose - Visceral (Omentum)	eQTL	ENSG00000174564.12	1905	27.7065048565	7.17263074074	0.0415532490077	none
ENSG00000174564	IL20RB	3_136428929	cALT	Adipose - Visceral (Omentum)	eQTL	ENSG00000174564.12	987	16.7937139556	5.65462599724	0.0373341867742	none
ENSG00000174574	AKIRIN1	1_39505256	NAFLD-S	Adipose - Visceral (Omentum)	sQTL	1.38998311.39003347.clu	2374	7.84627962403	5.15241208265	0.0934019560123	none
ENSG00000174579	MSL2	3_136213517	Pazoki_ALP	Liver	eQTL	ENSG00000174579.3	1493	44	6.22664662798	0.620526695316	coloc
ENSG00000174579	MSL2	3_136287734	NAFLD-S	Liver	eQTL	ENSG00000174579.3	1519	27.7968365177	6.22664662798	0.590615331572	coloc
ENSG00000174579	MSL2	3_136242189	ALT_UKB	Liver	eQTL	ENSG00000174579.3	1484	18.7121870771	6.22664662798	0.579866877231	coloc
ENSG00000174579	MSL2	3_136207780	Pazoki_ALT	Liver	eQTL	ENSG00000174579.3	1489	30.8538719643	6.22664662798	0.601668612368	coloc
ENSG00000174669	SLC29A2	11_66299522	NAFLD-S	Skeletal Muscle	sQTL	11.66365497.66365936.clu	1654	8.29173295745	128.572617403	0.138075288014	none
ENSG00000174669	SLC29A2	11_66299522	NAFLD-S	Pancreas	sQTL	11.66364424.66365936.clu	1654	8.29173295745	29.8850180323	0.136068025977	none
ENSG00000174669	SLC29A2	11_66299522	NAFLD-S	Skeletal Muscle	sQTL	11.66366231.66367464.clu	1654	8.29173295745	44.7414808824	0.0911555373744	none
ENSG00000174669	SLC29A2	11_66299522	NAFLD-S	Adipose - Visceral (Omentum)	sQTL	11.66364424.66365936.clu	1654	8.29173295745	27.0584725126	0.136981153032	none
ENSG00000174669	SLC29A2	11_66299522	NAFLD-S	Adipose - Subcutaneous	sQTL	11.66364424.66365936.clu	1654	8.29173295745	36.5436940627	0.136164990262	none
ENSG00000174669	SLC29A2	11_66299522	NAFLD-S	Skeletal Muscle	sQTL	11.66366231.66366431.clu	1654	8.29173295745	14.9187406665	0.0912588187924	none
ENSG00000174669	SLC29A2	11_66299522	NAFLD-S	Skeletal Muscle	sQTL	11.66364424.66365936.clu	1654	8.29173295745	123.741163426	0.138171179766	none
ENSG00000174684	B4GAT1	11_66299522	NAFLD-S	Adipose - Subcutaneous	eQTL	ENSG00000174684.6	1654	8.29173295745	19.1536727644	0.102323744711	none
ENSG00000174684	B4GAT1	11_66299522	NAFLD-S	Adipose - Visceral (Omentum)	eQTL	ENSG00000174684.6	1654	8.29173295745	11.0828334985	0.103425262092	none
ENSG00000174684	B4GAT1	11_66299522	NAFLD-S	Skeletal Muscle	eQTL	ENSG00000174684.6	1654	8.29173295745	10.1257311658	0.11479299653	none
ENSG00000174705	SH3PXD2B	5_172434200	Pazoki_GGT	Adipose - Visceral (Omentum)	eQTL	ENSG00000174705.12	3108	8.34678748622	13.3712964147	0.185967417248	none
ENSG00000174705	SH3PXD2B	5_172434200	Pazoki_GGT	Adipose - Subcutaneous	eQTL	ENSG00000174705.12	3108	8.34678748622	25.3443570748	0.189071984629	none
ENSG00000174705	SH3PXD2B	5_172434200	Pazoki_GGT	Skeletal Muscle	eQTL	ENSG00000174705.12	3108	8.34678748622	30.5169711956	0.189094076256	none
ENSG00000174721	FGFBP3	10_91882000	Pazoki_ALP	Skeletal Muscle	eQTL	ENSG00000174721.9	1971	17.3565473235	6.20658849474	0.120401340471	none
ENSG00000174721	FGFBP3	10_91882000	Pazoki_ALP	Adipose - Subcutaneous	eQTL	ENSG00000174721.9	1971	17.3565473235	14.0823141294	0.0303833576046	none
ENSG00000174738	NR1D2	3_24478792	Pazoki_GGT	Skeletal Muscle	sQTL	3.23965162.23967813.clu	3192	9.45593195565	5.40054478656	0.019086856515	none
ENSG00000174744	BRMS1	11_66299522	NAFLD-S	Adipose - Subcutaneous	sQTL	11.66341046.66341213.clu	1654	8.29173295745	6.85927040801	0.137631498835	none
ENSG00000174744	BRMS1	11_66299522	NAFLD-S	Adipose - Subcutaneous	sQTL	11.66341046.66341206.clu	1654	8.29173295745	6.89602140487	0.136693034222	none
ENSG00000174744	BRMS1	11_66299522	NAFLD-S	Pancreas	eQTL	ENSG00000174744.13	1654	8.29173295745	5.51784383171	0.0467329606358	none
ENSG00000174749	FAM241A	4_111793842	Pazoki_GGT	Skeletal Muscle	eQTL	ENSG00000174749.5	2425	11.468521083	57.1761773413	0.0250334377852	none
ENSG00000174749	FAM241A	4_111793842	Pazoki_GGT	Adipose - Subcutaneous	eQTL	ENSG00000174749.5	2425	11.468521083	24.8236832701	0.0236490192079	none
ENSG00000174851	YIF1A	11_66081267	Pazoki_GGT	Skeletal Muscle	eQTL	ENSG00000174851.15	1914	10.920818754	13.9191645178	0.274356298557	none
ENSG00000174851	YIF1A	11_66299522	NAFLD-S	Liver	sQTL	11.66284966.66285701.clu	1654	8.29173295745	16.6205862201	0.150242174354	none
ENSG00000174851	YIF1A	11_66299522	NAFLD-S	Skeletal Muscle	sQTL	11.66284966.66285701.clu	1654	8.29173295745	52.3164205958	0.150915798122	none
ENSG00000174851	YIF1A	11_66047371	Pazoki_ALT	Pancreas	eQTL	ENSG00000174851.15	1893	7.88605664769	27.0029549766	0.386222164741	coloc
ENSG00000174851	YIF1A	11_66299522	NAFLD-S	Pancreas	eQTL	ENSG00000174851.15	1654	8.29173295745	27.0029549766	0.142125946932	none
ENSG00000174851	YIF1A	11_66047371	Pazoki_ALT	Skeletal Muscle	eQTL	ENSG00000174851.15	1893	7.88605664769	13.9191645178	0.405542021076	coloc
ENSG00000174851	YIF1A	11_66047371	Pazoki_ALT	Liver	sQTL	11.66284966.66285701.clu	1893	7.88605664769	16.6205862201	0.413887889492	coloc
ENSG00000174851	YIF1A	11_66299522	NAFLD-S	Adipose - Subcutaneous	sQTL	11.66284966.66285701.clu	1654	8.29173295745	31.2561303755	0.134037104211	none
ENSG00000174851	YIF1A	11_66081267	Pazoki_GGT	Adipose - Visceral (Omentum)	sQTL	11.66284966.66285701.clu	1914	10.920818754	25.1167536001	0.281424144885	none
ENSG00000174851	YIF1A	11_66081267	Pazoki_GGT	Pancreas	eQTL	ENSG00000174851.15	1914	10.920818754	27.0029549766	0.261378252729	none
ENSG00000174851	YIF1A	11_66047371	Pazoki_ALT	Skeletal Muscle	sQTL	11.66284966.66285701.clu	1893	7.88605664769	52.3164205958	0.418227288885	coloc
ENSG00000174851	YIF1A	11_66047371	Pazoki_ALT	Pancreas	sQTL	11.66284966.66285701.clu	1893	7.88605664769	13.7982026766	0.433272028167	coloc
ENSG00000174851	YIF1A	11_66081267	Pazoki_GGT	Pancreas	sQTL	11.66284966.66285701.clu	1914	10.920818754	13.7982026766	0.292588770535	none
ENSG00000174851	YIF1A	11_66081267	Pazoki_GGT	Adipose - Subcutaneous	sQTL	11.66284966.66285701.clu	1914	10.920818754	31.2561303755	0.251921840078	none
ENSG00000174851	YIF1A	11_66047371	Pazoki_ALT	Adipose - Visceral (Omentum)	sQTL	11.66284966.66285701.clu	1893	7.88605664769	25.1167536001	0.417728085754	coloc
ENSG00000174851	YIF1A	11_66081267	Pazoki_GGT	Skeletal Muscle	sQTL	11.66284966.66285701.clu	1914	10.920818754	52.3164205958	0.28161504745	none
ENSG00000174851	YIF1A	11_66047371	Pazoki_ALT	Adipose - Subcutaneous	sQTL	11.66284966.66285701.clu	1893	7.88605664769	31.2561303755	0.368766700802	coloc
ENSG00000174851	YIF1A	11_66299522	NAFLD-S	Pancreas	sQTL	11.66284966.66285701.clu	1654	8.29173295745	13.7982026766	0.158461576733	none
ENSG00000174851	YIF1A	11_66299522	NAFLD-S	Skeletal Muscle	eQTL	ENSG00000174851.15	1654	8.29173295745	13.9191645178	0.146626524032	none
ENSG00000174851	YIF1A	11_66081267	Pazoki_GGT	Liver	sQTL	11.66284966.66285701.clu	1914	10.920818754	16.6205862201	0.280311794554	none
ENSG00000174851	YIF1A	11_66299522	NAFLD-S	Adipose - Visceral (Omentum)	sQTL	11.66284966.66285701.clu	1654	8.29173295745	25.1167536001	0.151279479252	none
ENSG00000174885	NLRP6	11_305619	Pazoki_ALP	Pancreas	eQTL	ENSG00000174885.12	2387	123.075720714	16.2922077764	0.0322084054145	none
ENSG00000174928	C3orf33	3_155824292	Pazoki_ALP	Pancreas	sQTL	3.155802591.155806139.clu	2620	10.1366771399	5.80290284762	0.0721652792232	none
ENSG00000174928	C3orf33	3_155824292	Pazoki_ALP	Pancreas	sQTL	3.155763918.155767509.clu	2620	10.1366771399	22.7818987393	0.101189313244	none
ENSG00000174928	C3orf33	3_155843189	Pazoki_ALT	Pancreas	sQTL	3.155763918.155767509.clu	2605	9.14266750357	22.7818987393	0.0929876047336	none
ENSG00000174943	KCTD13	16_29983601	NAFLD-S	Adipose - Visceral (Omentum)	sQTL	16.29923359.29925539.clu	984	20.6394368783	7.53132273143	0.760959133262	coloc
ENSG00000174943	KCTD13	16_29983601	NAFLD-S	Adipose - Subcutaneous	sQTL	16.29923359.29925539.clu	984	20.6394368783	7.45115210614	0.637378936162	coloc
ENSG00000174943	KCTD13	16_29961144	Pazoki_GGT	Adipose - Subcutaneous	sQTL	16.29923359.29925539.clu	979	8.82390874094	7.45115210614	0.521227995972	coloc
ENSG00000174943	KCTD13	16_29961144	Pazoki_GGT	Adipose - Subcutaneous	sQTL	16.29925581.29925790.clu	979	8.82390874094	6.92758722774	0.445171425485	coloc
ENSG00000174943	KCTD13	16_29961144	Pazoki_GGT	Adipose - Visceral (Omentum)	sQTL	16.29923359.29925539.clu	979	8.82390874094	7.53132273143	0.592322078391	coloc
ENSG00000174951	FUT1	19_48723786	Pazoki_GGT	Adipose - Subcutaneous	eQTL	ENSG00000174951.10	3120	123.387216143	15.5147150557	0.291820161007	none
ENSG00000174951	FUT1	19_48722509	Miao_NAFDL-S	Adipose - Subcutaneous	eQTL	ENSG00000174951.10	3098	11.8538719643	15.5147150557	0.299004401763	none
ENSG00000174953	DHX36	3_154197504	Pazoki_GGT	Adipose - Visceral (Omentum)	sQTL	3.154293812.154295284.clu	2918	7.38721614328	20.9956623341	0.0377968944184	none
ENSG00000174953	DHX36	3_154197504	Pazoki_GGT	Adipose - Visceral (Omentum)	eQTL	ENSG00000174953.13	2918	7.38721614328	11.7859737429	0.0472910857253	none
ENSG00000174953	DHX36	3_154197504	Pazoki_GGT	Adipose - Subcutaneous	eQTL	ENSG00000174953.13	2918	7.38721614328	12.0724418951	0.0409003587647	none
ENSG00000174953	DHX36	3_154197504	Pazoki_GGT	Pancreas	eQTL	ENSG00000174953.13	2918	7.38721614328	10.162614547	0.0434119081794	none
ENSG00000174996	KLC2	11_66299522	NAFLD-S	Adipose - Visceral (Omentum)	sQTL	11.66263036.66263660.clu	1654	8.29173295745	8.63050950187	0.116841514738	none
ENSG00000174996	KLC2	11_66299522	NAFLD-S	Adipose - Visceral (Omentum)	sQTL	11.66263568.66263660.clu	1654	8.29173295745	8.10600466373	0.134953648957	none
ENSG00000174996	KLC2	11_66081267	Pazoki_GGT	Skeletal Muscle	eQTL	ENSG00000174996.11	1914	10.920818754	24.4308428592	0.280247171775	none
ENSG00000174996	KLC2	11_66299522	NAFLD-S	Skeletal Muscle	eQTL	ENSG00000174996.11	1654	8.29173295745	24.4308428592	0.150348630606	none
ENSG00000174996	KLC2	11_66047371	Pazoki_ALT	Skeletal Muscle	eQTL	ENSG00000174996.11	1893	7.88605664769	24.4308428592	0.415480985483	coloc
ENSG00000174996	KLC2	11_66299522	NAFLD-S	Liver	eQTL	ENSG00000174996.11	1654	8.29173295745	7.66130690837	0.147935952374	none
ENSG00000175003	SLC22A1	6_160122116	Pazoki_ALP	Liver	eQTL	ENSG00000175003.12	2816	15.1804560645	9.1493239497	0.0600091248621	none
ENSG00000175003	SLC22A1	6_160143444	Pazoki_GGT	Liver	sQTL	6.160143649.160158516.clu	2774	11.9586073148	150	0.0976325797092	none
ENSG00000175003	SLC22A1	6_160143444	Pazoki_GGT	Adipose - Subcutaneous	eQTL	ENSG00000175003.12	2774	11.9586073148	15.4973728675	0.0028933769386	none
ENSG00000175003	SLC22A1	6_160122116	Pazoki_ALP	Adipose - Visceral (Omentum)	eQTL	ENSG00000175003.12	2816	15.1804560645	13.1223792634	0.0169550936472	none
ENSG00000175003	SLC22A1	6_160143444	Pazoki_GGT	Liver	eQTL	ENSG00000175003.12	2774	11.9586073148	9.1493239497	0.110594276042	none
ENSG00000175003	SLC22A1	6_160122116	Pazoki_ALP	Liver	sQTL	6.160143649.160155975.clu	2816	15.1804560645	150	0.00747556131033	none
ENSG00000175003	SLC22A1	6_160143444	Pazoki_GGT	Liver	sQTL	6.160143649.160155975.clu	2774	11.9586073148	150	0.0976325797092	none
ENSG00000175003	SLC22A1	6_160143444	Pazoki_GGT	Skeletal Muscle	eQTL	ENSG00000175003.12	2774	11.9586073148	21.3151126499	0.0020418289269	none
ENSG00000175003	SLC22A1	6_160143444	Pazoki_GGT	Adipose - Visceral (Omentum)	eQTL	ENSG00000175003.12	2774	11.9586073148	13.1223792634	0.00230099282239	none
ENSG00000175003	SLC22A1	6_160143444	Pazoki_GGT	Liver	sQTL	6.160143649.160154798.clu	2774	11.9586073148	43.0928198846	0.0976325797092	none
ENSG00000175003	SLC22A1	6_160122116	Pazoki_ALP	Skeletal Muscle	eQTL	ENSG00000175003.12	2816	15.1804560645	21.3151126499	0.0189549392555	none
ENSG00000175003	SLC22A1	6_160122116	Pazoki_ALP	Liver	sQTL	6.160143649.160158516.clu	2816	15.1804560645	150	0.00747556131033	none
ENSG00000175003	SLC22A1	6_160143444	Pazoki_GGT	Liver	sQTL	6.160154910.160155975.clu	2774	11.9586073148	5.89441187097	0.0207946614555	none
ENSG00000175003	SLC22A1	6_160122116	Pazoki_ALP	Adipose - Subcutaneous	eQTL	ENSG00000175003.12	2816	15.1804560645	15.4973728675	0.0192654762034	none
ENSG00000175040	CHST2	3_143047902	Pazoki_ALP	Skeletal Muscle	eQTL	ENSG00000175040.5	2792	14.6020599913	18.6621711013	0.197954610042	none
ENSG00000175040	CHST2	3_143047902	Pazoki_ALP	Adipose - Subcutaneous	eQTL	ENSG00000175040.5	2792	14.6020599913	22.1274123503	0.196935993367	none
ENSG00000175040	CHST2	3_143047902	Pazoki_ALP	Adipose - Visceral (Omentum)	eQTL	ENSG00000175040.5	2792	14.6020599913	13.6120986865	0.197180433423	none
ENSG00000175115	PACS1	11_66299522	NAFLD-S	Adipose - Visceral (Omentum)	eQTL	ENSG00000175115.11	1654	8.29173295745	10.1536709296	0.170766167708	none
ENSG00000175115	PACS1	11_66299522	NAFLD-S	Adipose - Visceral (Omentum)	sQTL	11.66216775.66217506.clu	1654	8.29173295745	7.15990754312	0.160355114564	none
ENSG00000175115	PACS1	11_66047371	Pazoki_ALT	Adipose - Subcutaneous	sQTL	11.66216775.66217506.clu	1893	7.88605664769	10.6019209573	0.450687040725	coloc
ENSG00000175115	PACS1	11_66299522	NAFLD-S	Adipose - Visceral (Omentum)	sQTL	11.66230940.66232172.clu	1654	8.29173295745	6.38115043812	0.0350127278612	none
ENSG00000175115	PACS1	11_66081267	Pazoki_GGT	Adipose - Subcutaneous	sQTL	11.66216775.66217506.clu	1914	10.920818754	10.6019209573	0.304767837791	none
ENSG00000175115	PACS1	11_66081267	Pazoki_GGT	Adipose - Visceral (Omentum)	eQTL	ENSG00000175115.11	1914	10.920818754	10.1536709296	0.313951252577	none
ENSG00000175115	PACS1	11_66047371	Pazoki_ALT	Adipose - Subcutaneous	eQTL	ENSG00000175115.11	1893	7.88605664769	21.5999514445	0.431663883341	coloc
ENSG00000175115	PACS1	11_66081267	Pazoki_GGT	Pancreas	sQTL	11.66216775.66219746.clu	1914	10.920818754	9.89478465856	0.299269647388	none
ENSG00000175115	PACS1	11_66299522	NAFLD-S	Pancreas	sQTL	11.66216775.66219746.clu	1654	8.29173295745	9.89478465856	0.168017051269	none
ENSG00000175115	PACS1	11_66299522	NAFLD-S	Adipose - Subcutaneous	sQTL	11.66216775.66217506.clu	1654	8.29173295745	10.6019209573	0.164527122924	none
ENSG00000175115	PACS1	11_66299522	NAFLD-S	Adipose - Subcutaneous	sQTL	11.66230940.66232172.clu	1654	8.29173295745	7.60892791731	0.033735177132	none
ENSG00000175115	PACS1	11_66299522	NAFLD-S	Adipose - Subcutaneous	eQTL	ENSG00000175115.11	1654	8.29173295745	21.5999514445	0.158077421742	none
ENSG00000175115	PACS1	11_66047371	Pazoki_ALT	Pancreas	sQTL	11.66216775.66219746.clu	1893	7.88605664769	9.89478465856	0.447074887068	coloc
ENSG00000175115	PACS1	11_66047371	Pazoki_ALT	Adipose - Visceral (Omentum)	eQTL	ENSG00000175115.11	1893	7.88605664769	10.1536709296	0.468261066022	coloc
ENSG00000175115	PACS1	11_66081267	Pazoki_GGT	Adipose - Subcutaneous	eQTL	ENSG00000175115.11	1914	10.920818754	21.5999514445	0.273353296468	none
ENSG00000175115	PACS1	11_66081267	Pazoki_GGT	Adipose - Visceral (Omentum)	sQTL	11.66216775.66217506.clu	1914	10.920818754	7.15990754312	0.294757598138	none
ENSG00000175164	ABO	9_133279427	Pazoki_GGT	Adipose - Visceral (Omentum)	sQTL	9.133257542.133258097.clu	3403	51.8239087409	19.1620684781	0.813193721565	coloc
ENSG00000175164	ABO	9_133279427	Pazoki_GGT	Adipose - Visceral (Omentum)	sQTL	9.133261374.133262099.clu	3403	51.8239087409	7.41833960266	0.177266019861	none
ENSG00000175164	ABO	9_133279427	Pazoki_GGT	Adipose - Visceral (Omentum)	sQTL	9.133256356.133257409.clu	3403	51.8239087409	7.0466341945	0.0356347334431	none
ENSG00000175164	ABO	9_133166877	Pazoki_ALP	Adipose - Subcutaneous	eQTL	ENSG00000175164.13	3239	150	46.9327530783	0.14489524792	none
ENSG00000175164	ABO	9_133279427	Pazoki_GGT	Adipose - Visceral (Omentum)	sQTL	9.133258132.133259819.clu	3403	51.8239087409	9.52680684919	0.0155038132826	none
ENSG00000175164	ABO	9_133268896	ALT_UKB	Adipose - Visceral (Omentum)	sQTL	9.133257542.133258097.clu	3306	15.0323682617	19.1620684781	0.305930183407	none
ENSG00000175164	ABO	9_133268896	Pazoki_ALT	Adipose - Visceral (Omentum)	sQTL	9.133256356.133257409.clu	3374	31.3565473235	7.0466341945	0.0567882526313	none
ENSG00000175164	ABO	9_133268896	ALT_UKB	Pancreas	eQTL	ENSG00000175164.13	3306	15.0323682617	69.2235747763	0.176253047565	none
ENSG00000175164	ABO	9_133268896	ALT_UKB	Adipose - Visceral (Omentum)	sQTL	9.133261374.133262099.clu	3306	15.0323682617	7.41833960266	0.427058820187	coloc
ENSG00000175164	ABO	9_133268896	ALT_UKB	Adipose - Visceral (Omentum)	sQTL	9.133258132.133259819.clu	3306	15.0323682617	9.52680684919	0.185535839711	none
ENSG00000175164	ABO	9_133268896	ALT_UKB	Adipose - Visceral (Omentum)	sQTL	9.133256356.133257409.clu	3306	15.0323682617	7.0466341945	0.0491450999944	none
ENSG00000175164	ABO	9_133279427	Pazoki_GGT	Adipose - Visceral (Omentum)	eQTL	ENSG00000175164.13	3403	51.8239087409	110.911645436	0.35158757181	coloc
ENSG00000175164	ABO	9_133279427	Pazoki_GGT	Adipose - Visceral (Omentum)	sQTL	9.133251152.133252478.clu	3403	51.8239087409	14.2366095913	0.323062155114	none
ENSG00000175164	ABO	9_133268896	Pazoki_ALT	Adipose - Visceral (Omentum)	sQTL	9.133261374.133262099.clu	3374	31.3565473235	7.41833960266	0.454319481739	coloc
ENSG00000175164	ABO	9_133279427	Pazoki_GGT	Adipose - Visceral (Omentum)	sQTL	9.133233609.133275162.clu	3403	51.8239087409	19.5988100735	0.349641443553	none
ENSG00000175164	ABO	9_133268896	ALT_UKB	Adipose - Visceral (Omentum)	sQTL	9.133233609.133275162.clu	3306	15.0323682617	19.5988100735	0.867235899529	coloc
ENSG00000175164	ABO	9_133268896	ALT_UKB	Adipose - Visceral (Omentum)	sQTL	9.133262168.133275162.clu	3306	15.0323682617	5.26172691087	0.0808165568799	none
ENSG00000175164	ABO	9_133268896	Pazoki_ALT	Adipose - Visceral (Omentum)	eQTL	ENSG00000175164.13	3374	31.3565473235	110.911645436	0.832632052731	coloc
ENSG00000175164	ABO	9_133279427	Pazoki_GGT	Liver	eQTL	ENSG00000175164.13	3402	51.8239087409	21.0975466845	0.351770746598	coloc
ENSG00000175164	ABO	9_133268896	ALT_UKB	Adipose - Visceral (Omentum)	sQTL	9.133259866.133261318.clu	3306	15.0323682617	6.90545619688	0.140999577086	none
ENSG00000175164	ABO	9_133268896	Pazoki_ALT	Adipose - Visceral (Omentum)	sQTL	9.133233609.133275162.clu	3374	31.3565473235	19.5988100735	0.832398059702	coloc
ENSG00000175164	ABO	9_133268896	Pazoki_ALT	Pancreas	sQTL	9.133259866.133261318.clu	3374	31.3565473235	9.36403676827	0.417254028934	coloc
ENSG00000175164	ABO	9_133268896	Pazoki_ALT	Adipose - Visceral (Omentum)	sQTL	9.133251152.133252478.clu	3374	31.3565473235	14.2366095913	0.812747121191	coloc
ENSG00000175164	ABO	9_133268896	ALT_UKB	Skeletal Muscle	eQTL	ENSG00000175164.13	3306	15.0323682617	117.888282268	0.877202238093	coloc
ENSG00000175164	ABO	9_133279427	Pazoki_GGT	Pancreas	eQTL	ENSG00000175164.13	3403	51.8239087409	69.2235747763	0.0751846293443	none
ENSG00000175164	ABO	9_133268896	ALT_UKB	Adipose - Visceral (Omentum)	eQTL	ENSG00000175164.13	3306	15.0323682617	110.911645436	0.877202238093	coloc
ENSG00000175164	ABO	9_133268896	Pazoki_ALT	Adipose - Subcutaneous	eQTL	ENSG00000175164.13	3374	31.3565473235	46.9327530783	0.832632052731	coloc
ENSG00000175164	ABO	9_133279427	Pazoki_GGT	Skeletal Muscle	eQTL	ENSG00000175164.13	3403	51.8239087409	117.888282268	0.35158757181	coloc
ENSG00000175164	ABO	9_133268896	ALT_UKB	Adipose - Visceral (Omentum)	sQTL	9.133251152.133252478.clu	3306	15.0323682617	14.2366095913	0.79830485846	coloc
ENSG00000175164	ABO	9_133268896	ALT_UKB	Liver	eQTL	ENSG00000175164.13	3305	15.0323682617	21.0975466845	0.877215604652	coloc
ENSG00000175164	ABO	9_133268896	Pazoki_ALT	Adipose - Visceral (Omentum)	sQTL	9.133258132.133259819.clu	3374	31.3565473235	9.52680684919	0.181823493846	none
ENSG00000175164	ABO	9_133268896	Pazoki_ALT	Pancreas	eQTL	ENSG00000175164.13	3374	31.3565473235	69.2235747763	0.170684574189	none
ENSG00000175164	ABO	9_133268896	Pazoki_ALT	Adipose - Visceral (Omentum)	sQTL	9.133262168.133275162.clu	3374	31.3565473235	5.26172691087	0.0840424458958	none
ENSG00000175164	ABO	9_133268896	Pazoki_ALT	Liver	eQTL	ENSG00000175164.13	3373	31.3565473235	21.0975466845	0.833707196798	coloc
ENSG00000175164	ABO	9_133268896	Pazoki_ALT	Adipose - Visceral (Omentum)	sQTL	9.133259866.133261318.clu	3374	31.3565473235	6.90545619688	0.14116632565	none
ENSG00000175164	ABO	9_133279427	Pazoki_GGT	Adipose - Subcutaneous	eQTL	ENSG00000175164.13	3403	51.8239087409	46.9327530783	0.35158757181	coloc
ENSG00000175164	ABO	9_133268896	ALT_UKB	Pancreas	sQTL	9.133259866.133261318.clu	3306	15.0323682617	9.36403676827	0.402774841312	coloc
ENSG00000175164	ABO	9_133279427	Pazoki_GGT	Pancreas	sQTL	9.133259866.133261318.clu	3403	51.8239087409	9.36403676827	0.15843813775	none
ENSG00000175164	ABO	9_133268896	ALT_UKB	Adipose - Subcutaneous	eQTL	ENSG00000175164.13	3306	15.0323682617	46.9327530783	0.877202238093	coloc
ENSG00000175164	ABO	9_133268896	Pazoki_ALT	Skeletal Muscle	eQTL	ENSG00000175164.13	3374	31.3565473235	117.888282268	0.832632052731	coloc
ENSG00000175164	ABO	9_133279427	Pazoki_GGT	Adipose - Visceral (Omentum)	sQTL	9.133262168.133275162.clu	3403	51.8239087409	5.26172691087	0.0394607299351	none
ENSG00000175164	ABO	9_133268896	Pazoki_ALT	Adipose - Visceral (Omentum)	sQTL	9.133257542.133258097.clu	3374	31.3565473235	19.1620684781	0.270762679226	none
ENSG00000175164	ABO	9_133279427	Pazoki_GGT	Adipose - Visceral (Omentum)	sQTL	9.133259866.133261318.clu	3403	51.8239087409	6.90545619688	0.0595569180911	none
ENSG00000175170	FAM182B	20_25419343	Pazoki_ALT	Adipose - Subcutaneous	eQTL	ENSG00000175170.14	2592	11.0555173278	9.54554221099	0.0123645185236	none
ENSG00000175170	FAM182B	20_25394038	Pazoki_ALP	Skeletal Muscle	eQTL	ENSG00000175170.14	2705	133.619788758	14.8118343999	0.104530830555	none
ENSG00000175170	FAM182B	20_25900097	Pazoki_ALP	Adipose - Visceral (Omentum)	eQTL	ENSG00000175170.14	1915	133.045757491	11.961235806	0.133408029632	none
ENSG00000175170	FAM182B	20_25394038	Pazoki_ALP	Adipose - Visceral (Omentum)	eQTL	ENSG00000175170.14	2705	133.619788758	11.961235806	0.141825165633	none
ENSG00000175170	FAM182B	20_25201453	MRI_ML	Pancreas	eQTL	ENSG00000175170.14	2430	5.01772876696	11.5881867909	0.159094769308	none
ENSG00000175170	FAM182B	20_25419343	Pazoki_ALT	Adipose - Visceral (Omentum)	eQTL	ENSG00000175170.14	2592	11.0555173278	11.961235806	0.178151244179	none
ENSG00000175170	FAM182B	20_25900097	Pazoki_ALP	Adipose - Subcutaneous	eQTL	ENSG00000175170.14	1915	133.045757491	9.54554221099	0.0055504788985	none
ENSG00000175170	FAM182B	20_25394038	Pazoki_ALP	Pancreas	eQTL	ENSG00000175170.14	2705	133.619788758	11.5881867909	0.185462830195	none
ENSG00000175170	FAM182B	20_25900097	Pazoki_ALP	Pancreas	eQTL	ENSG00000175170.14	1915	133.045757491	11.5881867909	0.162570997227	none
ENSG00000175170	FAM182B	20_25201453	MRI_ML	Adipose - Visceral (Omentum)	eQTL	ENSG00000175170.14	2430	5.01772876696	10.3045347836	0.277812885782	none
ENSG00000175170	FAM182B	20_25419343	Pazoki_ALT	Pancreas	eQTL	ENSG00000175170.14	2592	11.0555173278	11.5881867909	0.168518425137	none
ENSG00000175170	FAM182B	20_25201453	MRI_ML	Skeletal Muscle	eQTL	ENSG00000175170.14	2430	5.01772876696	12.442209922	0.031565482552	none
ENSG00000175170	FAM182B	20_25419343	Pazoki_ALT	Skeletal Muscle	eQTL	ENSG00000175170.14	2592	11.0555173278	14.8118343999	0.149140958447	none
ENSG00000175170	FAM182B	20_25900097	Pazoki_ALP	Skeletal Muscle	eQTL	ENSG00000175170.14	1915	133.045757491	16.1544122567	0.146226060659	none
ENSG00000175203	DCTN2	12_57454856	Pazoki_GGT	Skeletal Muscle	sQTL	12.57538524.57546028.clu	1569	8.01772876696	6.19022627831	0.0222255341339	none
ENSG00000175203	DCTN2	12_57450266	Pazoki_ALP	Skeletal Muscle	sQTL	12.57535845.57546028.clu	1562	12.5528419687	6.7793334262	0.0146267886619	none
ENSG00000175203	DCTN2	12_57450266	Pazoki_ALP	Skeletal Muscle	sQTL	12.57535845.57538519.clu	1562	12.5528419687	5.73361324244	0.028921672916	none
ENSG00000175203	DCTN2	12_57454856	Pazoki_GGT	Skeletal Muscle	sQTL	12.57535845.57538519.clu	1569	8.01772876696	5.73361324244	0.027169302964	none
ENSG00000175203	DCTN2	12_57454856	Pazoki_GGT	Skeletal Muscle	sQTL	12.57535845.57546028.clu	1569	8.01772876696	6.7793334262	0.0218383217705	none
ENSG00000175203	DCTN2	12_57450266	Pazoki_ALP	Skeletal Muscle	sQTL	12.57538524.57546028.clu	1562	12.5528419687	6.19022627831	0.0161111901846	none
ENSG00000175220	ARHGAP1	11_47253134	Pazoki_ALP	Skeletal Muscle	eQTL	ENSG00000175220.11	1465	11.1191864077	28.2107776652	0.0554563976359	none
ENSG00000175220	ARHGAP1	11_47253134	Pazoki_ALP	Adipose - Visceral (Omentum)	eQTL	ENSG00000175220.11	1465	11.1191864077	11.5871144749	0.0652220320086	none
ENSG00000175221	MED16	19_807442	Pazoki_GGT	Adipose - Subcutaneous	sQTL	19.872118.872913.clu	4606	52.15490196	93.9641105313	0.00476758589271	none
ENSG00000175221	MED16	19_1106846	Pazoki_ALP	Pancreas	sQTL	19.873582.875244.clu	3862	11.3665315444	6.92706030458	0.0101887612128	none
ENSG00000175221	MED16	19_807442	Pazoki_ALT	Adipose - Subcutaneous	sQTL	19.872118.872913.clu	4606	9.65757731918	93.9641105313	0.0045904396447	none
ENSG00000175229	GAL3ST3	11_66299522	NAFLD-S	Pancreas	eQTL	ENSG00000175229.6	1654	8.29173295745	8.41051198242	0.151823087197	none
ENSG00000175229	GAL3ST3	11_66047371	Pazoki_ALT	Pancreas	eQTL	ENSG00000175229.6	1893	7.88605664769	8.41051198242	0.323132676743	none
ENSG00000175229	GAL3ST3	11_66081267	Pazoki_GGT	Pancreas	eQTL	ENSG00000175229.6	1914	10.920818754	8.41051198242	0.0781470238961	none
ENSG00000175287	PHYHD1	9_128703202	Pazoki_GGT	Pancreas	eQTL	ENSG00000175287.18	1627	58.2757241304	33.5492977847	0.0262393560164	none
ENSG00000175287	PHYHD1	9_128703202	Pazoki_GGT	Adipose - Visceral (Omentum)	eQTL	ENSG00000175287.18	1627	58.2757241304	15.2378666348	0.0262085065325	none
ENSG00000175287	PHYHD1	9_128703202	Pazoki_GGT	Skeletal Muscle	sQTL	9.128940497.128941445.clu	1627	58.2757241304	93.4198424784	0.0259000842606	none
ENSG00000175287	PHYHD1	9_128703202	Pazoki_GGT	Adipose - Subcutaneous	eQTL	ENSG00000175287.18	1627	58.2757241304	19.5484000854	0.0262341081452	none
ENSG00000175305	CCNE2	8_94933932	Pazoki_GGT	Adipose - Visceral (Omentum)	eQTL	ENSG00000175305.17	3193	31.3010299957	15.5523242872	0.488166541177	coloc
ENSG00000175305	CCNE2	8_94947580	Miao_NAFDL-S	Adipose - Visceral (Omentum)	eQTL	ENSG00000175305.17	3210	7.79588001734	15.5523242872	0.682500206269	coloc
ENSG00000175305	CCNE2	8_94933932	ALT_UKB	Adipose - Visceral (Omentum)	eQTL	ENSG00000175305.17	3168	8.88793820614	15.5523242872	0.283835939496	none
ENSG00000175324	LSM1	8_38466247	Pazoki_ALT	Skeletal Muscle	sQTL	8.38163840.38171965.clu	1913	7.72124639905	20.4762745395	0.00740833489251	none
ENSG00000175324	LSM1	8_38175486	Pazoki_ALP	Adipose - Visceral (Omentum)	sQTL	8.38163840.38171965.clu	1538	7.31875876262	11.575538134	0.0286209633704	none
ENSG00000175324	LSM1	8_38175486	Pazoki_ALP	Adipose - Subcutaneous	eQTL	ENSG00000175324.9	1538	7.31875876262	7.69621756699	0.816144347456	coloc
ENSG00000175324	LSM1	8_38175486	Pazoki_ALP	Skeletal Muscle	sQTL	8.38163840.38171965.clu	1538	7.31875876262	20.4762745395	0.0298199467504	none
ENSG00000175324	LSM1	8_38175486	Pazoki_ALP	Adipose - Subcutaneous	sQTL	8.38163840.38171965.clu	1538	7.31875876262	20.111697498	0.0281377495406	none
ENSG00000175324	LSM1	8_38466247	Pazoki_ALT	Adipose - Subcutaneous	sQTL	8.38163840.38171965.clu	1913	7.72124639905	20.111697498	0.0102626792872	none
ENSG00000175334	BANF1	11_66047371	Pazoki_ALT	Pancreas	sQTL	11.66003070.66003235.clu	1893	7.88605664769	68.455191088	0.102745048365	none
ENSG00000175334	BANF1	11_66299522	NAFLD-S	Adipose - Visceral (Omentum)	sQTL	11.66003070.66003235.clu	1654	8.29173295745	150	0.0350345894019	none
ENSG00000175334	BANF1	11_66047371	Pazoki_ALT	Liver	sQTL	11.66003070.66003235.clu	1893	7.88605664769	102.080540448	0.102571246866	none
ENSG00000175334	BANF1	11_66081267	Pazoki_GGT	Skeletal Muscle	sQTL	11.66003070.66003235.clu	1914	10.920818754	150	0.142819934882	none
ENSG00000175334	BANF1	11_66047371	Pazoki_ALT	Adipose - Subcutaneous	eQTL	ENSG00000175334.7	1893	7.88605664769	24.9124716884	0.0259582073664	none
ENSG00000175334	BANF1	11_66047371	Pazoki_ALT	Skeletal Muscle	sQTL	11.66003070.66003235.clu	1893	7.88605664769	150	0.103659202606	none
ENSG00000175334	BANF1	11_66047371	Pazoki_ALT	Adipose - Subcutaneous	sQTL	11.66003070.66003235.clu	1893	7.88605664769	111.943216695	0.102588799402	none
ENSG00000175334	BANF1	11_66299522	NAFLD-S	Skeletal Muscle	sQTL	11.66002570.66003626.clu	1654	8.29173295745	121.892968048	0.0464489383275	none
ENSG00000175334	BANF1	11_66081267	Pazoki_GGT	Adipose - Subcutaneous	sQTL	11.66003070.66003235.clu	1914	10.920818754	111.943216695	0.143543596563	none
ENSG00000175334	BANF1	11_66081267	Pazoki_GGT	Adipose - Visceral (Omentum)	sQTL	11.66003070.66003235.clu	1914	10.920818754	150	0.143513280677	none
ENSG00000175334	BANF1	11_66047371	Pazoki_ALT	Adipose - Visceral (Omentum)	sQTL	11.66003070.66003235.clu	1893	7.88605664769	150	0.102966882707	none
ENSG00000175334	BANF1	11_66047371	Pazoki_ALT	Liver	sQTL	11.66002835.66003235.clu	1893	7.88605664769	35.1340548109	0.102592011338	none
ENSG00000175334	BANF1	11_66299522	NAFLD-S	Skeletal Muscle	sQTL	11.66003070.66003235.clu	1654	8.29173295745	150	0.0355595852858	none
ENSG00000175334	BANF1	11_66299522	NAFLD-S	Adipose - Subcutaneous	sQTL	11.66003070.66003235.clu	1654	8.29173295745	111.943216695	0.0348436575702	none
ENSG00000175334	BANF1	11_66047371	Pazoki_ALT	Skeletal Muscle	sQTL	11.66002570.66003626.clu	1893	7.88605664769	121.892968048	0.0255799762864	none
ENSG00000175344	CHRNA7	15_31434621	Pazoki_ALT	Adipose - Subcutaneous	eQTL	ENSG00000175344.17	2825	8.2924298239	11.5552378048	0.0778614119867	none
ENSG00000175348	TMEM9B	11_8874536	Pazoki_ALP	Pancreas	eQTL	ENSG00000175348.10	2746	28.5528419687	14.3008928067	0.0476022298419	none
ENSG00000175348	TMEM9B	11_8874536	Pazoki_ALP	Skeletal Muscle	eQTL	ENSG00000175348.10	2746	28.5528419687	35.7642074533	0.0406087828049	none
ENSG00000175348	TMEM9B	11_8874536	Pazoki_ALP	Adipose - Subcutaneous	eQTL	ENSG00000175348.10	2746	28.5528419687	12.2759914361	0.630295713563	coloc
ENSG00000175348	TMEM9B	11_8874536	Pazoki_ALP	Adipose - Visceral (Omentum)	eQTL	ENSG00000175348.10	2746	28.5528419687	12.3673305693	0.0630166636307	none
ENSG00000175352	NRIP3	11_8874536	Pazoki_ALP	Adipose - Subcutaneous	eQTL	ENSG00000175352.10	2746	28.5528419687	11.6911022131	0.0578563908653	none
ENSG00000175356	SCUBE2	11_8874536	Pazoki_ALP	Adipose - Visceral (Omentum)	sQTL	11.9024413.9025702.clu	2746	28.5528419687	11.3488591228	0.0686316855427	none
ENSG00000175356	SCUBE2	11_8874536	Pazoki_ALP	Adipose - Visceral (Omentum)	sQTL	11.9021955.9025702.clu	2746	28.5528419687	8.26856246625	0.117684566627	none
ENSG00000175356	SCUBE2	11_8874536	Pazoki_ALP	Adipose - Subcutaneous	eQTL	ENSG00000175356.12	2746	28.5528419687	57.7183153169	0.0153457223736	none
ENSG00000175356	SCUBE2	11_8874536	Pazoki_ALP	Adipose - Visceral (Omentum)	eQTL	ENSG00000175356.12	2746	28.5528419687	19.7500503923	0.0219469770117	none
ENSG00000175445	LPL	8_19967156	NAFLD-S	Adipose - Subcutaneous	eQTL	ENSG00000175445.14	3790	42.470236096	7.57642260912	0.755947518268	coloc
ENSG00000175445	LPL	8_19963405	Pazoki_ALP	Adipose - Subcutaneous	eQTL	ENSG00000175445.14	3866	12.6777807053	7.57642260912	0.319685644945	none
ENSG00000175455	CCDC14	3_123800029	Pazoki_GGT	Adipose - Visceral (Omentum)	sQTL	3.123931234.123933673.clu	2239	17.1804560645	35.3108366185	0.218564638829	none
ENSG00000175455	CCDC14	3_123800029	Pazoki_GGT	Adipose - Subcutaneous	sQTL	3.123931234.123933673.clu	2239	17.1804560645	46.9462960327	0.21608214519	none
ENSG00000175455	CCDC14	3_123800029	Pazoki_GGT	Skeletal Muscle	sQTL	3.123931512.123933673.clu	2239	17.1804560645	9.88090177359	0.227529812435	none
ENSG00000175518	UBQLNL	11_5679844	Pazoki_ALP	Adipose - Visceral (Omentum)	eQTL	ENSG00000175518.6	5191	77.4814860601	8.6099214506	0.00153080430732	none
ENSG00000175518	UBQLNL	11_5679844	Pazoki_ALT	Adipose - Visceral (Omentum)	eQTL	ENSG00000175518.6	5191	26.6777807053	8.6099214506	0.00153080430732	none
ENSG00000175518	UBQLNL	11_5679844	cALT	Adipose - Visceral (Omentum)	eQTL	ENSG00000175518.6	4384	9.66494348056	8.6099214506	0.00164345456018	none
ENSG00000175518	UBQLNL	11_5679844	ALT_UKB	Adipose - Visceral (Omentum)	eQTL	ENSG00000175518.6	5129	19.8246244686	8.6099214506	0.00153080430732	none
ENSG00000175606	TMEM70	8_73995060	Pazoki_ALP	Skeletal Muscle	eQTL	ENSG00000175606.10	2625	10.1249387366	59.5032987376	0.050245502077	none
ENSG00000175606	TMEM70	8_73995060	Pazoki_ALP	Pancreas	eQTL	ENSG00000175606.10	2625	10.1249387366	10.6282024673	0.0502800385853	none
ENSG00000175606	TMEM70	8_73995060	Pazoki_ALP	Adipose - Visceral (Omentum)	sQTL	8.73979171.73981155.clu	2625	10.1249387366	9.69842824048	0.0523833128645	none
ENSG00000175606	TMEM70	8_73995060	Pazoki_ALP	Adipose - Visceral (Omentum)	sQTL	8.73978861.73981155.clu	2625	10.1249387366	7.85141734864	0.0522114941116	none
ENSG00000175606	TMEM70	8_73995060	Pazoki_ALP	Adipose - Visceral (Omentum)	sQTL	8.73978861.73979079.clu	2625	10.1249387366	9.13871106164	0.0507255439355	none
ENSG00000175611	LINC00476	9_96041992	Pazoki_ALP	Liver	sQTL	9.95870441.95874980.clu	2931	11.5228787453	16.7602914738	0.867074523525	coloc
ENSG00000175611	LINC00476	9_96041992	Pazoki_ALP	Pancreas	sQTL	9.95870441.95874509.clu	2931	11.5228787453	10.0335179546	0.428518724582	coloc
ENSG00000175611	LINC00476	9_96041992	Pazoki_ALP	Adipose - Subcutaneous	sQTL	9.95870441.95874980.clu	2931	11.5228787453	52.3830754708	0.851759039027	coloc
ENSG00000175611	LINC00476	9_96041992	Pazoki_ALP	Pancreas	sQTL	9.95850292.95874980.clu	2931	11.5228787453	19.068995895	0.867157843225	coloc
ENSG00000175611	LINC00476	9_96041992	Pazoki_ALP	Skeletal Muscle	sQTL	9.95813922.95850227.clu	2931	11.5228787453	32.5024229021	0.855786872682	coloc
ENSG00000175611	LINC00476	9_96041992	Pazoki_ALP	Pancreas	eQTL	ENSG00000175611.11	2931	11.5228787453	48.5525513025	0.472014369606	coloc
ENSG00000175611	LINC00476	9_96041992	Pazoki_ALP	Adipose - Subcutaneous	eQTL	ENSG00000175611.11	2931	11.5228787453	95.1401832922	0.48343757239	coloc
ENSG00000175611	LINC00476	9_96041992	Pazoki_ALP	Adipose - Subcutaneous	sQTL	9.95850292.95874980.clu	2931	11.5228787453	46.9210282413	0.857225348163	coloc
ENSG00000175611	LINC00476	9_96041992	Pazoki_ALP	Skeletal Muscle	sQTL	9.95870441.95874980.clu	2931	11.5228787453	48.050455521	0.86542725423	coloc
ENSG00000175611	LINC00476	9_96041992	Pazoki_ALP	Adipose - Visceral (Omentum)	sQTL	9.95850292.95874980.clu	2931	11.5228787453	43.6582711282	0.853532637961	coloc
ENSG00000175611	LINC00476	9_96041992	Pazoki_ALP	Adipose - Subcutaneous	sQTL	9.95813922.95850227.clu	2931	11.5228787453	92.5020164909	0.850700841896	coloc
ENSG00000175611	LINC00476	9_96041992	Pazoki_ALP	Adipose - Visceral (Omentum)	sQTL	9.95813922.95850227.clu	2931	11.5228787453	67.3487274692	0.851082826478	coloc
ENSG00000175611	LINC00476	9_96041992	Pazoki_ALP	Adipose - Visceral (Omentum)	eQTL	ENSG00000175611.11	2931	11.5228787453	103.611871665	0.48343757239	coloc
ENSG00000175611	LINC00476	9_96041992	Pazoki_ALP	Liver	eQTL	ENSG00000175611.11	2931	11.5228787453	32.0310019262	0.453862977812	coloc
ENSG00000175611	LINC00476	9_96041992	Pazoki_ALP	Pancreas	sQTL	9.95870441.95874980.clu	2931	11.5228787453	36.2452252099	0.851534305902	coloc
ENSG00000175611	LINC00476	9_96041992	Pazoki_ALP	Skeletal Muscle	eQTL	ENSG00000175611.11	2931	11.5228787453	125.042216893	0.0741452826707	none
ENSG00000175611	LINC00476	9_96041992	Pazoki_ALP	Pancreas	sQTL	9.95813922.95850227.clu	2931	11.5228787453	47.4981374008	0.851199494065	coloc
ENSG00000175611	LINC00476	9_96041992	Pazoki_ALP	Adipose - Subcutaneous	sQTL	9.95870441.95874509.clu	2931	11.5228787453	14.7066256614	0.751784464303	coloc
ENSG00000175611	LINC00476	9_96041992	Pazoki_ALP	Adipose - Visceral (Omentum)	sQTL	9.95870441.95874509.clu	2931	11.5228787453	11.8995228049	0.848039834496	coloc
ENSG00000175611	LINC00476	9_96041992	Pazoki_ALP	Adipose - Visceral (Omentum)	sQTL	9.95870441.95874980.clu	2931	11.5228787453	68.5225888464	0.858848841156	coloc
ENSG00000175611	LINC00476	9_95474382	Pazoki_ALT	Adipose - Visceral (Omentum)	sQTL	9.95850292.95874980.clu	2323	7.79588001734	43.6582711282	0.000524545644628	none
ENSG00000175611	LINC00476	9_96041992	Pazoki_ALP	Skeletal Muscle	sQTL	9.95850292.95874980.clu	2931	11.5228787453	42.0935320138	0.852562071385	coloc
ENSG00000175662	TOM1L2	17_17608449	Pazoki_ALT	Adipose - Visceral (Omentum)	eQTL	ENSG00000175662.17	2185	8.36653154442	23.9608281032	0.155041010538	none
ENSG00000175662	TOM1L2	17_17608449	Pazoki_ALT	Skeletal Muscle	sQTL	17.17850952.17857769.clu	2185	8.36653154442	32.8056987348	0.149259538556	none
ENSG00000175662	TOM1L2	17_17608449	Pazoki_ALT	Skeletal Muscle	sQTL	17.17848859.17850893.clu	2185	8.36653154442	14.8549715919	0.151908615482	none
ENSG00000175662	TOM1L2	17_17608449	Pazoki_ALT	Skeletal Muscle	eQTL	ENSG00000175662.17	2185	8.36653154442	49.2534816387	0.147398027687	none
ENSG00000175662	TOM1L2	17_17608449	Pazoki_ALT	Skeletal Muscle	sQTL	17.17848859.17861476.clu	2185	8.36653154442	60.0985869648	0.146559908214	none
ENSG00000175662	TOM1L2	17_18350525	Pazoki_ALT	Skeletal Muscle	sQTL	17.17848859.17861476.clu	1542	7.95860731484	60.0985869648	0.153572399275	none
ENSG00000175707	KDF1	1_26958422	cALT	Pancreas	eQTL	ENSG00000175707.8	1356	12.4730149314	6.53184538263	0.0208609046961	none
ENSG00000175707	KDF1	1_26952082	Pazoki_GGT	Pancreas	eQTL	ENSG00000175707.8	1548	15.6777807053	6.53184538263	0.068971405741	none
ENSG00000175727	MLXIP	12_122085762	cALT	Liver	sQTL	12.122141083.122141408.clu	1865	8.06098022355	5.43310599528	0.785530160767	coloc
ENSG00000175727	MLXIP	12_122114758	ALT_UKB	Pancreas	sQTL	12.122141519.122141691.clu	2172	23.9876015078	19.2903305268	0.975505355391	coloc
ENSG00000175727	MLXIP	12_122114758	Pazoki_ALT	Adipose - Subcutaneous	sQTL	12.122143415.122147063.clu	2201	38.1079053973	7.53771885939	0.942499789707	coloc
ENSG00000175727	MLXIP	12_122114473	Pazoki_GGT	Skeletal Muscle	sQTL	12.122141083.122141408.clu	2202	9.95860731484	133.526819485	0.74284608156	coloc
ENSG00000175727	MLXIP	12_122085762	cALT	Adipose - Visceral (Omentum)	sQTL	12.122130933.122133348.clu	1865	8.06098022355	6.3394323758	0.341960117206	none
ENSG00000175727	MLXIP	12_122114758	ALT_UKB	Skeletal Muscle	sQTL	12.122141519.122141742.clu	2172	23.9876015078	26.5337311995	0.975580872179	coloc
ENSG00000175727	MLXIP	12_122085762	cALT	Skeletal Muscle	sQTL	12.122141519.122141742.clu	1865	8.06098022355	26.5337311995	0.967482438722	coloc
ENSG00000175727	MLXIP	12_122114758	Pazoki_ALT	Adipose - Subcutaneous	sQTL	12.122141083.122141691.clu	2201	38.1079053973	25.5904768978	0.975849164947	coloc
ENSG00000175727	MLXIP	12_122114473	Pazoki_GGT	Pancreas	sQTL	12.122141519.122141691.clu	2202	9.95860731484	19.2903305268	0.747672367732	coloc
ENSG00000175727	MLXIP	12_122114473	Pazoki_GGT	Adipose - Subcutaneous	sQTL	12.122141083.122141408.clu	2202	9.95860731484	17.1205083522	0.748312731345	coloc
ENSG00000175727	MLXIP	12_122085762	cALT	Adipose - Visceral (Omentum)	sQTL	12.122141083.122141408.clu	1865	8.06098022355	17.0224180629	0.965826100068	coloc
ENSG00000175727	MLXIP	12_122114758	Pazoki_ALT	Skeletal Muscle	sQTL	12.122130933.122133348.clu	2201	38.1079053973	18.8177342957	0.407738608085	coloc
ENSG00000175727	MLXIP	12_122114758	ALT_UKB	Adipose - Visceral (Omentum)	sQTL	12.122141519.122141691.clu	2172	23.9876015078	8.36792520024	0.952611844269	coloc
ENSG00000175727	MLXIP	12_122114758	Pazoki_ALT	Liver	sQTL	12.122141083.122141691.clu	2201	38.1079053973	5.90392601727	0.85605546108	coloc
ENSG00000175727	MLXIP	12_122085762	cALT	Skeletal Muscle	sQTL	12.122141083.122141408.clu	1865	8.06098022355	133.526819485	0.958962255148	coloc
ENSG00000175727	MLXIP	12_122085762	cALT	Adipose - Subcutaneous	sQTL	12.122141519.122141691.clu	1865	8.06098022355	11.7479566077	0.968521113354	coloc
ENSG00000175727	MLXIP	12_122114758	ALT_UKB	Liver	sQTL	12.122141083.122141408.clu	2172	23.9876015078	5.43310599528	0.781588015011	coloc
ENSG00000175727	MLXIP	12_122114473	Pazoki_GGT	Skeletal Muscle	sQTL	12.122130933.122133348.clu	2202	9.95860731484	18.8177342957	0.547582252437	coloc
ENSG00000175727	MLXIP	12_122114758	ALT_UKB	Adipose - Visceral (Omentum)	sQTL	12.122130933.122133348.clu	2172	23.9876015078	6.3394323758	0.342137107779	none
ENSG00000175727	MLXIP	12_122085762	cALT	Skeletal Muscle	eQTL	ENSG00000175727.13	1865	8.06098022355	9.12508447868	0.490062511746	coloc
ENSG00000175727	MLXIP	12_122114758	ALT_UKB	Skeletal Muscle	eQTL	ENSG00000175727.13	2172	23.9876015078	9.12508447868	0.493818205145	coloc
ENSG00000175727	MLXIP	12_122114758	Pazoki_ALT	Skeletal Muscle	sQTL	12.122141083.122141742.clu	2201	38.1079053973	5.84163680127	0.855360434073	coloc
ENSG00000175727	MLXIP	12_122114758	ALT_UKB	Liver	sQTL	12.122141083.122141691.clu	2172	23.9876015078	5.90392601727	0.853275154915	coloc
ENSG00000175727	MLXIP	12_122114473	Pazoki_GGT	Adipose - Subcutaneous	sQTL	12.122141083.122141691.clu	2202	9.95860731484	25.5904768978	0.744485640264	coloc
ENSG00000175727	MLXIP	12_122085762	cALT	Pancreas	sQTL	12.122141519.122141691.clu	1865	8.06098022355	19.2903305268	0.971538177096	coloc
ENSG00000175727	MLXIP	12_122114758	Pazoki_ALT	Skeletal Muscle	sQTL	12.122130933.122135224.clu	2201	38.1079053973	5.34368150987	0.348263372827	none
ENSG00000175727	MLXIP	12_122114758	ALT_UKB	Adipose - Subcutaneous	sQTL	12.122141083.122141408.clu	2172	23.9876015078	17.1205083522	0.976458422739	coloc
ENSG00000175727	MLXIP	12_122114758	Pazoki_ALT	Adipose - Visceral (Omentum)	sQTL	12.122141519.122141691.clu	2201	38.1079053973	8.36792520024	0.956990591734	coloc
ENSG00000175727	MLXIP	12_122085762	cALT	Adipose - Subcutaneous	sQTL	12.122141083.122141408.clu	1865	8.06098022355	17.1205083522	0.968364387201	coloc
ENSG00000175727	MLXIP	12_122114473	Pazoki_GGT	Adipose - Visceral (Omentum)	sQTL	12.122141519.122141691.clu	2202	9.95860731484	8.36792520024	0.729349014436	coloc
ENSG00000175727	MLXIP	12_122114758	ALT_UKB	Adipose - Visceral (Omentum)	sQTL	12.122141083.122141691.clu	2172	23.9876015078	15.0476198375	0.971962510152	coloc
ENSG00000175727	MLXIP	12_122114758	Pazoki_ALT	Pancreas	sQTL	12.122141519.122141691.clu	2201	38.1079053973	19.2903305268	0.98018929027	coloc
ENSG00000175727	MLXIP	12_122114758	Pazoki_ALT	Skeletal Muscle	sQTL	12.122141519.122141691.clu	2201	38.1079053973	118.423103734	0.976113945239	coloc
ENSG00000175727	MLXIP	12_122114758	Pazoki_ALT	Pancreas	sQTL	12.122141083.122141408.clu	2201	38.1079053973	19.4297939676	0.982450256138	coloc
ENSG00000175727	MLXIP	12_122114473	Pazoki_GGT	Skeletal Muscle	sQTL	12.122141519.122141742.clu	2202	9.95860731484	26.5337311995	0.747725296693	coloc
ENSG00000175727	MLXIP	12_122085762	cALT	Skeletal Muscle	sQTL	12.122130933.122133348.clu	1865	8.06098022355	18.8177342957	0.398425586861	coloc
ENSG00000175727	MLXIP	12_122085762	cALT	Skeletal Muscle	sQTL	12.122141083.122141691.clu	1865	8.06098022355	150	0.959364046286	coloc
ENSG00000175727	MLXIP	12_122114473	Pazoki_GGT	Adipose - Visceral (Omentum)	sQTL	12.122141083.122141408.clu	2202	9.95860731484	17.0224180629	0.739208263085	coloc
ENSG00000175727	MLXIP	12_122114758	Pazoki_ALT	Skeletal Muscle	sQTL	12.122141083.122141691.clu	2201	38.1079053973	150	0.97386906208	coloc
ENSG00000175727	MLXIP	12_122114758	ALT_UKB	Skeletal Muscle	sQTL	12.122130933.122135224.clu	2172	23.9876015078	5.34368150987	0.348340226744	none
ENSG00000175727	MLXIP	12_122114758	Pazoki_ALT	Pancreas	sQTL	12.122141083.122141691.clu	2201	38.1079053973	30.022871735	0.979197629781	coloc
ENSG00000175727	MLXIP	12_122085762	cALT	Skeletal Muscle	sQTL	12.122141519.122141691.clu	1865	8.06098022355	118.423103734	0.963290767906	coloc
ENSG00000175727	MLXIP	12_122114473	Pazoki_GGT	Adipose - Subcutaneous	sQTL	12.122141519.122141691.clu	2202	9.95860731484	11.7479566077	0.746501178685	coloc
ENSG00000175727	MLXIP	12_122085762	cALT	Adipose - Visceral (Omentum)	sQTL	12.122141083.122141691.clu	1865	8.06098022355	15.0476198375	0.967532674225	coloc
ENSG00000175727	MLXIP	12_122114758	Pazoki_ALT	Skeletal Muscle	eQTL	ENSG00000175727.13	2201	38.1079053973	9.12508447868	0.49640181025	coloc
ENSG00000175727	MLXIP	12_122114758	Pazoki_ALT	Liver	sQTL	12.122141083.122141408.clu	2201	38.1079053973	5.43310599528	0.781716934579	coloc
ENSG00000175727	MLXIP	12_122114758	Pazoki_ALT	Skeletal Muscle	sQTL	12.122141083.122141408.clu	2201	38.1079053973	133.526819485	0.974146817252	coloc
ENSG00000175727	MLXIP	12_121491252	Pazoki_GGT	Liver	sQTL	12.122138938.122140954.clu	2508	61.9586073148	6.90681783145	0.00511433024243	none
ENSG00000175727	MLXIP	12_122114473	Pazoki_GGT	Adipose - Visceral (Omentum)	sQTL	12.122130933.122133348.clu	2202	9.95860731484	6.3394323758	0.419457589476	coloc
ENSG00000175727	MLXIP	12_122085762	cALT	Adipose - Subcutaneous	sQTL	12.122141083.122141691.clu	1865	8.06098022355	25.5904768978	0.966409465233	coloc
ENSG00000175727	MLXIP	12_122114758	ALT_UKB	Skeletal Muscle	sQTL	12.122141083.122141408.clu	2172	23.9876015078	133.526819485	0.968716427706	coloc
ENSG00000175727	MLXIP	12_122114758	ALT_UKB	Pancreas	sQTL	12.122141083.122141408.clu	2172	23.9876015078	19.4297939676	0.978020857766	coloc
ENSG00000175727	MLXIP	12_122114758	ALT_UKB	Skeletal Muscle	sQTL	12.122141519.122141691.clu	2172	23.9876015078	118.423103734	0.971400973002	coloc
ENSG00000175727	MLXIP	12_122114758	ALT_UKB	Adipose - Visceral (Omentum)	sQTL	12.122141083.122141408.clu	2172	23.9876015078	17.0224180629	0.964894013948	coloc
ENSG00000175727	MLXIP	12_122114758	Pazoki_ALT	Adipose - Subcutaneous	sQTL	12.122141519.122141691.clu	2201	38.1079053973	11.7479566077	0.978606721089	coloc
ENSG00000175727	MLXIP	12_122114473	Pazoki_GGT	Skeletal Muscle	sQTL	12.122141519.122141691.clu	2202	9.95860731484	118.423103734	0.744766345122	coloc
ENSG00000175727	MLXIP	12_122114473	Pazoki_GGT	Liver	sQTL	12.122141083.122141408.clu	2202	9.95860731484	5.43310599528	0.597268083563	coloc
ENSG00000175727	MLXIP	12_122114758	Pazoki_ALT	Adipose - Visceral (Omentum)	sQTL	12.122141083.122141408.clu	2201	38.1079053973	17.0224180629	0.96895171047	coloc
ENSG00000175727	MLXIP	12_122114758	ALT_UKB	Skeletal Muscle	sQTL	12.122141083.122141691.clu	2172	23.9876015078	150	0.968836006283	coloc
ENSG00000175727	MLXIP	12_122114473	Pazoki_GGT	Adipose - Visceral (Omentum)	sQTL	12.122141083.122141691.clu	2202	9.95860731484	15.0476198375	0.744805489723	coloc
ENSG00000175727	MLXIP	12_122114473	Pazoki_GGT	Skeletal Muscle	eQTL	ENSG00000175727.13	2202	9.95860731484	9.12508447868	0.559385151297	coloc
ENSG00000175727	MLXIP	12_122114758	Pazoki_ALT	Adipose - Visceral (Omentum)	sQTL	12.122141083.122141691.clu	2201	38.1079053973	15.0476198375	0.976319892724	coloc
ENSG00000175727	MLXIP	12_122085762	cALT	Adipose - Subcutaneous	sQTL	12.122143415.122147063.clu	1865	8.06098022355	7.53771885939	0.937208953712	coloc
ENSG00000175727	MLXIP	12_122085762	cALT	Skeletal Muscle	sQTL	12.122130933.122135224.clu	1865	8.06098022355	5.34368150987	0.353475770641	coloc
ENSG00000175727	MLXIP	12_122085762	cALT	Pancreas	sQTL	12.122141083.122141691.clu	1865	8.06098022355	30.022871735	0.96891102275	coloc
ENSG00000175727	MLXIP	12_122114473	Pazoki_GGT	Skeletal Muscle	sQTL	12.122141083.122141742.clu	2202	9.95860731484	5.84163680127	0.65281712586	coloc
ENSG00000175727	MLXIP	12_122114473	Pazoki_GGT	Skeletal Muscle	sQTL	12.122130933.122135224.clu	2202	9.95860731484	5.34368150987	0.408345774834	coloc
ENSG00000175727	MLXIP	12_122114758	ALT_UKB	Skeletal Muscle	sQTL	12.122130933.122133348.clu	2172	23.9876015078	18.8177342957	0.405249094278	coloc
ENSG00000175727	MLXIP	12_122085762	cALT	Adipose - Visceral (Omentum)	sQTL	12.122141519.122141691.clu	1865	8.06098022355	8.36792520024	0.948633508216	coloc
ENSG00000175727	MLXIP	12_122114473	Pazoki_GGT	Skeletal Muscle	sQTL	12.122141083.122141691.clu	2202	9.95860731484	150	0.742904533252	coloc
ENSG00000175727	MLXIP	12_122114758	Pazoki_ALT	Skeletal Muscle	sQTL	12.122141519.122141742.clu	2201	38.1079053973	26.5337311995	0.980382601934	coloc
ENSG00000175727	MLXIP	12_122114473	Pazoki_GGT	Liver	sQTL	12.122141083.122141691.clu	2202	9.95860731484	5.90392601727	0.653966889094	coloc
ENSG00000175727	MLXIP	12_122114758	ALT_UKB	Adipose - Subcutaneous	sQTL	12.122141519.122141691.clu	2172	23.9876015078	11.7479566077	0.97398246116	coloc
ENSG00000175727	MLXIP	12_122085762	cALT	Skeletal Muscle	sQTL	12.122141083.122141742.clu	1865	8.06098022355	5.84163680127	0.852904127936	coloc
ENSG00000175727	MLXIP	12_122114758	ALT_UKB	Skeletal Muscle	sQTL	12.122141083.122141742.clu	2172	23.9876015078	5.84163680127	0.852590171572	coloc
ENSG00000175727	MLXIP	12_122114473	Pazoki_GGT	Pancreas	sQTL	12.122141083.122141408.clu	2202	9.95860731484	19.4297939676	0.749561539733	coloc
ENSG00000175727	MLXIP	12_122085762	cALT	Liver	sQTL	12.122141083.122141691.clu	1865	8.06098022355	5.90392601727	0.856469022126	coloc
ENSG00000175727	MLXIP	12_122114473	Pazoki_GGT	Adipose - Subcutaneous	sQTL	12.122143415.122147063.clu	2202	9.95860731484	7.53771885939	0.725084374656	coloc
ENSG00000175727	MLXIP	12_122114758	Pazoki_ALT	Adipose - Visceral (Omentum)	sQTL	12.122130933.122133348.clu	2201	38.1079053973	6.3394323758	0.343514863428	none
ENSG00000175727	MLXIP	12_122114473	Pazoki_GGT	Pancreas	sQTL	12.122141083.122141691.clu	2202	9.95860731484	30.022871735	0.747037547765	coloc
ENSG00000175727	MLXIP	12_122114758	Pazoki_ALT	Adipose - Subcutaneous	sQTL	12.122141083.122141408.clu	2201	38.1079053973	17.1205083522	0.980750441257	coloc
ENSG00000175727	MLXIP	12_122085762	cALT	Pancreas	sQTL	12.122141083.122141408.clu	1865	8.06098022355	19.4297939676	0.96683442803	coloc
ENSG00000175727	MLXIP	12_122114758	ALT_UKB	Pancreas	sQTL	12.122141083.122141691.clu	2172	23.9876015078	30.022871735	0.974695661537	coloc
ENSG00000175727	MLXIP	12_122114758	ALT_UKB	Adipose - Subcutaneous	sQTL	12.122141083.122141691.clu	2172	23.9876015078	25.5904768978	0.971447244965	coloc
ENSG00000175727	MLXIP	12_122114758	ALT_UKB	Adipose - Subcutaneous	sQTL	12.122143415.122147063.clu	2172	23.9876015078	7.53771885939	0.942547631175	coloc
ENSG00000175730	BAK1P1	20_32778364	Pazoki_ALT	Adipose - Subcutaneous	eQTL	ENSG00000175730.8	2341	8.46852108296	12.7833688446	0.048005128102	none
ENSG00000175730	BAK1P1	20_32762102	Pazoki_GGT	Adipose - Subcutaneous	eQTL	ENSG00000175730.8	2308	28.214670165	12.7833688446	0.0354029371553	none
ENSG00000175806	MSRA	8_10119030	Pazoki_ALT	Pancreas	sQTL	8.10054658.10207833.clu	3964	23.2676062402	5.39783293869	0.174976436864	none
ENSG00000175806	MSRA	8_9861237	Pazoki_GGT	Liver	sQTL	8.10149264.10207833.clu	3950	12.8538719643	6.33646674197	0.148656342237	none
ENSG00000175806	MSRA	8_10119030	Pazoki_ALT	Liver	sQTL	8.10054658.10207833.clu	3964	23.2676062402	6.56506606155	0.125520469296	none
ENSG00000175806	MSRA	8_9861237	Pazoki_GGT	Liver	sQTL	8.10054658.10207833.clu	3950	12.8538719643	6.56506606155	0.0940446657714	none
ENSG00000175806	MSRA	8_9938811	Pazoki_ALP	Liver	sQTL	8.10054658.10207833.clu	3860	71.0409586077	6.56506606155	0.126655971149	none
ENSG00000175806	MSRA	8_9938811	ALT_UKB	Liver	sQTL	8.10054658.10207833.clu	3847	14.1705000347	6.56506606155	0.138304632708	none
ENSG00000175806	MSRA	8_10119030	Pazoki_ALT	Pancreas	sQTL	8.10149264.10207833.clu	3964	23.2676062402	6.1701937163	0.164990506136	none
ENSG00000175806	MSRA	8_9938811	ALT_UKB	Liver	sQTL	8.10149264.10207833.clu	3847	14.1705000347	6.33646674197	0.209078128591	none
ENSG00000175806	MSRA	8_10119030	Pazoki_ALT	Adipose - Subcutaneous	sQTL	8.10054658.10207833.clu	3964	23.2676062402	5.71140050291	0.146262087766	none
ENSG00000175806	MSRA	8_9938811	Pazoki_ALP	Liver	sQTL	8.10149264.10207833.clu	3860	71.0409586077	6.33646674197	0.189022762361	none
ENSG00000175826	CTDNEP1	17_7282460	ALT_UKB	Adipose - Visceral (Omentum)	eQTL	ENSG00000175826.11	2703	13.1119092843	13.9462022987	0.0279893600162	none
ENSG00000175826	CTDNEP1	17_7282460	ALT_UKB	Adipose - Subcutaneous	eQTL	ENSG00000175826.11	2703	13.1119092843	21.9683100967	0.0234219337607	none
ENSG00000175826	CTDNEP1	17_7282460	ALT_UKB	Pancreas	eQTL	ENSG00000175826.11	2703	13.1119092843	9.08795446209	0.026172173246	none
ENSG00000175826	CTDNEP1	17_7282460	Pazoki_ALT	Pancreas	eQTL	ENSG00000175826.11	2764	17.3767507096	9.08795446209	0.0265779416734	none
ENSG00000175826	CTDNEP1	17_7282460	Pazoki_ALT	Adipose - Visceral (Omentum)	eQTL	ENSG00000175826.11	2764	17.3767507096	13.9462022987	0.0284351925194	none
ENSG00000175826	CTDNEP1	17_7282460	Pazoki_ALT	Skeletal Muscle	eQTL	ENSG00000175826.11	2764	17.3767507096	14.908429953	0.028628407459	none
ENSG00000175826	CTDNEP1	17_7282460	Pazoki_ALT	Adipose - Subcutaneous	eQTL	ENSG00000175826.11	2764	17.3767507096	21.9683100967	0.0238513502094	none
ENSG00000175826	CTDNEP1	17_7282460	ALT_UKB	Skeletal Muscle	eQTL	ENSG00000175826.11	2703	13.1119092843	14.908429953	0.0282443956048	none
ENSG00000175920	DOK7	4_3442204	NAFLD-S	Adipose - Visceral (Omentum)	eQTL	ENSG00000175920.16	3466	9.73930148563	15.865114341	0.0352066579407	none
ENSG00000175920	DOK7	4_3442204	ALT_UKB	Adipose - Visceral (Omentum)	eQTL	ENSG00000175920.16	3466	7.83536464724	15.865114341	0.0129957482754	none
ENSG00000175920	DOK7	4_3442204	Pazoki_ALT	Adipose - Visceral (Omentum)	eQTL	ENSG00000175920.16	3805	14.0362121727	15.865114341	0.00520067246529	none
ENSG00000175920	DOK7	4_3442204	Pazoki_GGT	Pancreas	eQTL	ENSG00000175920.16	3805	31.8860566477	49.5561698351	0.0024252983296	none
ENSG00000175920	DOK7	4_3442204	Pazoki_GGT	Adipose - Visceral (Omentum)	eQTL	ENSG00000175920.16	3805	31.8860566477	15.865114341	0.00292706960886	none
ENSG00000175920	DOK7	4_3442204	Pazoki_ALT	Pancreas	eQTL	ENSG00000175920.16	3805	14.0362121727	49.5561698351	0.00482038050913	none
ENSG00000175920	DOK7	4_3442204	NAFLD-S	Pancreas	eQTL	ENSG00000175920.16	3466	9.73930148563	49.5561698351	0.0341332313191	none
ENSG00000175920	DOK7	4_3442204	ALT_UKB	Pancreas	eQTL	ENSG00000175920.16	3466	7.83536464724	49.5561698351	0.012511937251	none
ENSG00000175970	UNC119B	12_120942741	Pazoki_GGT	Pancreas	sQTL	12.120710718.120713274.clu	3241	150	6.19192476461	0.0360315684054	none
ENSG00000176046	NUPR1	16_28528065	NAFLD-S	Pancreas	sQTL	16.28538155.28538796.clu	1203	11.2514088867	18.7284083986	0.517416896135	coloc
ENSG00000176046	NUPR1	16_28528065	NAFLD-S	Skeletal Muscle	sQTL	16.28538209.28538796.clu	1203	11.2514088867	25.9446558404	0.0630746711702	none
ENSG00000176046	NUPR1	16_28528065	NAFLD-S	Adipose - Visceral (Omentum)	sQTL	16.28538155.28538796.clu	1203	11.2514088867	20.5928574083	0.812518122116	coloc
ENSG00000176046	NUPR1	16_28528065	NAFLD-S	Liver	sQTL	16.28538654.28538796.clu	1203	11.2514088867	22.6093376965	0.490627033816	coloc
ENSG00000176046	NUPR1	16_28528065	NAFLD-S	Adipose - Visceral (Omentum)	sQTL	16.28538155.28538526.clu	1203	11.2514088867	42.9171675869	0.491048936191	coloc
ENSG00000176046	NUPR1	16_28528065	NAFLD-S	Skeletal Muscle	sQTL	16.28538155.28538796.clu	1203	11.2514088867	46.0714255048	0.774891722095	coloc
ENSG00000176046	NUPR1	16_28528065	NAFLD-S	Adipose - Visceral (Omentum)	sQTL	16.28538209.28538796.clu	1203	11.2514088867	28.2352500802	0.0628794011011	none
ENSG00000176046	NUPR1	16_28528065	NAFLD-S	Adipose - Visceral (Omentum)	sQTL	16.28538654.28538796.clu	1203	11.2514088867	25.2646325289	0.487935439426	coloc
ENSG00000176046	NUPR1	16_28528065	NAFLD-S	Pancreas	sQTL	16.28538209.28538796.clu	1203	11.2514088867	10.2605511768	0.0636975015356	none
ENSG00000176046	NUPR1	16_28528065	NAFLD-S	Adipose - Subcutaneous	sQTL	16.28538209.28538796.clu	1203	11.2514088867	31.2153235621	0.0629244132829	none
ENSG00000176046	NUPR1	16_28528065	NAFLD-S	Adipose - Subcutaneous	sQTL	16.28538155.28538796.clu	1203	11.2514088867	44.9217879339	0.833078690229	coloc
ENSG00000176046	NUPR1	16_28528065	NAFLD-S	Liver	sQTL	16.28538209.28538796.clu	1203	11.2514088867	10.7826808367	0.0677143052265	none
ENSG00000176046	NUPR1	16_28528065	NAFLD-S	Adipose - Subcutaneous	sQTL	16.28538654.28538796.clu	1203	11.2514088867	55.6673632001	0.493040685227	coloc
ENSG00000176046	NUPR1	16_28528065	NAFLD-S	Skeletal Muscle	sQTL	16.28538674.28538796.clu	1203	11.2514088867	9.96217834528	0.527581815862	coloc
ENSG00000176046	NUPR1	16_28528065	NAFLD-S	Skeletal Muscle	sQTL	16.28538654.28538796.clu	1203	11.2514088867	49.2252695731	0.491304597126	coloc
ENSG00000176046	NUPR1	16_28528065	NAFLD-S	Adipose - Subcutaneous	sQTL	16.28538155.28538526.clu	1203	11.2514088867	75.5464653805	0.492927318563	coloc
ENSG00000176046	NUPR1	16_28528065	NAFLD-S	Pancreas	sQTL	16.28538654.28538796.clu	1203	11.2514088867	19.9418697619	0.492358499272	coloc
ENSG00000176046	NUPR1	16_28528065	NAFLD-S	Skeletal Muscle	sQTL	16.28538155.28538526.clu	1203	11.2514088867	53.2933880784	0.493366466377	coloc
ENSG00000176046	NUPR1	16_28528065	NAFLD-S	Pancreas	sQTL	16.28538155.28538526.clu	1203	11.2514088867	20.4271307905	0.493231497852	coloc
ENSG00000176046	NUPR1	16_28528065	NAFLD-S	Liver	sQTL	16.28538155.28538526.clu	1203	11.2514088867	19.7941722567	0.492274001602	coloc
ENSG00000176046	NUPR1	16_28528065	NAFLD-S	Liver	sQTL	16.28538155.28538796.clu	1203	11.2514088867	11.8858736576	0.775998585152	coloc
ENSG00000176046	NUPR1	16_28528065	NAFLD-S	Skeletal Muscle	sQTL	16.28538606.28538796.clu	1203	11.2514088867	9.8947749712	0.505375885466	coloc
ENSG00000176054	RPL23P2	21_29210362	Pazoki_ALT	Adipose - Subcutaneous	eQTL	ENSG00000176054.6	2593	11.2218487496	15.1263196598	0.0550711562265	none
ENSG00000176054	RPL23P2	21_29241448	Pazoki_GGT	Adipose - Subcutaneous	eQTL	ENSG00000176054.6	2504	18.2924298239	15.1263196598	0.0681001613015	none
ENSG00000176054	RPL23P2	21_29152204	ALT_UKB	Adipose - Visceral (Omentum)	eQTL	ENSG00000176054.6	2651	10.3760016809	8.62783466762	0.0604526026207	none
ENSG00000176054	RPL23P2	21_29152204	ALT_UKB	Pancreas	eQTL	ENSG00000176054.6	2651	10.3760016809	8.32500504865	0.0544623617948	none
ENSG00000176054	RPL23P2	21_29152204	ALT_UKB	Adipose - Subcutaneous	eQTL	ENSG00000176054.6	2651	10.3760016809	15.1263196598	0.0534516098247	none
ENSG00000176105	YES1	18_782897	Pazoki_GGT	Adipose - Visceral (Omentum)	sQTL	18.756835.812114.clu	3860	8.00877392431	7.01453073285	0.185561126011	none
ENSG00000176125	UFSP1	7_100885099	Pazoki_ALP	Adipose - Subcutaneous	eQTL	ENSG00000176125.4	2616	20.1079053973	15.9193051015	0.164953198811	none
ENSG00000176125	UFSP1	7_100885099	Pazoki_ALP	Pancreas	eQTL	ENSG00000176125.4	2616	20.1079053973	10.2836629929	0.0725119760985	none
ENSG00000176125	UFSP1	7_100885099	Pazoki_ALP	Skeletal Muscle	eQTL	ENSG00000176125.4	2616	20.1079053973	15.7597264382	0.154858131001	none
ENSG00000176125	UFSP1	7_100885099	Pazoki_ALP	Adipose - Visceral (Omentum)	eQTL	ENSG00000176125.4	2616	20.1079053973	6.71551917508	0.194800760761	none
ENSG00000176182	MYPOP	19_45646924	Pazoki_ALT	Pancreas	eQTL	ENSG00000176182.5	2977	13.8860566477	5.66577688455	0.00852687750239	none
ENSG00000176222	ZNF404	19_43866869	Pazoki_ALP	Pancreas	eQTL	ENSG00000176222.8	2794	14.7958800173	9.73646046871	0.958362360787	coloc
ENSG00000176222	ZNF404	19_43866869	Pazoki_ALP	Skeletal Muscle	eQTL	ENSG00000176222.8	2794	14.7958800173	57.6728314514	0.967967911445	coloc
ENSG00000176222	ZNF404	19_43866869	Pazoki_ALP	Adipose - Subcutaneous	eQTL	ENSG00000176222.8	2794	14.7958800173	40.3272211314	0.966452490485	coloc
ENSG00000176222	ZNF404	19_43866869	Pazoki_ALP	Adipose - Visceral (Omentum)	eQTL	ENSG00000176222.8	2794	14.7958800173	39.3088008597	0.956213507851	coloc
ENSG00000176268	CYCSP34	13_41061165	Pazoki_ALP	Adipose - Subcutaneous	eQTL	ENSG00000176268.5	2492	23.920818754	19.5073016035	0.0061762170191	none
ENSG00000176268	CYCSP34	13_41077904	Pazoki_GGT	Adipose - Visceral (Omentum)	eQTL	ENSG00000176268.5	2501	14.1191864077	12.1092579119	0.00662425080098	none
ENSG00000176268	CYCSP34	13_41061165	Pazoki_ALP	Adipose - Visceral (Omentum)	eQTL	ENSG00000176268.5	2492	23.920818754	12.1092579119	0.0063370526532	none
ENSG00000176268	CYCSP34	13_41077904	Pazoki_GGT	Adipose - Subcutaneous	eQTL	ENSG00000176268.5	2501	14.1191864077	19.5073016035	0.00646221884456	none
ENSG00000176268	CYCSP34	13_41061165	Pazoki_ALP	Pancreas	eQTL	ENSG00000176268.5	2492	23.920818754	8.50896982637	0.015116609257	none
ENSG00000176268	CYCSP34	13_41077904	Pazoki_GGT	Pancreas	eQTL	ENSG00000176268.5	2501	14.1191864077	8.50896982637	0.0154972800068	none
ENSG00000176268	CYCSP34	13_41108925	Pazoki_ALT	Adipose - Visceral (Omentum)	eQTL	ENSG00000176268.5	2531	8.69897000434	12.1092579119	0.0848607366003	none
ENSG00000176268	CYCSP34	13_41077904	Pazoki_GGT	Skeletal Muscle	eQTL	ENSG00000176268.5	2501	14.1191864077	10.193650977	0.00692183051537	none
ENSG00000176268	CYCSP34	13_41108925	Pazoki_ALT	Adipose - Subcutaneous	eQTL	ENSG00000176268.5	2531	8.69897000434	19.5073016035	0.0845329885188	none
ENSG00000176268	CYCSP34	13_41108925	Pazoki_ALT	Pancreas	eQTL	ENSG00000176268.5	2531	8.69897000434	8.50896982637	0.0841440027427	none
ENSG00000176358	TAC4	17_49868692	Pazoki_ALP	Pancreas	eQTL	ENSG00000176358.15	2349	27.2596373105	9.15993512242	0.000810382767716	none
ENSG00000176390	CRLF3	17_30545706	Pazoki_GGT	Adipose - Subcutaneous	eQTL	ENSG00000176390.11	1708	9.88605664769	26.4314419337	0.101276037366	none
ENSG00000176390	CRLF3	17_30545706	Pazoki_GGT	Adipose - Visceral (Omentum)	eQTL	ENSG00000176390.11	1708	9.88605664769	14.0576633913	0.107849628497	none
ENSG00000176428	VPS37D	7_73628113	ALT_UKB	Adipose - Subcutaneous	eQTL	ENSG00000176428.5	1541	9.93243075428	9.97095056249	0.00978160467539	none
ENSG00000176438	SYNE3	14_95311752	Pazoki_GGT	Adipose - Subcutaneous	sQTL	14.95436966.95439033.clu	4063	7.85387196432	19.7882560153	0.00398969319373	none
ENSG00000176476	SGF29	16_28528065	NAFLD-S	Skeletal Muscle	sQTL	16.28585720.28589100.clu	1203	11.2514088867	39.6120749818	0.00458753326659	none
ENSG00000176476	SGF29	16_28528065	NAFLD-S	Pancreas	sQTL	16.28585720.28588610.clu	1203	11.2514088867	12.3661922977	0.0126029688768	none
ENSG00000176476	SGF29	16_28528065	NAFLD-S	Adipose - Visceral (Omentum)	sQTL	16.28585720.28588610.clu	1203	11.2514088867	8.72826740009	0.0117206218753	none
ENSG00000176476	SGF29	16_28528065	NAFLD-S	Skeletal Muscle	sQTL	16.28585720.28588610.clu	1203	11.2514088867	44.8713986571	0.0128129907584	none
ENSG00000176476	SGF29	16_28528065	NAFLD-S	Skeletal Muscle	eQTL	ENSG00000176476.8	1203	11.2514088867	27.3141103608	0.486931461004	coloc
ENSG00000176476	SGF29	16_28528065	NAFLD-S	Adipose - Visceral (Omentum)	eQTL	ENSG00000176476.8	1203	11.2514088867	7.23133556138	0.105658984993	none
ENSG00000176476	SGF29	16_28528065	NAFLD-S	Pancreas	sQTL	16.28585720.28589100.clu	1203	11.2514088867	12.5773588523	0.00537467455307	none
ENSG00000176476	SGF29	16_28528065	NAFLD-S	Pancreas	eQTL	ENSG00000176476.8	1203	11.2514088867	24.228370565	0.493425446986	coloc
ENSG00000176476	SGF29	16_28528065	NAFLD-S	Adipose - Subcutaneous	sQTL	16.28585720.28588610.clu	1203	11.2514088867	16.8680044894	0.0128039865577	none
ENSG00000176476	SGF29	16_28528065	NAFLD-S	Adipose - Subcutaneous	eQTL	ENSG00000176476.8	1203	11.2514088867	12.9380220738	0.487992180152	coloc
ENSG00000176681	LRRC37A	17_45496053	Pazoki_ALP	Adipose - Visceral (Omentum)	eQTL	ENSG00000176681.14	2384	17.6020599913	25.296470891	0.995282011037	coloc
ENSG00000176681	LRRC37A	17_46039477	Pazoki_ALP	Pancreas	eQTL	ENSG00000176681.14	2843	20.4948500217	52.2077946026	0.287011852651	none
ENSG00000176681	LRRC37A	17_46613058	Pazoki_ALP	Adipose - Visceral (Omentum)	eQTL	ENSG00000176681.14	1313	19.0506099934	87.188470207	0.305717414858	none
ENSG00000176681	LRRC37A	17_46039477	Pazoki_ALP	Skeletal Muscle	eQTL	ENSG00000176681.14	2843	20.4948500217	150	0.286999479306	none
ENSG00000176681	LRRC37A	17_46039477	Pazoki_ALP	Adipose - Visceral (Omentum)	eQTL	ENSG00000176681.14	2843	20.4948500217	87.188470207	0.28857807865	none
ENSG00000176681	LRRC37A	17_46039477	Pazoki_ALP	Liver	eQTL	ENSG00000176681.14	2843	20.4948500217	48.6434536351	0.289065866073	none
ENSG00000176681	LRRC37A	17_46613058	Pazoki_ALP	Adipose - Subcutaneous	eQTL	ENSG00000176681.14	1313	19.0506099934	113.247404685	0.304062503343	none
ENSG00000176681	LRRC37A	17_45496053	Pazoki_ALP	Skeletal Muscle	eQTL	ENSG00000176681.14	2384	17.6020599913	41.5122167551	0.382733201855	coloc
ENSG00000176681	LRRC37A	17_46039477	Pazoki_ALP	Adipose - Subcutaneous	eQTL	ENSG00000176681.14	2843	20.4948500217	113.247404685	0.287070088971	none
ENSG00000176681	LRRC37A	17_46613058	Pazoki_ALP	Skeletal Muscle	eQTL	ENSG00000176681.14	1313	19.0506099934	150	0.303986141725	none
ENSG00000176681	LRRC37A	17_45496053	Pazoki_ALP	Adipose - Subcutaneous	eQTL	ENSG00000176681.14	2384	17.6020599913	44.1366978867	0.744348427781	coloc
ENSG00000176715	ACSF3	16_89634473	Pazoki_ALP	Adipose - Visceral (Omentum)	sQTL	16.89101347.89102604.clu	3456	13.3767507096	17.8030452526	0.000756476796223	none
ENSG00000176715	ACSF3	16_88457890	Pazoki_ALP	Pancreas	sQTL	16.89145401.89145938.clu	3723	10.8860566477	5.72194517513	0.0176784247432	none
ENSG00000176715	ACSF3	16_88469212	Pazoki_GGT	Pancreas	sQTL	16.89145401.89145938.clu	3772	11.9586073148	5.72194517513	0.0196497316134	none
ENSG00000176720	BOK	2_241660561	MRI_UKB	Adipose - Visceral (Omentum)	eQTL	ENSG00000176720.4	469	5.79286402436	21.5873841034	0.01460756235	none
ENSG00000176720	BOK	2_241660561	MRI_UKB	Adipose - Subcutaneous	eQTL	ENSG00000176720.4	469	5.79286402436	33.5022414143	0.0145847170883	none
ENSG00000176732	PFN4	2_23673179	Pazoki_ALP	Adipose - Visceral (Omentum)	eQTL	ENSG00000176732.6	3156	9.18708664336	13.6794132423	0.219912193258	none
ENSG00000176732	PFN4	2_23673179	Pazoki_ALP	Skeletal Muscle	eQTL	ENSG00000176732.6	3156	9.18708664336	17.597755693	0.267728144672	none
ENSG00000176732	PFN4	2_23673179	Pazoki_ALP	Adipose - Subcutaneous	eQTL	ENSG00000176732.6	3156	9.18708664336	18.668353765	0.0454615198388	none
ENSG00000176909	MAMSTR	19_48723786	Pazoki_GGT	Skeletal Muscle	sQTL	19.48714045.48714366.clu	3120	123.387216143	14.5535185312	0.877768051207	coloc
ENSG00000176909	MAMSTR	19_48723786	Pazoki_GGT	Skeletal Muscle	eQTL	ENSG00000176909.11	3120	123.387216143	21.6586452482	0.716752677554	coloc
ENSG00000176909	MAMSTR	19_48723786	Pazoki_GGT	Skeletal Muscle	sQTL	19.48714045.48714806.clu	3120	123.387216143	17.6000572793	0.88017681526	coloc
ENSG00000176909	MAMSTR	19_48722509	Miao_NAFDL-S	Skeletal Muscle	sQTL	19.48714045.48714366.clu	3098	11.8538719643	14.5535185312	0.913141644343	coloc
ENSG00000176909	MAMSTR	19_48722509	Miao_NAFDL-S	Skeletal Muscle	eQTL	ENSG00000176909.11	3098	11.8538719643	21.6586452482	0.739255954087	coloc
ENSG00000176909	MAMSTR	19_48600190	Pazoki_ALP	Skeletal Muscle	sQTL	19.48714045.48714806.clu	3311	150	17.6000572793	0.714503269728	coloc
ENSG00000176909	MAMSTR	19_48722509	Miao_NAFDL-S	Skeletal Muscle	sQTL	19.48714045.48714806.clu	3098	11.8538719643	17.6000572793	0.925905148314	coloc
ENSG00000176915	ANKLE2	12_133189536	Pazoki_ALP	Adipose - Subcutaneous	sQTL	12.132728163.132734385.clu	1379	7.36653154442	50.1932177117	0.0136506822625	none
ENSG00000176920	FUT2	19_48600190	Pazoki_ALP	Pancreas	eQTL	ENSG00000176920.11	3311	150	115.285696246	0.737796807445	coloc
ENSG00000176920	FUT2	19_48722509	Miao_NAFDL-S	Pancreas	eQTL	ENSG00000176920.11	3098	11.8538719643	115.285696246	0.686475973225	coloc
ENSG00000176920	FUT2	19_48723786	Pazoki_GGT	Pancreas	eQTL	ENSG00000176920.11	3120	123.387216143	115.285696246	0.754990110747	coloc
ENSG00000176927	EFCAB5	17_29893287	Pazoki_GGT	Adipose - Subcutaneous	eQTL	ENSG00000176927.15	1428	8.22914798836	12.9058882215	0.101891533727	none
ENSG00000176946	THAP4	2_241660561	MRI_UKB	Skeletal Muscle	eQTL	ENSG00000176946.11	469	5.79286402436	10.4119058838	0.0153922895484	none
ENSG00000176953	NFATC2IP	16_28528065	NAFLD-S	Skeletal Muscle	eQTL	ENSG00000176953.12	1203	11.2514088867	6.99751498152	0.512697116364	coloc
ENSG00000176973	FAM89B	11_65488118	Pazoki_ALP	Skeletal Muscle	eQTL	ENSG00000176973.7	1815	9.60205999133	10.4559991818	0.29743455261	none
ENSG00000176974	SHMT1	17_18350525	Pazoki_ALT	Adipose - Visceral (Omentum)	eQTL	ENSG00000176974.19	1542	7.95860731484	6.97539103812	0.0975263503111	none
ENSG00000176974	SHMT1	17_18350525	Pazoki_ALT	Pancreas	sQTL	17.18333288.18340043.clu	1542	7.95860731484	17.9184826082	0.142093664823	none
ENSG00000176974	SHMT1	17_18350525	Pazoki_ALT	Skeletal Muscle	eQTL	ENSG00000176974.19	1542	7.95860731484	36.3324370623	0.249923809702	none
ENSG00000176974	SHMT1	17_18350525	Pazoki_ALT	Skeletal Muscle	sQTL	17.18333288.18335559.clu	1542	7.95860731484	48.187731597	0.142186962213	none
ENSG00000176974	SHMT1	17_18350525	Pazoki_ALT	Adipose - Visceral (Omentum)	sQTL	17.18333288.18335559.clu	1542	7.95860731484	32.1367544961	0.142287424737	none
ENSG00000176974	SHMT1	17_18350525	Pazoki_ALT	Adipose - Visceral (Omentum)	sQTL	17.18328919.18329278.clu	1542	7.95860731484	17.9465504342	0.14197113929	none
ENSG00000176974	SHMT1	17_18350525	Pazoki_ALT	Liver	sQTL	17.18333288.18340043.clu	1542	7.95860731484	104.820573196	0.142342421703	none
ENSG00000176974	SHMT1	17_18350525	Pazoki_ALT	Adipose - Visceral (Omentum)	sQTL	17.18335675.18340043.clu	1542	7.95860731484	30.492013898	0.141925204537	none
ENSG00000176974	SHMT1	17_18350525	Pazoki_ALT	Skeletal Muscle	sQTL	17.18333288.18340043.clu	1542	7.95860731484	135.567694607	0.142037394218	none
ENSG00000176974	SHMT1	17_18350525	Pazoki_ALT	Liver	sQTL	17.18333288.18335559.clu	1542	7.95860731484	19.6524584112	0.142466147454	none
ENSG00000176974	SHMT1	17_17608449	Pazoki_ALT	Adipose - Subcutaneous	sQTL	17.18333288.18340043.clu	1464	8.30980391997	7.32645067293	0.192727121759	none
ENSG00000176974	SHMT1	17_18350525	Pazoki_ALT	Adipose - Visceral (Omentum)	sQTL	17.18330671.18333166.clu	1542	7.95860731484	9.09360606814	0.140193479542	none
ENSG00000176974	SHMT1	17_18350525	Pazoki_ALT	Adipose - Subcutaneous	sQTL	17.18330671.18340043.clu	1542	7.95860731484	40.6808555568	0.142281265408	none
ENSG00000176974	SHMT1	17_18350525	Pazoki_ALT	Skeletal Muscle	sQTL	17.18335675.18340043.clu	1542	7.95860731484	46.9302888003	0.14218219038	none
ENSG00000176974	SHMT1	17_17608449	Pazoki_ALT	Skeletal Muscle	sQTL	17.18333288.18335559.clu	1464	8.30980391997	5.80951402204	0.299607695275	none
ENSG00000176974	SHMT1	17_18350525	Pazoki_ALT	Adipose - Subcutaneous	sQTL	17.18335675.18340043.clu	1542	7.95860731484	57.8106813056	0.142441990184	none
ENSG00000176974	SHMT1	17_18350525	Pazoki_ALT	Adipose - Subcutaneous	sQTL	17.18333288.18340043.clu	1542	7.95860731484	150	0.141913714112	none
ENSG00000176974	SHMT1	17_17608449	Pazoki_ALT	Skeletal Muscle	sQTL	17.18335675.18340043.clu	1464	8.30980391997	5.49641353029	0.113702870556	none
ENSG00000176974	SHMT1	17_18350525	Pazoki_ALT	Adipose - Visceral (Omentum)	sQTL	17.18333288.18340043.clu	1542	7.95860731484	101.958999372	0.141984564134	none
ENSG00000176974	SHMT1	17_18350525	Pazoki_ALT	Adipose - Subcutaneous	sQTL	17.18333288.18335559.clu	1542	7.95860731484	66.9089307045	0.142006256708	none
ENSG00000176974	SHMT1	17_18350525	Pazoki_ALT	Liver	sQTL	17.18330671.18340043.clu	1542	7.95860731484	27.4486286495	0.142494490153	none
ENSG00000176974	SHMT1	17_18350525	Pazoki_ALT	Liver	sQTL	17.18335675.18340043.clu	1542	7.95860731484	12.4716947131	0.142106204438	none
ENSG00000176974	SHMT1	17_18350525	Pazoki_ALT	Adipose - Subcutaneous	eQTL	ENSG00000176974.19	1542	7.95860731484	33.1858728886	0.257258022651	none
ENSG00000176974	SHMT1	17_18350525	Pazoki_ALT	Adipose - Visceral (Omentum)	sQTL	17.18330671.18340043.clu	1542	7.95860731484	18.7332409235	0.142082298145	none
ENSG00000176974	SHMT1	17_18350525	Pazoki_ALT	Pancreas	eQTL	ENSG00000176974.19	1542	7.95860731484	21.9954215699	0.14117422941	none
ENSG00000176974	SHMT1	17_17608449	Pazoki_ALT	Skeletal Muscle	sQTL	17.18333288.18340043.clu	1464	8.30980391997	10.9343610021	0.0596507873785	none
ENSG00000176974	SHMT1	17_18350525	Pazoki_ALT	Skeletal Muscle	sQTL	17.18328919.18329278.clu	1542	7.95860731484	18.7221620166	0.140931542762	none
ENSG00000176974	SHMT1	17_18350525	Pazoki_ALT	Liver	eQTL	ENSG00000176974.19	1542	7.95860731484	22.9638444556	0.0218806321188	none
ENSG00000176994	SMCR8	17_18350525	Pazoki_ALT	Liver	eQTL	ENSG00000176994.10	1542	7.95860731484	5.97451844408	0.143357776069	none
ENSG00000177082	WDR73	15_83982433	Pazoki_ALP	Skeletal Muscle	eQTL	ENSG00000177082.12	1393	9.7447274949	10.8954548701	0.413533932028	coloc
ENSG00000177082	WDR73	15_83982433	Pazoki_ALP	Adipose - Visceral (Omentum)	eQTL	ENSG00000177082.12	1393	9.7447274949	11.8878815529	0.415315542118	coloc
ENSG00000177084	POLE	12_133189536	Pazoki_ALP	Liver	sQTL	12.132676204.132676546.clu	1379	7.36653154442	5.02585747277	0.0386202011286	none
ENSG00000177108	ZDHHC22	14_77043529	Pazoki_GGT	Skeletal Muscle	eQTL	ENSG00000177108.5	3093	7.30102999566	27.381848883	0.0181977237455	none
ENSG00000177150	FAM210A	18_13657933	Pazoki_ALP	Skeletal Muscle	eQTL	ENSG00000177150.12	3119	13.3767507096	7.03956001497	0.0659983753596	none
ENSG00000177150	FAM210A	18_13657933	Pazoki_ALP	Skeletal Muscle	sQTL	18.13666713.13670871.clu	3119	13.3767507096	6.99665640027	0.00166310206307	none
ENSG00000177156	TALDO1	11_823586	MRI_ML	Adipose - Visceral (Omentum)	eQTL	ENSG00000177156.10	3465	5.56863623584	9.91134812581	0.0264733517562	none
ENSG00000177200	CHD9	16_53150215	Pazoki_GGT	Adipose - Subcutaneous	eQTL	ENSG00000177200.16	2730	8	5.75365771399	0.768909835208	coloc
ENSG00000177225	GATD1	11_823586	MRI_ML	Skeletal Muscle	sQTL	11.767373.771333.clu	3465	5.56863623584	9.51044505943	0.0249524711748	none
ENSG00000177238	TRIM72	16_31132672	Pazoki_GGT	Skeletal Muscle	sQTL	16.31215128.31219289.clu	1432	14.920818754	31.2482008734	0.0051730518887	none
ENSG00000177238	TRIM72	16_31042719	NAFLD-S	Skeletal Muscle	sQTL	16.31215128.31219289.clu	1239	11.5181046799	31.2482008734	0.170317562388	none
ENSG00000177302	TOP3A	17_18350525	Pazoki_ALT	Skeletal Muscle	eQTL	ENSG00000177302.14	1542	7.95860731484	26.2119445429	0.179199557462	none
ENSG00000177302	TOP3A	17_18350525	Pazoki_ALT	Pancreas	eQTL	ENSG00000177302.14	1542	7.95860731484	8.5081939225	0.248172337995	none
ENSG00000177302	TOP3A	17_18350525	Pazoki_ALT	Adipose - Subcutaneous	eQTL	ENSG00000177302.14	1542	7.95860731484	10.2790438695	0.181439116522	none
ENSG00000177302	TOP3A	17_18350525	Pazoki_ALT	Adipose - Visceral (Omentum)	eQTL	ENSG00000177302.14	1542	7.95860731484	6.71681937285	0.247699133335	none
ENSG00000177303	CASKIN2	17_75316191	Miao_NAFDL-S	Skeletal Muscle	sQTL	17.75514208.75515401.clu	2629	10.7447274949	99.4726187736	0.00254479276237	none
ENSG00000177303	CASKIN2	17_75126072	Pazoki_GGT	Skeletal Muscle	sQTL	17.75514208.75515401.clu	2789	7.69897000434	99.4726187736	0.0709398565587	none
ENSG00000177303	CASKIN2	17_75316191	Miao_NAFDL-S	Adipose - Subcutaneous	sQTL	17.75514208.75515401.clu	2629	10.7447274949	150	0.00166853770986	none
ENSG00000177303	CASKIN2	17_75316191	Miao_NAFDL-S	Adipose - Subcutaneous	sQTL	17.75514250.75515401.clu	2629	10.7447274949	150	0.00167081616429	none
ENSG00000177303	CASKIN2	17_75126072	Pazoki_GGT	Adipose - Subcutaneous	sQTL	17.75514208.75515401.clu	2789	7.69897000434	150	0.0716418188337	none
ENSG00000177303	CASKIN2	17_75316191	Miao_NAFDL-S	Adipose - Visceral (Omentum)	sQTL	17.75514208.75515401.clu	2629	10.7447274949	148.875170483	0.00164850597836	none
ENSG00000177303	CASKIN2	17_75126072	Pazoki_GGT	Adipose - Visceral (Omentum)	sQTL	17.75514208.75515401.clu	2789	7.69897000434	148.875170483	0.0714674549239	none
ENSG00000177303	CASKIN2	17_75126072	Pazoki_GGT	Adipose - Subcutaneous	sQTL	17.75514250.75515401.clu	2789	7.69897000434	150	0.0716673632015	none
ENSG00000177303	CASKIN2	17_75126072	Pazoki_GGT	Adipose - Visceral (Omentum)	sQTL	17.75514250.75515401.clu	2789	7.69897000434	134.906795166	0.0714679276683	none
ENSG00000177303	CASKIN2	17_75316191	Miao_NAFDL-S	Skeletal Muscle	sQTL	17.75514250.75515401.clu	2629	10.7447274949	84.4249498947	0.0023104768937	none
ENSG00000177303	CASKIN2	17_75316191	Miao_NAFDL-S	Adipose - Visceral (Omentum)	sQTL	17.75514250.75515401.clu	2629	10.7447274949	134.906795166	0.00164856028943	none
ENSG00000177303	CASKIN2	17_75126072	Pazoki_GGT	Skeletal Muscle	sQTL	17.75514250.75515401.clu	2789	7.69897000434	84.4249498947	0.0711865990637	none
ENSG00000177335	C8orf31	8_143057584	Pazoki_ALT	Adipose - Subcutaneous	eQTL	ENSG00000177335.10	3442	8.56863623584	13.4008262691	0.0024860622362	none
ENSG00000177335	C8orf31	8_143057584	Pazoki_ALT	Adipose - Subcutaneous	sQTL	8.143039569.143043178.clu	3442	8.56863623584	9.36437986898	0.00249688000174	none
ENSG00000177335	C8orf31	8_143057584	Pazoki_ALT	Adipose - Visceral (Omentum)	sQTL	8.143039569.143042958.clu	3442	8.56863623584	6.46438193228	0.010966600943	none
ENSG00000177335	C8orf31	8_143057584	Pazoki_ALT	Adipose - Visceral (Omentum)	sQTL	8.143039569.143043178.clu	3442	8.56863623584	7.01138608343	0.00278220898983	none
ENSG00000177335	C8orf31	8_143057584	Pazoki_ALT	Adipose - Visceral (Omentum)	sQTL	8.143044817.143047679.clu	3442	8.56863623584	5.14435058632	0.0120933418769	none
ENSG00000177410	ZFAS1	20_48840256	Pazoki_ALT	Adipose - Subcutaneous	sQTL	20.49280570.49289045.clu	3036	8.08618614762	20.9116077759	0.235555773713	none
ENSG00000177410	ZFAS1	20_48840256	Pazoki_ALT	Skeletal Muscle	sQTL	20.49280570.49289045.clu	3036	8.08618614762	11.302787198	0.237905543943	none
ENSG00000177410	ZFAS1	20_48840256	Pazoki_ALT	Adipose - Subcutaneous	sQTL	20.49280570.49280903.clu	3036	8.08618614762	16.2714600167	0.235199914488	none
ENSG00000177414	UBE2U	1_64201445	MRI_ML	Pancreas	sQTL	1.64186969.64191834.clu	2651	5.85387196432	17.7664005841	0.0931488702251	none
ENSG00000177414	UBE2U	1_64201445	MRI_ML	Pancreas	eQTL	ENSG00000177414.13	2651	5.85387196432	108.071432317	0.0412838726862	none
ENSG00000177426	TGIF1	18_3457608	Pazoki_ALP	Adipose - Visceral (Omentum)	sQTL	18.3450505.3456354.clu	3553	11.5086383062	5.38566892477	0.00508359553438	none
ENSG00000177426	TGIF1	18_3457608	Pazoki_ALP	Adipose - Subcutaneous	sQTL	18.3451775.3456354.clu	3553	11.5086383062	8.42020941082	0.00115395269075	none
ENSG00000177426	TGIF1	18_3457608	Pazoki_ALP	Adipose - Visceral (Omentum)	sQTL	18.3451775.3456354.clu	3553	11.5086383062	9.93722199384	6.84452748108e-05	none
ENSG00000177426	TGIF1	18_3457608	Pazoki_ALP	Adipose - Subcutaneous	sQTL	18.3450070.3456354.clu	3553	11.5086383062	7.87107231651	0.00478640363908	none
ENSG00000177426	TGIF1	18_3457608	Pazoki_ALP	Adipose - Subcutaneous	sQTL	18.3450505.3456354.clu	3553	11.5086383062	8.89220887674	0.000358029230319	none
ENSG00000177426	TGIF1	18_3457608	Pazoki_ALP	Adipose - Visceral (Omentum)	sQTL	18.3450070.3450322.clu	3553	11.5086383062	6.48347712299	0.00516271492742	none
ENSG00000177427	MIEF2	17_18350525	Pazoki_ALT	Adipose - Subcutaneous	eQTL	ENSG00000177427.12	1542	7.95860731484	6.16277337604	0.301098084701	none
ENSG00000177427	MIEF2	17_18350525	Pazoki_ALT	Skeletal Muscle	eQTL	ENSG00000177427.12	1542	7.95860731484	50.3830031443	0.0362404084365	none
ENSG00000177432	NAP1L5	4_88756386	Pazoki_GGT	Adipose - Visceral (Omentum)	eQTL	ENSG00000177432.6	2751	8	14.5960129274	0.0198229305561	none
ENSG00000177432	NAP1L5	4_88756386	Pazoki_GGT	Adipose - Subcutaneous	eQTL	ENSG00000177432.6	2751	8	21.194118863	0.0196723822706	none
ENSG00000177479	ARIH2	3_48683607	Pazoki_ALP	Skeletal Muscle	sQTL	3.48927813.48961612.clu	1138	17.3010299957	10.179487792	0.862394868278	coloc
ENSG00000177479	ARIH2	3_48683607	Pazoki_ALP	Pancreas	eQTL	ENSG00000177479.19	1138	17.3010299957	14.035878363	0.505716556056	coloc
ENSG00000177479	ARIH2	3_48683607	Pazoki_ALP	Pancreas	sQTL	3.48945181.48961612.clu	1138	17.3010299957	8.36470420796	0.498779657557	coloc
ENSG00000177479	ARIH2	3_48683607	Pazoki_ALP	Skeletal Muscle	sQTL	3.48934951.48945136.clu	1138	17.3010299957	11.1305701772	0.865492951132	coloc
ENSG00000177479	ARIH2	3_48683607	Pazoki_ALP	Adipose - Subcutaneous	sQTL	3.48922811.48924718.clu	1138	17.3010299957	9.07212323414	0.50134980029	coloc
ENSG00000177479	ARIH2	3_48683607	Pazoki_ALP	Adipose - Subcutaneous	sQTL	3.48949096.48961612.clu	1138	17.3010299957	30.5046478381	0.508514049641	coloc
ENSG00000177479	ARIH2	3_48683607	Pazoki_ALP	Adipose - Subcutaneous	sQTL	3.48918998.48927462.clu	1138	17.3010299957	7.47033223331	0.490532168388	coloc
ENSG00000177479	ARIH2	3_49449859	Pazoki_ALP	Adipose - Subcutaneous	sQTL	3.48945181.48961612.clu	1188	15.1804560645	12.0777148652	0.434324626815	coloc
ENSG00000177479	ARIH2	3_49449859	Pazoki_ALP	Adipose - Subcutaneous	eQTL	ENSG00000177479.19	1188	15.1804560645	15.635261027	0.451953973767	coloc
ENSG00000177479	ARIH2	3_48683607	Pazoki_ALP	Skeletal Muscle	sQTL	3.48949096.48961612.clu	1138	17.3010299957	51.4266714693	0.509728090172	coloc
ENSG00000177479	ARIH2	3_49449859	Pazoki_ALP	Skeletal Muscle	sQTL	3.48922811.48924718.clu	1188	15.1804560645	13.5581570007	0.43736136482	coloc
ENSG00000177479	ARIH2	3_49449859	Pazoki_ALP	Skeletal Muscle	sQTL	3.48943533.48945136.clu	1188	15.1804560645	11.1156600032	0.790789446827	coloc
ENSG00000177479	ARIH2	3_48683607	Pazoki_ALP	Skeletal Muscle	sQTL	3.48943533.48945136.clu	1138	17.3010299957	11.1156600032	0.868777265717	coloc
ENSG00000177479	ARIH2	3_49449859	Pazoki_ALP	Pancreas	eQTL	ENSG00000177479.19	1188	15.1804560645	13.9636135445	0.43785987956	coloc
ENSG00000177479	ARIH2	3_49449859	Pazoki_ALP	Skeletal Muscle	sQTL	3.48922811.48927462.clu	1188	15.1804560645	82.0369039648	0.433501645307	coloc
ENSG00000177479	ARIH2	3_48683607	Pazoki_ALP	Liver	eQTL	ENSG00000177479.19	1138	17.3010299957	8.12377637969	0.48715585961	coloc
ENSG00000177479	ARIH2	3_49449859	Pazoki_ALP	Skeletal Muscle	sQTL	3.48945181.48949066.clu	1188	15.1804560645	54.9235901909	0.431321327707	coloc
ENSG00000177479	ARIH2	3_48683607	Pazoki_ALP	Skeletal Muscle	sQTL	3.48945181.48961612.clu	1138	17.3010299957	34.296059303	0.522498984499	coloc
ENSG00000177479	ARIH2	3_49449859	Pazoki_ALP	Skeletal Muscle	sQTL	3.48927813.48961612.clu	1188	15.1804560645	10.179487792	0.788306199853	coloc
ENSG00000177479	ARIH2	3_48683607	Pazoki_ALP	Skeletal Muscle	sQTL	3.48918998.48924718.clu	1138	17.3010299957	12.7738820539	0.502833658542	coloc
ENSG00000177479	ARIH2	3_49449859	Pazoki_ALP	Skeletal Muscle	sQTL	3.48934951.48945136.clu	1188	15.1804560645	11.1255708064	0.789019948827	coloc
ENSG00000177479	ARIH2	3_49449859	Pazoki_ALP	Adipose - Subcutaneous	sQTL	3.48922811.48927462.clu	1188	15.1804560645	43.8611575612	0.433835969333	coloc
ENSG00000177479	ARIH2	3_48683607	Pazoki_ALP	Adipose - Subcutaneous	sQTL	3.48945181.48961612.clu	1138	17.3010299957	12.0777148652	0.503837554357	coloc
ENSG00000177479	ARIH2	3_49449859	Pazoki_ALP	Skeletal Muscle	sQTL	3.48945181.48961612.clu	1188	15.1804560645	34.296059303	0.446054803929	coloc
ENSG00000177479	ARIH2	3_48683607	Pazoki_ALP	Skeletal Muscle	sQTL	3.48922811.48927462.clu	1138	17.3010299957	82.0369039648	0.51013553349	coloc
ENSG00000177479	ARIH2	3_49449859	Pazoki_ALP	Adipose - Subcutaneous	sQTL	3.48945181.48949066.clu	1188	15.1804560645	31.3290194651	0.437461653239	coloc
ENSG00000177479	ARIH2	3_48683607	Pazoki_ALP	Adipose - Subcutaneous	sQTL	3.48945181.48949066.clu	1138	17.3010299957	31.4231234898	0.504196204823	coloc
ENSG00000177479	ARIH2	3_48683607	Pazoki_ALP	Adipose - Subcutaneous	eQTL	ENSG00000177479.19	1138	17.3010299957	15.7404147469	0.506590894175	coloc
ENSG00000177479	ARIH2	3_48683607	Pazoki_ALP	Skeletal Muscle	sQTL	3.48918998.48922748.clu	1138	17.3010299957	10.2417162003	0.508395492236	coloc
ENSG00000177479	ARIH2	3_49449859	Pazoki_ALP	Skeletal Muscle	sQTL	3.48949096.48961612.clu	1188	15.1804560645	50.9667321251	0.434151023214	coloc
ENSG00000177479	ARIH2	3_49449859	Pazoki_ALP	Adipose - Subcutaneous	sQTL	3.48949096.48961612.clu	1188	15.1804560645	30.5046478381	0.43234836064	coloc
ENSG00000177479	ARIH2	3_48683607	Pazoki_ALP	Skeletal Muscle	sQTL	3.48922811.48924718.clu	1138	17.3010299957	13.5581570007	0.507430679313	coloc
ENSG00000177479	ARIH2	3_49449859	Pazoki_ALP	Adipose - Subcutaneous	sQTL	3.48924839.48927462.clu	1188	15.1804560645	18.0026219188	0.432001396316	coloc
ENSG00000177479	ARIH2	3_48683607	Pazoki_ALP	Skeletal Muscle	sQTL	3.48945181.48949066.clu	1138	17.3010299957	55.3054755	0.510757139458	coloc
ENSG00000177479	ARIH2	3_48683607	Pazoki_ALP	Pancreas	sQTL	3.48945181.48949066.clu	1138	17.3010299957	12.153205962	0.50296955662	coloc
ENSG00000177479	ARIH2	3_48683607	Pazoki_ALP	Adipose - Subcutaneous	sQTL	3.48922811.48927462.clu	1138	17.3010299957	46.0900437314	0.509673541249	coloc
ENSG00000177479	ARIH2	3_48683607	Pazoki_ALP	Pancreas	sQTL	3.48922811.48927462.clu	1138	17.3010299957	19.4226234566	0.509689708234	coloc
ENSG00000177479	ARIH2	3_48683607	Pazoki_ALP	Pancreas	sQTL	3.48949096.48961612.clu	1138	17.3010299957	15.5431925566	0.508032701861	coloc
ENSG00000177479	ARIH2	3_49449859	Pazoki_ALP	Pancreas	sQTL	3.48949096.48961612.clu	1188	15.1804560645	15.5431925566	0.434689519551	coloc
ENSG00000177479	ARIH2	3_48683607	Pazoki_ALP	Skeletal Muscle	sQTL	3.48924839.48927462.clu	1138	17.3010299957	13.3683335004	0.508722161548	coloc
ENSG00000177479	ARIH2	3_48683607	Pazoki_ALP	Adipose - Subcutaneous	sQTL	3.48924839.48927462.clu	1138	17.3010299957	18.0026219188	0.508897277526	coloc
ENSG00000177479	ARIH2	3_49449859	Pazoki_ALP	Pancreas	sQTL	3.48922811.48927462.clu	1188	15.1804560645	18.6821618815	0.434007636509	coloc
ENSG00000177508	IRX3	16_53772541	ALT_UKB	Pancreas	eQTL	ENSG00000177508.11	2764	12.6663492291	9.92098358947	0.0435563445645	none
ENSG00000177508	IRX3	16_53768582	NAFLD-S	Pancreas	eQTL	ENSG00000177508.11	2759	70.5487095264	9.92098358947	0.0393854838117	none
ENSG00000177508	IRX3	16_53772541	Pazoki_ALT	Pancreas	eQTL	ENSG00000177508.11	2796	17.8239087409	9.92098358947	0.0421329519582	none
ENSG00000177576	C18orf32	18_49633082	Pazoki_ALP	Pancreas	eQTL	ENSG00000177576.11	3289	18.2757241304	8.63898392606	0.0141242316815	none
ENSG00000177576	C18orf32	18_49633082	Pazoki_ALP	Adipose - Visceral (Omentum)	eQTL	ENSG00000177576.11	3289	18.2757241304	13.4428607461	0.0131493383798	none
ENSG00000177595	PIDD1	11_823586	MRI_ML	Pancreas	sQTL	11.802396.802543.clu	3465	5.56863623584	20.3459298707	0.0274058494352	none
ENSG00000177595	PIDD1	11_823586	MRI_ML	Adipose - Subcutaneous	sQTL	11.800244.800333.clu	3465	5.56863623584	6.40914558909	0.0260332539842	none
ENSG00000177595	PIDD1	11_823586	MRI_ML	Liver	sQTL	11.802396.802543.clu	3465	5.56863623584	15.2924394718	0.0257039432616	none
ENSG00000177595	PIDD1	11_823586	MRI_ML	Adipose - Subcutaneous	eQTL	ENSG00000177595.17	3465	5.56863623584	61.0378953158	0.0268040863204	none
ENSG00000177595	PIDD1	11_823586	MRI_ML	Adipose - Subcutaneous	sQTL	11.800244.800384.clu	3465	5.56863623584	6.41116454771	0.0260882921415	none
ENSG00000177595	PIDD1	11_823586	MRI_ML	Liver	eQTL	ENSG00000177595.17	3465	5.56863623584	9.09076704751	0.026369486474	none
ENSG00000177595	PIDD1	11_823586	MRI_ML	Adipose - Visceral (Omentum)	eQTL	ENSG00000177595.17	3465	5.56863623584	34.3178798919	0.0271660382027	none
ENSG00000177595	PIDD1	11_823586	MRI_ML	Pancreas	eQTL	ENSG00000177595.17	3465	5.56863623584	11.0145307932	0.027015195105	none
ENSG00000177595	PIDD1	11_823586	MRI_ML	Adipose - Subcutaneous	sQTL	11.802396.802543.clu	3465	5.56863623584	50.423426624	0.0273434407662	none
ENSG00000177600	RPLP2	11_1018374	Pazoki_GGT	Skeletal Muscle	sQTL	11.810039.810234.clu	3557	9.34678748622	150	0.0139390450148	none
ENSG00000177600	RPLP2	11_823586	MRI_ML	Adipose - Subcutaneous	eQTL	ENSG00000177600.8	3465	5.56863623584	15.259675267	0.0251317581891	none
ENSG00000177600	RPLP2	11_823586	MRI_ML	Liver	sQTL	11.810039.810234.clu	3465	5.56863623584	48.4589794311	0.0233188733653	none
ENSG00000177600	RPLP2	11_1018374	Pazoki_GGT	Liver	sQTL	11.810039.810234.clu	3557	9.34678748622	48.4589794311	0.00748707277223	none
ENSG00000177600	RPLP2	11_823586	MRI_ML	Adipose - Visceral (Omentum)	eQTL	ENSG00000177600.8	3465	5.56863623584	10.7952340987	0.0248608312596	none
ENSG00000177600	RPLP2	11_1018374	Pazoki_GGT	Liver	sQTL	11.810357.811597.clu	3557	9.34678748622	45.9151686143	0.00770128617714	none
ENSG00000177600	RPLP2	11_823586	MRI_ML	Liver	sQTL	11.810357.811597.clu	3465	5.56863623584	45.9151686143	0.0234006998833	none
ENSG00000177600	RPLP2	11_823586	MRI_ML	Skeletal Muscle	sQTL	11.810039.810234.clu	3465	5.56863623584	150	0.0252330846458	none
ENSG00000177600	RPLP2	11_823586	MRI_ML	Pancreas	eQTL	ENSG00000177600.8	3465	5.56863623584	5.27196465616	0.0249129989729	none
ENSG00000177600	RPLP2	11_823586	MRI_ML	Skeletal Muscle	sQTL	11.810357.811597.clu	3465	5.56863623584	150	0.0252411583928	none
ENSG00000177600	RPLP2	11_1018374	Pazoki_GGT	Skeletal Muscle	sQTL	11.810357.811597.clu	3557	9.34678748622	150	0.0139824814755	none
ENSG00000177628	GBA	1_155114095	Pazoki_GGT	Pancreas	eQTL	ENSG00000177628.15	1567	150	13.8695304137	0.237386612786	none
ENSG00000177628	GBA	1_155114095	Pazoki_GGT	Adipose - Visceral (Omentum)	eQTL	ENSG00000177628.15	1567	150	7.21417229405	0.31786104555	none
ENSG00000177628	GBA	1_155134221	ALT_UKB	Pancreas	eQTL	ENSG00000177628.15	1391	25.0876270032	12.9458568565	0.444810328529	coloc
ENSG00000177628	GBA	1_155134221	Pazoki_ALT	Adipose - Subcutaneous	eQTL	ENSG00000177628.15	1544	42.2839966564	10.8053347651	0.143954905812	none
ENSG00000177628	GBA	1_155086187	Miao_NAFDL-S	Adipose - Visceral (Omentum)	eQTL	ENSG00000177628.15	1589	9.32790214206	7.21417229405	0.0520422007399	none
ENSG00000177628	GBA	1_155134221	Pazoki_ALT	Pancreas	eQTL	ENSG00000177628.15	1544	42.2839966564	13.8695304137	0.361401499782	coloc
ENSG00000177628	GBA	1_155134221	ALT_UKB	Adipose - Subcutaneous	eQTL	ENSG00000177628.15	1391	25.0876270032	7.71599009518	0.470333045362	coloc
ENSG00000177646	ACAD9	3_129373648	Pazoki_GGT	Pancreas	eQTL	ENSG00000177646.18	1913	9.92081875395	30.8561333394	0.000604138529399	none
ENSG00000177646	ACAD9	3_129373648	Pazoki_GGT	Skeletal Muscle	eQTL	ENSG00000177646.18	1913	9.92081875395	59.1344417367	0.000493350676292	none
ENSG00000177646	ACAD9	3_129373648	Pazoki_GGT	Skeletal Muscle	sQTL	3.128909421.128910021.clu	1913	9.92081875395	65.5271314328	0.000490605057178	none
ENSG00000177663	IL17RA	22_17966878	Pazoki_GGT	Adipose - Visceral (Omentum)	sQTL	22.17099310.17100355.clu	2385	150	7.93773256662	0.0186679313318	none
ENSG00000177663	IL17RA	22_17973488	Pazoki_ALP	Adipose - Visceral (Omentum)	sQTL	22.17099310.17100355.clu	2353	9.39794000867	7.93773256662	0.0191622388009	none
ENSG00000177663	IL17RA	22_17145025	Pazoki_ALP	Adipose - Visceral (Omentum)	sQTL	22.17105602.17107727.clu	3578	11.0915149811	79.0369345033	0.0313465803695	none
ENSG00000177663	IL17RA	22_17962705	Miao_NAFDL-S	Adipose - Visceral (Omentum)	sQTL	22.17099310.17100355.clu	2372	17.2441251443	7.93773256662	0.0184232431166	none
ENSG00000177663	IL17RA	22_17145025	Pazoki_ALP	Pancreas	eQTL	ENSG00000177663.13	3578	11.0915149811	19.8076033757	0.0313331887425	none
ENSG00000177663	IL17RA	22_17145025	Pazoki_ALP	Skeletal Muscle	eQTL	ENSG00000177663.13	3578	11.0915149811	47.6254128507	0.0312799647201	none
ENSG00000177663	IL17RA	22_17145025	Pazoki_ALP	Adipose - Subcutaneous	sQTL	22.17105602.17107727.clu	3578	11.0915149811	150	0.0312230697229	none
ENSG00000177663	IL17RA	22_17145025	Pazoki_ALP	Adipose - Subcutaneous	eQTL	ENSG00000177663.13	3578	11.0915149811	115.626807955	0.0312724578811	none
ENSG00000177666	PNPLA2	11_823586	MRI_ML	Adipose - Subcutaneous	sQTL	11.818958.821628.clu	3465	5.56863623584	5.81556459564	0.025164216612	none
ENSG00000177666	PNPLA2	11_823586	MRI_ML	Skeletal Muscle	eQTL	ENSG00000177666.16	3465	5.56863623584	8.7498971737	0.0108079156501	none
ENSG00000177666	PNPLA2	11_823586	MRI_ML	Adipose - Subcutaneous	sQTL	11.818958.819574.clu	3465	5.56863623584	8.70919892249	0.0268724820927	none
ENSG00000177666	PNPLA2	11_823586	MRI_ML	Pancreas	eQTL	ENSG00000177666.16	3465	5.56863623584	9.08955972731	0.0279181143181	none
ENSG00000177685	CRACR2B	11_823586	MRI_ML	Pancreas	sQTL	11.827459.828230.clu	3465	5.56863623584	20.8920985835	0.0136098843755	none
ENSG00000177685	CRACR2B	11_823586	MRI_ML	Adipose - Visceral (Omentum)	eQTL	ENSG00000177685.16	3465	5.56863623584	15.4232651809	0.0136038282049	none
ENSG00000177685	CRACR2B	11_823586	MRI_ML	Pancreas	eQTL	ENSG00000177685.16	3465	5.56863623584	51.2398896938	0.0288725515539	none
ENSG00000177685	CRACR2B	11_823586	MRI_ML	Skeletal Muscle	eQTL	ENSG00000177685.16	3465	5.56863623584	16.5384610798	0.0136054202818	none
ENSG00000177685	CRACR2B	11_823586	MRI_ML	Adipose - Visceral (Omentum)	sQTL	11.827459.828260.clu	3465	5.56863623584	5.96977759919	0.0232692374916	none
ENSG00000177685	CRACR2B	11_823586	MRI_ML	Pancreas	sQTL	11.826266.828260.clu	3465	5.56863623584	8.13119749565	0.0262990144503	none
ENSG00000177685	CRACR2B	11_823586	MRI_ML	Adipose - Subcutaneous	eQTL	ENSG00000177685.16	3465	5.56863623584	9.65512750863	0.0137141392663	none
ENSG00000177685	CRACR2B	11_823586	MRI_ML	Pancreas	sQTL	11.827711.828260.clu	3465	5.56863623584	150	0.0136051887238	none
ENSG00000177685	CRACR2B	11_823586	MRI_ML	Adipose - Subcutaneous	sQTL	11.827459.828230.clu	3465	5.56863623584	19.3398853383	0.0136051887238	none
ENSG00000177685	CRACR2B	11_823586	MRI_ML	Adipose - Visceral (Omentum)	sQTL	11.827459.828230.clu	3465	5.56863623584	30.4993160977	0.0136051887238	none
ENSG00000177685	CRACR2B	11_823586	MRI_ML	Pancreas	sQTL	11.827318.828260.clu	3465	5.56863623584	94.4254723389	0.0147629787965	none
ENSG00000177685	CRACR2B	11_823586	MRI_ML	Pancreas	sQTL	11.826266.828230.clu	3465	5.56863623584	13.9783129365	0.0136033357975	none
ENSG00000177685	CRACR2B	11_823586	MRI_ML	Pancreas	sQTL	11.827459.828575.clu	3465	5.56863623584	9.19152315322	0.0135581604623	none
ENSG00000177685	CRACR2B	11_823586	MRI_ML	Pancreas	sQTL	11.827459.828260.clu	3465	5.56863623584	5.73045324277	0.0247274128005	none
ENSG00000177685	CRACR2B	11_823586	MRI_ML	Adipose - Visceral (Omentum)	sQTL	11.830713.831224.clu	3465	5.56863623584	5.92503219438	0.0240594713667	none
ENSG00000177692	DNAJC28	21_33460667	Pazoki_ALP	Skeletal Muscle	eQTL	ENSG00000177692.11	2502	7.82390874094	13.3154481238	0.26605781595	none
ENSG00000177697	CD151	11_823586	MRI_ML	Adipose - Subcutaneous	sQTL	11.834591.836063.clu	3465	5.56863623584	122.383827998	0.0335299142778	none
ENSG00000177697	CD151	11_823586	MRI_ML	Pancreas	sQTL	11.834591.836063.clu	3465	5.56863623584	33.4730895333	0.0377039237758	none
ENSG00000177697	CD151	11_823586	MRI_ML	Liver	sQTL	11.834591.836063.clu	3465	5.56863623584	15.9330499925	0.0351152462425	none
ENSG00000177697	CD151	11_823586	MRI_ML	Adipose - Subcutaneous	sQTL	11.833026.834530.clu	3465	5.56863623584	19.9877219028	0.0328023357192	none
ENSG00000177697	CD151	11_1018374	Pazoki_GGT	Adipose - Subcutaneous	sQTL	11.833022.836063.clu	3557	9.34678748622	43.6171391971	0.0147515840798	none
ENSG00000177697	CD151	11_823586	MRI_ML	Skeletal Muscle	sQTL	11.834591.836063.clu	3465	5.56863623584	34.8269188536	0.0335279666479	none
ENSG00000177697	CD151	11_823586	MRI_ML	Pancreas	sQTL	11.833022.834530.clu	3465	5.56863623584	9.35070241501	0.0338614339085	none
ENSG00000177697	CD151	11_1018374	Pazoki_GGT	Liver	eQTL	ENSG00000177697.17	3557	9.34678748622	43.1912533206	0.0152992686879	none
ENSG00000177697	CD151	11_823586	MRI_ML	Liver	sQTL	11.837618.837942.clu	3465	5.56863623584	5.71039151466	0.0189283462073	none
ENSG00000177697	CD151	11_823586	MRI_ML	Liver	eQTL	ENSG00000177697.17	3465	5.56863623584	43.1912533206	0.0388473417168	none
ENSG00000177697	CD151	11_823586	MRI_ML	Skeletal Muscle	sQTL	11.833026.836063.clu	3465	5.56863623584	19.1713980519	0.035941179753	none
ENSG00000177697	CD151	11_823586	MRI_ML	Adipose - Visceral (Omentum)	eQTL	ENSG00000177697.17	3465	5.56863623584	30.7041026038	0.033689085299	none
ENSG00000177697	CD151	11_823586	MRI_ML	Skeletal Muscle	sQTL	11.833022.836063.clu	3465	5.56863623584	13.0453349602	0.0398677407714	none
ENSG00000177697	CD151	11_823586	MRI_ML	Liver	sQTL	11.838367.838445.clu	3465	5.56863623584	13.4050078765	0.0400115910685	none
ENSG00000177697	CD151	11_823586	MRI_ML	Pancreas	sQTL	11.833022.836063.clu	3465	5.56863623584	16.5857488316	0.038389923475	none
ENSG00000177697	CD151	11_823586	MRI_ML	Liver	sQTL	11.837612.837942.clu	3465	5.56863623584	5.84522288682	0.0244075016556	none
ENSG00000177697	CD151	11_823586	MRI_ML	Pancreas	eQTL	ENSG00000177697.17	3465	5.56863623584	5.75370811815	0.0312152342795	none
ENSG00000177697	CD151	11_1018374	Pazoki_GGT	Skeletal Muscle	eQTL	ENSG00000177697.17	3557	9.34678748622	73.9153630446	0.0143332586978	none
ENSG00000177697	CD151	11_823586	MRI_ML	Skeletal Muscle	eQTL	ENSG00000177697.17	3465	5.56863623584	73.9153630446	0.0382243909314	none
ENSG00000177697	CD151	11_823586	MRI_ML	Adipose - Subcutaneous	sQTL	11.833022.834530.clu	3465	5.56863623584	28.7245401709	0.0329998582359	none
ENSG00000177697	CD151	11_823586	MRI_ML	Pancreas	sQTL	11.833026.836063.clu	3465	5.56863623584	16.8693037312	0.040135428794	none
ENSG00000177697	CD151	11_1018374	Pazoki_GGT	Adipose - Subcutaneous	sQTL	11.834591.836063.clu	3557	9.34678748622	122.383827998	0.0127696607189	none
ENSG00000177697	CD151	11_823586	MRI_ML	Liver	sQTL	11.833026.836063.clu	3465	5.56863623584	8.07252764054	0.0380130975878	none
ENSG00000177697	CD151	11_823586	MRI_ML	Pancreas	sQTL	11.834067.834530.clu	3465	5.56863623584	36.8766700334	0.0385973156575	none
ENSG00000177697	CD151	11_823586	MRI_ML	Adipose - Subcutaneous	sQTL	11.833026.836063.clu	3465	5.56863623584	22.6072120482	0.0353769777367	none
ENSG00000177697	CD151	11_823586	MRI_ML	Adipose - Subcutaneous	sQTL	11.833022.836063.clu	3465	5.56863623584	43.6171391971	0.038312891994	none
ENSG00000177697	CD151	11_823586	MRI_ML	Pancreas	sQTL	11.833026.834530.clu	3465	5.56863623584	7.17385553063	0.0397270398447	none
ENSG00000177697	CD151	11_823586	MRI_ML	Adipose - Subcutaneous	eQTL	ENSG00000177697.17	3465	5.56863623584	16.93715297	0.0276138543368	none
ENSG00000177700	POLR2L	11_823586	MRI_ML	Adipose - Subcutaneous	eQTL	ENSG00000177700.5	3465	5.56863623584	28.2017163349	0.0397912169861	none
ENSG00000177700	POLR2L	11_823586	MRI_ML	Skeletal Muscle	eQTL	ENSG00000177700.5	3465	5.56863623584	25.3156649238	0.039931815614	none
ENSG00000177700	POLR2L	11_823586	MRI_ML	Adipose - Visceral (Omentum)	eQTL	ENSG00000177700.5	3465	5.56863623584	12.665580899	0.0399022318622	none
ENSG00000177728	TMEM94	17_75126072	Pazoki_GGT	Skeletal Muscle	sQTL	17.75491455.75491691.clu	2789	7.69897000434	18.0396845269	0.0223615151888	none
ENSG00000177728	TMEM94	17_75316191	Miao_NAFDL-S	Skeletal Muscle	sQTL	17.75491455.75491691.clu	2629	10.7447274949	18.0396845269	0.191193994974	none
ENSG00000177731	FLII	17_18350525	Pazoki_ALT	Skeletal Muscle	eQTL	ENSG00000177731.15	1542	7.95860731484	16.9651512692	0.0295640726086	none
ENSG00000177731	FLII	17_18350525	Pazoki_ALT	Adipose - Subcutaneous	sQTL	17.18255263.18256909.clu	1542	7.95860731484	9.27736780826	0.00765376861958	none
ENSG00000177731	FLII	17_18350525	Pazoki_ALT	Skeletal Muscle	sQTL	17.18255263.18256909.clu	1542	7.95860731484	12.7490239923	0.00763411039427	none
ENSG00000177822	ENSG00000177822	4_182141122	MRI_ML	Adipose - Subcutaneous	eQTL	ENSG00000177822.7	3484	5.28399665637	11.0818108041	0.0106945958591	none
ENSG00000177822	ENSG00000177822	4_182141122	MRI_ML	Adipose - Visceral (Omentum)	eQTL	ENSG00000177822.7	3484	5.28399665637	6.17042886108	0.0129932962924	none
ENSG00000177830	CHID1	11_1018374	Pazoki_GGT	Pancreas	eQTL	ENSG00000177830.17	3557	9.34678748622	15.5389208186	0.00784095589118	none
ENSG00000177868	SVBP	1_42520739	Pazoki_GGT	Adipose - Subcutaneous	eQTL	ENSG00000177868.11	2358	8.05060999336	36.7655733041	0.0874271709902	none
ENSG00000177868	SVBP	1_42520739	Pazoki_GGT	Adipose - Subcutaneous	sQTL	1.42816580.42816754.clu	2358	8.05060999336	32.2400595316	0.306515750203	none
ENSG00000177868	SVBP	1_41987646	Pazoki_ALP	Skeletal Muscle	eQTL	ENSG00000177868.11	1468	11.1674910873	43.4452322387	0.102024472404	none
ENSG00000177868	SVBP	1_42520739	Pazoki_GGT	Adipose - Visceral (Omentum)	eQTL	ENSG00000177868.11	2358	8.05060999336	38.1335602884	0.0681885959881	none
ENSG00000177868	SVBP	1_41987646	Pazoki_ALP	Adipose - Subcutaneous	eQTL	ENSG00000177868.11	1468	11.1674910873	13.2103010781	0.100429870086	none
ENSG00000177868	SVBP	1_42520739	Pazoki_GGT	Skeletal Muscle	eQTL	ENSG00000177868.11	2358	8.05060999336	121.450199147	0.0856926757445	none
ENSG00000177868	SVBP	1_42520739	Pazoki_GGT	Liver	eQTL	ENSG00000177868.11	2356	8.05060999336	9.02721544601	0.0760149765329	none
ENSG00000177879	AP3S1	5_115824356	Pazoki_ALP	Adipose - Subcutaneous	sQTL	5.115842106.115866670.clu	3721	13.6575773192	32.2806444506	0.0282810879161	none
ENSG00000177879	AP3S1	5_115824356	Pazoki_ALP	Adipose - Subcutaneous	sQTL	5.115842106.115852979.clu	3721	13.6575773192	26.1090377319	0.0285326784191	none
ENSG00000177879	AP3S1	5_115824356	Pazoki_ALP	Adipose - Visceral (Omentum)	sQTL	5.115842106.115866670.clu	3721	13.6575773192	13.6182702738	0.0275640490983	none
ENSG00000177879	AP3S1	5_115824356	Pazoki_ALP	Pancreas	sQTL	5.115842106.115866670.clu	3721	13.6575773192	10.5143376596	0.0280644169881	none
ENSG00000177879	AP3S1	5_115824356	Pazoki_ALP	Adipose - Visceral (Omentum)	sQTL	5.115853014.115866670.clu	3721	13.6575773192	13.3795141813	0.0264925659332	none
ENSG00000177879	AP3S1	5_115824356	Pazoki_ALP	Skeletal Muscle	sQTL	5.115842106.115866670.clu	3721	13.6575773192	8.16376540223	0.032523689389	none
ENSG00000177879	AP3S1	5_115824356	Pazoki_ALP	Adipose - Subcutaneous	sQTL	5.115853014.115866670.clu	3721	13.6575773192	26.9613312418	0.0280537712397	none
ENSG00000177879	AP3S1	5_115824356	Pazoki_ALP	Pancreas	sQTL	5.115853014.115866670.clu	3721	13.6575773192	10.3847498506	0.027921308475	none
ENSG00000177885	GRB2	17_75316191	Miao_NAFDL-S	Adipose - Subcutaneous	eQTL	ENSG00000177885.13	2629	10.7447274949	6.04433555533	0.262752760697	none
ENSG00000177946	CENPBD1	16_89634473	Pazoki_ALP	Adipose - Subcutaneous	eQTL	ENSG00000177946.5	3513	13.3767507096	20.9546496755	0.00210111916111	none
ENSG00000177963	RIC8A	11_305619	Pazoki_ALP	Adipose - Visceral (Omentum)	eQTL	ENSG00000177963.14	2387	123.075720714	20.9112720781	0.000798890345672	none
ENSG00000177963	RIC8A	11_305619	Pazoki_ALP	Pancreas	eQTL	ENSG00000177963.14	2387	123.075720714	8.95684691994	0.0237281906532	none
ENSG00000177990	DPY19L2	12_63844317	Pazoki_GGT	Adipose - Visceral (Omentum)	sQTL	12.63567699.63569224.clu	2951	8.42021640338	32.8504270626	0.0986813003576	none
ENSG00000177990	DPY19L2	12_63844317	Pazoki_GGT	Adipose - Visceral (Omentum)	sQTL	12.63560662.63567600.clu	2951	8.42021640338	29.6850376757	0.0985887593012	none
ENSG00000178057	NDUFAF3	3_48683607	Pazoki_ALP	Skeletal Muscle	eQTL	ENSG00000178057.14	1138	17.3010299957	8.31645092012	0.785148910974	coloc
ENSG00000178075	GRAMD1C	3_113711392	Pazoki_ALP	Adipose - Subcutaneous	eQTL	ENSG00000178075.19	2434	9.43179827593	28.8625575933	0.0720882453525	none
ENSG00000178078	STAP2	19_4347576	Pazoki_ALP	Adipose - Visceral (Omentum)	sQTL	19.4324529.4325216.clu	3250	13.0315170514	11.0987870987	0.000909393417305	none
ENSG00000178078	STAP2	19_4342850	cALT	Pancreas	eQTL	ENSG00000178078.11	2461	8.4553119777	18.9699649334	0.557897922662	coloc
ENSG00000178078	STAP2	19_4342850	cALT	Adipose - Visceral (Omentum)	sQTL	19.4324529.4325216.clu	2461	8.4553119777	11.0987870987	0.0241954997697	none
ENSG00000178078	STAP2	19_4342850	cALT	Liver	sQTL	19.4324667.4325216.clu	2461	8.4553119777	15.8485442249	0.0320694014249	none
ENSG00000178078	STAP2	19_4347576	Pazoki_ALP	Skeletal Muscle	eQTL	ENSG00000178078.11	3250	13.0315170514	85.1260985918	0.00327020721571	none
ENSG00000178078	STAP2	19_4347576	Pazoki_ALP	Adipose - Visceral (Omentum)	sQTL	19.4327385.4328675.clu	3250	13.0315170514	9.29253973119	0.00348226798224	none
ENSG00000178078	STAP2	19_4347576	Pazoki_ALP	Skeletal Muscle	sQTL	19.4325545.4326942.clu	3250	13.0315170514	6.1117657048	0.00889066998704	none
ENSG00000178078	STAP2	19_4347576	Pazoki_ALP	Liver	sQTL	19.4324667.4325216.clu	3250	13.0315170514	15.8485442249	0.00192413714126	none
ENSG00000178078	STAP2	19_4347576	Pazoki_ALP	Pancreas	sQTL	19.4325308.4326942.clu	3250	13.0315170514	11.610750846	0.00211528668076	none
ENSG00000178078	STAP2	19_4342850	cALT	Adipose - Visceral (Omentum)	eQTL	ENSG00000178078.11	2461	8.4553119777	11.0117208089	0.449567516714	coloc
ENSG00000178078	STAP2	19_4342850	cALT	Pancreas	sQTL	19.4325308.4326942.clu	2461	8.4553119777	8.11829330117	0.347005068189	none
ENSG00000178078	STAP2	19_4347576	Pazoki_ALP	Adipose - Visceral (Omentum)	eQTL	ENSG00000178078.11	3250	13.0315170514	11.0117208089	0.00375144384339	none
ENSG00000178078	STAP2	19_4347576	Pazoki_ALP	Liver	sQTL	19.4324529.4325216.clu	3250	13.0315170514	18.8355267651	0.000565290784798	none
ENSG00000178078	STAP2	19_4342850	cALT	Liver	sQTL	19.4324529.4325216.clu	2461	8.4553119777	18.8355267651	0.0221523872612	none
ENSG00000178078	STAP2	19_4342850	cALT	Adipose - Visceral (Omentum)	sQTL	19.4327385.4328675.clu	2461	8.4553119777	9.29253973119	0.423211611155	coloc
ENSG00000178078	STAP2	19_4347576	Pazoki_ALP	Pancreas	eQTL	ENSG00000178078.11	3250	13.0315170514	18.9699649334	0.00367021274338	none
ENSG00000178078	STAP2	19_4342850	cALT	Adipose - Subcutaneous	eQTL	ENSG00000178078.11	2461	8.4553119777	14.9544123199	0.449031133011	coloc
ENSG00000178078	STAP2	19_4347576	Pazoki_ALP	Adipose - Subcutaneous	eQTL	ENSG00000178078.11	3250	13.0315170514	14.9544123199	0.0037887720487	none
ENSG00000178078	STAP2	19_4342850	cALT	Skeletal Muscle	eQTL	ENSG00000178078.11	2461	8.4553119777	85.1260985918	0.636624352926	coloc
ENSG00000178078	STAP2	19_4342850	cALT	Skeletal Muscle	sQTL	19.4325545.4326942.clu	2461	8.4553119777	5.27003781725	0.220836268791	none
ENSG00000178093	TSSK6	19_19283081	Pazoki_ALP	Adipose - Subcutaneous	eQTL	ENSG00000178093.13	2172	133.769551079	6.56849701253	0.0107045060387	none
ENSG00000178093	TSSK6	19_19349732	Pazoki_GGT	Adipose - Subcutaneous	eQTL	ENSG00000178093.13	2169	8.03621217265	6.56849701253	0.0298382400041	none
ENSG00000178093	TSSK6	19_19268740	cALT	Adipose - Subcutaneous	eQTL	ENSG00000178093.13	1805	58.6712127996	6.56849701253	0.0110486559939	none
ENSG00000178093	TSSK6	19_19268740	MRI_ML	Adipose - Subcutaneous	eQTL	ENSG00000178093.13	2135	84.5528419687	6.56849701253	0.0102225719069	none
ENSG00000178093	TSSK6	19_19499787	MRI_UKB	Adipose - Subcutaneous	eQTL	ENSG00000178093.13	473	33.8607035106	6.3292494027	0.0307491105161	none
ENSG00000178093	TSSK6	19_19268740	ALT_UKB	Adipose - Subcutaneous	eQTL	ENSG00000178093.13	2111	44.8387368401	6.56849701253	0.0119899791049	none
ENSG00000178093	TSSK6	19_19296909	Miao_NAFDL-S	Adipose - Subcutaneous	eQTL	ENSG00000178093.13	2170	8.44369749923	6.56849701253	0.0129505962655	none
ENSG00000178093	TSSK6	19_19268740	Pazoki_ALT	Adipose - Subcutaneous	eQTL	ENSG00000178093.13	2157	118.744727495	6.56849701253	0.0106433422529	none
ENSG00000178096	BOLA1	1_150507425	Pazoki_ALT	Pancreas	sQTL	1.149899672.149900123.clu	1691	19.8239087409	7.13050521357	0.0545340816093	none
ENSG00000178096	BOLA1	1_150521449	ALT_UKB	Pancreas	sQTL	1.149899672.149900123.clu	1660	12.4953415954	7.13050521357	0.0595060747567	none
ENSG00000178149	DALRD3	3_48683607	Pazoki_ALP	Pancreas	eQTL	ENSG00000178149.16	1138	17.3010299957	11.4345567767	0.473780030754	coloc
ENSG00000178149	DALRD3	3_49449859	Pazoki_ALP	Liver	eQTL	ENSG00000178149.16	1222	15.1804560645	7.03061852469	0.612274052296	coloc
ENSG00000178149	DALRD3	3_49449859	Pazoki_ALP	Pancreas	eQTL	ENSG00000178149.16	1222	15.1804560645	11.4345567767	0.496447410044	coloc
ENSG00000178149	DALRD3	3_49449859	Pazoki_ALP	Skeletal Muscle	eQTL	ENSG00000178149.16	1222	15.1804560645	6.69857578211	0.68747148516	coloc
ENSG00000178149	DALRD3	3_49449859	Pazoki_ALP	Adipose - Subcutaneous	eQTL	ENSG00000178149.16	1222	15.1804560645	23.6788766951	0.432040593108	coloc
ENSG00000178149	DALRD3	3_48683607	Pazoki_ALP	Adipose - Subcutaneous	eQTL	ENSG00000178149.16	1138	17.3010299957	23.6788766951	0.50992342436	coloc
ENSG00000178149	DALRD3	3_48683607	Pazoki_ALP	Adipose - Visceral (Omentum)	eQTL	ENSG00000178149.16	1138	17.3010299957	9.32289274727	0.508167850765	coloc
ENSG00000178188	SH2B1	16_28528065	NAFLD-S	Skeletal Muscle	sQTL	16.28869383.28872190.clu	1203	11.2514088867	25.4659300488	0.199566709535	none
ENSG00000178188	SH2B1	16_28528065	NAFLD-S	Adipose - Visceral (Omentum)	sQTL	16.28863945.28866012.clu	1203	11.2514088867	13.5395574802	0.747442039366	coloc
ENSG00000178188	SH2B1	16_28528065	NAFLD-S	Adipose - Visceral (Omentum)	sQTL	16.28869383.28872190.clu	1203	11.2514088867	20.3023655456	0.203157333494	none
ENSG00000178188	SH2B1	16_28528065	NAFLD-S	Adipose - Visceral (Omentum)	eQTL	ENSG00000178188.14	1203	11.2514088867	12.6077734565	0.826676992902	coloc
ENSG00000178188	SH2B1	16_28528065	NAFLD-S	Pancreas	sQTL	16.28863945.28866012.clu	1203	11.2514088867	9.44657897652	0.679772531395	coloc
ENSG00000178188	SH2B1	16_28528065	NAFLD-S	Adipose - Visceral (Omentum)	sQTL	16.28867033.28867331.clu	1203	11.2514088867	7.94857698452	0.697264473096	coloc
ENSG00000178188	SH2B1	16_28528065	NAFLD-S	Adipose - Subcutaneous	sQTL	16.28863945.28866012.clu	1203	11.2514088867	17.4292028612	0.750658064417	coloc
ENSG00000178188	SH2B1	16_28528065	NAFLD-S	Adipose - Subcutaneous	sQTL	16.28869383.28872190.clu	1203	11.2514088867	22.3892650161	0.196630339185	none
ENSG00000178188	SH2B1	16_28528065	NAFLD-S	Adipose - Subcutaneous	eQTL	ENSG00000178188.14	1203	11.2514088867	22.8089723498	0.750409586638	coloc
ENSG00000178188	SH2B1	16_28528065	NAFLD-S	Adipose - Subcutaneous	sQTL	16.28867033.28867331.clu	1203	11.2514088867	13.9895695504	0.748696882727	coloc
ENSG00000178209	PLEC	8_143910535	Pazoki_ALT	Pancreas	eQTL	ENSG00000178209.14	2161	56.3565473235	30.3454567509	0.000127749574347	none
ENSG00000178209	PLEC	8_144414342	Pazoki_ALP	Adipose - Subcutaneous	eQTL	ENSG00000178209.14	1570	69.2218487496	59.7661626486	9.43900078309e-05	none
ENSG00000178209	PLEC	8_143910535	Pazoki_ALT	Adipose - Subcutaneous	sQTL	8.143934091.143934318.clu	2161	56.3565473235	7.13228566646	0.000341447888669	none
ENSG00000178209	PLEC	8_143910535	ALT_UKB	Skeletal Muscle	sQTL	8.143922395.143926784.clu	1244	32.5915124217	7.53737744361	0.000268609169614	none
ENSG00000178209	PLEC	8_143910535	Pazoki_ALT	Adipose - Subcutaneous	eQTL	ENSG00000178209.14	2161	56.3565473235	59.7661626486	0.000137829314026	none
ENSG00000178209	PLEC	8_143910535	Pazoki_ALT	Skeletal Muscle	sQTL	8.143922395.143926784.clu	2161	56.3565473235	7.53737744361	0.000442498184546	none
ENSG00000178209	PLEC	8_143910535	ALT_UKB	Adipose - Subcutaneous	sQTL	8.143934091.143934318.clu	1244	32.5915124217	7.13228566646	0.000193622724217	none
ENSG00000178209	PLEC	8_143910535	Pazoki_ALT	Skeletal Muscle	sQTL	8.143938692.143944648.clu	2161	56.3565473235	8.70146740942	0.0255291749701	none
ENSG00000178209	PLEC	8_143910535	ALT_UKB	Skeletal Muscle	eQTL	ENSG00000178209.14	1244	32.5915124217	9.86434339476	0.0213270551641	none
ENSG00000178209	PLEC	8_143910535	ALT_UKB	Skeletal Muscle	sQTL	8.143938692.143944648.clu	1244	32.5915124217	8.70146740942	0.0262495604875	none
ENSG00000178209	PLEC	8_143910535	Pazoki_ALT	Adipose - Visceral (Omentum)	eQTL	ENSG00000178209.14	2161	56.3565473235	41.3806666987	0.000110844299487	none
ENSG00000178209	PLEC	8_143910535	Pazoki_ALT	Skeletal Muscle	eQTL	ENSG00000178209.14	2161	56.3565473235	9.86434339476	0.0209794870988	none
ENSG00000178209	PLEC	8_143910535	ALT_UKB	Pancreas	eQTL	ENSG00000178209.14	1244	32.5915124217	30.3454567509	0.000127758352408	none
ENSG00000178209	PLEC	8_143910535	ALT_UKB	Adipose - Subcutaneous	eQTL	ENSG00000178209.14	1244	32.5915124217	59.7661626486	0.000137829314026	none
ENSG00000178209	PLEC	8_143910535	ALT_UKB	Adipose - Visceral (Omentum)	eQTL	ENSG00000178209.14	1244	32.5915124217	41.3806666987	0.000112068534932	none
ENSG00000178222	RNF212	4_1018512	Pazoki_ALP	Adipose - Subcutaneous	sQTL	4.1056503.1058321.clu	3469	11.0757207139	150	0.010580113493	none
ENSG00000178222	RNF212	4_1018512	Pazoki_ALP	Adipose - Visceral (Omentum)	sQTL	4.1057004.1058321.clu	3469	11.0757207139	21.4098655885	0.0135077139658	none
ENSG00000178222	RNF212	4_1018512	Pazoki_ALP	Adipose - Visceral (Omentum)	sQTL	4.1056503.1058321.clu	3469	11.0757207139	138.251106194	0.010580113493	none
ENSG00000178222	RNF212	4_1018512	Pazoki_ALP	Adipose - Visceral (Omentum)	sQTL	4.1056503.1056838.clu	3469	11.0757207139	26.3811232498	0.0109812104686	none
ENSG00000178222	RNF212	4_1018512	Pazoki_ALP	Adipose - Visceral (Omentum)	sQTL	4.1096839.1113356.clu	3469	11.0757207139	18.2571923262	0.00860290146897	none
ENSG00000178252	WDR6	3_48683607	Pazoki_ALP	Adipose - Visceral (Omentum)	eQTL	ENSG00000178252.17	1138	17.3010299957	75.9912540274	0.510000527218	coloc
ENSG00000178252	WDR6	3_49449859	Pazoki_ALP	Adipose - Subcutaneous	eQTL	ENSG00000178252.17	1222	15.1804560645	150	0.433859281291	coloc
ENSG00000178252	WDR6	3_49449859	Pazoki_ALP	Skeletal Muscle	eQTL	ENSG00000178252.17	1222	15.1804560645	67.9348505949	0.429786643553	coloc
ENSG00000178252	WDR6	3_49449859	Pazoki_ALP	Adipose - Visceral (Omentum)	eQTL	ENSG00000178252.17	1222	15.1804560645	75.9912540274	0.433044573024	coloc
ENSG00000178252	WDR6	3_48683607	Pazoki_ALP	Adipose - Subcutaneous	eQTL	ENSG00000178252.17	1138	17.3010299957	150	0.509788526068	coloc
ENSG00000178252	WDR6	3_49449859	Pazoki_ALP	Liver	eQTL	ENSG00000178252.17	1222	15.1804560645	17.313138796	0.435393395697	coloc
ENSG00000178252	WDR6	3_48683607	Pazoki_ALP	Pancreas	eQTL	ENSG00000178252.17	1138	17.3010299957	39.2892592169	0.505030074938	coloc
ENSG00000178252	WDR6	3_49449859	Pazoki_ALP	Pancreas	eQTL	ENSG00000178252.17	1222	15.1804560645	39.2892592169	0.430739643426	coloc
ENSG00000178252	WDR6	3_48683607	Pazoki_ALP	Liver	eQTL	ENSG00000178252.17	1138	17.3010299957	17.313138796	0.50712495424	coloc
ENSG00000178252	WDR6	3_48683607	Pazoki_ALP	Skeletal Muscle	eQTL	ENSG00000178252.17	1138	17.3010299957	67.9348505949	0.510547829842	coloc
ENSG00000178381	ZFAND2A	7_933484	Pazoki_ALP	Adipose - Subcutaneous	sQTL	7.1155584.1157656.clu	4039	10.6989700043	28.9776219673	0.530029654332	coloc
ENSG00000178381	ZFAND2A	7_989913	Pazoki_GGT	Skeletal Muscle	eQTL	ENSG00000178381.11	3968	23.2924298239	150	0.127560230319	none
ENSG00000178381	ZFAND2A	7_933484	Pazoki_ALP	Adipose - Visceral (Omentum)	eQTL	ENSG00000178381.11	4039	10.6989700043	30.7561749804	0.119237173275	none
ENSG00000178381	ZFAND2A	7_989913	Pazoki_GGT	Skeletal Muscle	sQTL	7.1155584.1157656.clu	3968	23.2924298239	6.89123582693	0.0298695929189	none
ENSG00000178381	ZFAND2A	7_989913	Pazoki_GGT	Skeletal Muscle	sQTL	7.1157750.1158158.clu	3968	23.2924298239	7.0039195905	0.033675095588	none
ENSG00000178381	ZFAND2A	7_989913	Pazoki_GGT	Adipose - Subcutaneous	sQTL	7.1157750.1158158.clu	3968	23.2924298239	27.852837825	0.0435456220974	none
ENSG00000178381	ZFAND2A	7_933484	Pazoki_ALP	Adipose - Subcutaneous	eQTL	ENSG00000178381.11	4039	10.6989700043	69.4517913888	0.113748593436	none
ENSG00000178381	ZFAND2A	7_989913	Pazoki_GGT	Adipose - Visceral (Omentum)	sQTL	7.1155584.1157656.clu	3968	23.2924298239	15.7885584091	0.0467460684083	none
ENSG00000178381	ZFAND2A	7_989913	Pazoki_GGT	Adipose - Subcutaneous	sQTL	7.1155584.1157656.clu	3968	23.2924298239	28.9776219673	0.0437390615212	none
ENSG00000178381	ZFAND2A	7_989913	Pazoki_GGT	Pancreas	eQTL	ENSG00000178381.11	3968	23.2924298239	124.166782211	0.12062615043	none
ENSG00000178381	ZFAND2A	7_933484	Pazoki_ALP	Skeletal Muscle	eQTL	ENSG00000178381.11	4039	10.6989700043	150	0.145946626244	none
ENSG00000178381	ZFAND2A	7_989913	Pazoki_GGT	Adipose - Visceral (Omentum)	eQTL	ENSG00000178381.11	3968	23.2924298239	30.7561749804	0.117800369952	none
ENSG00000178381	ZFAND2A	7_989913	Pazoki_GGT	Adipose - Visceral (Omentum)	sQTL	7.1157750.1158158.clu	3968	23.2924298239	14.2859999446	0.0482857505595	none
ENSG00000178381	ZFAND2A	7_989913	Pazoki_GGT	Adipose - Subcutaneous	eQTL	ENSG00000178381.11	3968	23.2924298239	69.4517913888	0.115066969444	none
ENSG00000178397	FAM220A	7_6395273	ALT_UKB	Skeletal Muscle	sQTL	7.6331235.6348573.clu	2990	8.02865966146	10.1257911658	0.0230051295239	none
ENSG00000178397	FAM220A	7_6392302	Pazoki_ALT	Skeletal Muscle	sQTL	7.6331235.6348573.clu	3308	10.7447274949	10.1257911658	0.0232111035802	none
ENSG00000178425	NT5DC1	6_116016902	Pazoki_ALT	Adipose - Visceral (Omentum)	eQTL	ENSG00000178425.13	2569	15.2365720064	9.95105313384	0.52710121773	coloc
ENSG00000178425	NT5DC1	6_116016902	Pazoki_ALT	Adipose - Subcutaneous	eQTL	ENSG00000178425.13	2569	15.2365720064	10.7540478621	0.54413873245	coloc
ENSG00000178425	NT5DC1	6_115994940	Pazoki_ALP	Skeletal Muscle	eQTL	ENSG00000178425.13	2583	19.920818754	46.7895019903	0.508896632321	coloc
ENSG00000178425	NT5DC1	6_115994940	Pazoki_ALP	Adipose - Visceral (Omentum)	eQTL	ENSG00000178425.13	2583	19.920818754	9.95105313384	0.50229236845	coloc
ENSG00000178425	NT5DC1	6_115994940	Pazoki_ALP	Adipose - Subcutaneous	eQTL	ENSG00000178425.13	2583	19.920818754	10.7540478621	0.518192588211	coloc
ENSG00000178425	NT5DC1	6_116016902	Pazoki_ALT	Skeletal Muscle	eQTL	ENSG00000178425.13	2569	15.2365720064	46.7895019903	0.53700791502	coloc
ENSG00000178425	NT5DC1	6_116016902	ALT_UKB	Skeletal Muscle	eQTL	ENSG00000178425.13	2561	10.9283720188	46.7895019903	0.503580657374	coloc
ENSG00000178425	NT5DC1	6_116016902	ALT_UKB	Adipose - Visceral (Omentum)	eQTL	ENSG00000178425.13	2561	10.9283720188	9.95105313384	0.49731172723	coloc
ENSG00000178425	NT5DC1	6_116016902	ALT_UKB	Adipose - Subcutaneous	eQTL	ENSG00000178425.13	2561	10.9283720188	10.7540478621	0.513030082991	coloc
ENSG00000178445	GLDC	9_6663449	Pazoki_ALT	Liver	eQTL	ENSG00000178445.9	3810	7.72124639905	16.4901214119	0.620446306516	coloc
ENSG00000178449	COX14	12_50262735	Pazoki_ALT	Skeletal Muscle	sQTL	12.50118552.50120036.clu	1844	12.0604807474	150	0.0344819330509	none
ENSG00000178449	COX14	12_50262735	Pazoki_ALT	Skeletal Muscle	sQTL	12.50112301.50120036.clu	1844	12.0604807474	150	0.0344819330509	none
ENSG00000178449	COX14	12_50262735	Pazoki_ALT	Adipose - Visceral (Omentum)	sQTL	12.50112301.50112832.clu	1844	12.0604807474	14.9536832194	0.043051772682	none
ENSG00000178449	COX14	12_50816055	Pazoki_ALT	Adipose - Subcutaneous	sQTL	12.50112903.50120036.clu	1665	12.1249387366	20.86506135	0.0392766065835	none
ENSG00000178449	COX14	12_50262735	Pazoki_ALT	Adipose - Subcutaneous	sQTL	12.50118552.50120036.clu	1844	12.0604807474	150	0.034475504947	none
ENSG00000178449	COX14	12_50816055	Pazoki_ALT	Skeletal Muscle	sQTL	12.50118552.50120036.clu	1665	12.1249387366	86.4396540686	0.0336173254632	none
ENSG00000178449	COX14	12_50262735	Pazoki_ALT	Adipose - Visceral (Omentum)	sQTL	12.50112301.50118493.clu	1844	12.0604807474	132.138725946	0.0344893278036	none
ENSG00000178449	COX14	12_50816055	Pazoki_ALT	Adipose - Subcutaneous	eQTL	ENSG00000178449.8	1665	12.1249387366	5.17511848498	0.596883149044	coloc
ENSG00000178449	COX14	12_50262735	Pazoki_ALT	Adipose - Visceral (Omentum)	sQTL	12.50118552.50120036.clu	1844	12.0604807474	109.797450219	0.0348365118848	none
ENSG00000178449	COX14	12_50262735	Pazoki_ALT	Adipose - Subcutaneous	sQTL	12.50112903.50120036.clu	1844	12.0604807474	29.5548658964	0.0358550102742	none
ENSG00000178449	COX14	12_50816055	Pazoki_ALT	Skeletal Muscle	sQTL	12.50112301.50120036.clu	1665	12.1249387366	83.4230639182	0.0336173254632	none
ENSG00000178449	COX14	12_50262735	Pazoki_ALT	Adipose - Subcutaneous	sQTL	12.50112301.50118493.clu	1844	12.0604807474	150	0.0344819330509	none
ENSG00000178449	COX14	12_50262735	Pazoki_ALT	Skeletal Muscle	eQTL	ENSG00000178449.8	1844	12.0604807474	9.863145011	0.358898398801	coloc
ENSG00000178449	COX14	12_50816055	Pazoki_ALT	Adipose - Subcutaneous	sQTL	12.50112301.50112832.clu	1665	12.1249387366	18.120200143	0.0548401637394	none
ENSG00000178449	COX14	12_50816055	Pazoki_ALT	Skeletal Muscle	sQTL	12.50112301.50118493.clu	1665	12.1249387366	92.4884060934	0.0336173254632	none
ENSG00000178449	COX14	12_50262735	Pazoki_ALT	Pancreas	eQTL	ENSG00000178449.8	1844	12.0604807474	10.1840251425	0.463542783943	coloc
ENSG00000178449	COX14	12_50816055	Pazoki_ALT	Adipose - Visceral (Omentum)	sQTL	12.50112903.50120036.clu	1665	12.1249387366	11.7678245465	0.0462612428417	none
ENSG00000178449	COX14	12_50816055	Pazoki_ALT	Skeletal Muscle	eQTL	ENSG00000178449.8	1665	12.1249387366	6.58755578915	0.680405523282	coloc
ENSG00000178449	COX14	12_50262735	Pazoki_ALT	Skeletal Muscle	sQTL	12.50112301.50118493.clu	1844	12.0604807474	150	0.0344819330509	none
ENSG00000178449	COX14	12_50262735	Pazoki_ALT	Skeletal Muscle	sQTL	12.50112903.50120036.clu	1844	12.0604807474	7.44067867016	0.208642985048	none
ENSG00000178449	COX14	12_50816055	Pazoki_ALT	Adipose - Visceral (Omentum)	sQTL	12.50118552.50120036.clu	1665	12.1249387366	30.803172337	0.035715423705	none
ENSG00000178449	COX14	12_50816055	Pazoki_ALT	Adipose - Subcutaneous	sQTL	12.50118552.50120036.clu	1665	12.1249387366	61.7899825543	0.0336318919846	none
ENSG00000178449	COX14	12_50816055	Pazoki_ALT	Adipose - Subcutaneous	sQTL	12.50112301.50118493.clu	1665	12.1249387366	60.0602398812	0.033641335725	none
ENSG00000178449	COX14	12_50262735	Pazoki_ALT	Adipose - Subcutaneous	sQTL	12.50112301.50120036.clu	1844	12.0604807474	14.7531119215	0.182140226671	none
ENSG00000178449	COX14	12_50262735	Pazoki_ALT	Adipose - Subcutaneous	sQTL	12.50112301.50112832.clu	1844	12.0604807474	27.6651682753	0.0364429251555	none
ENSG00000178449	COX14	12_50816055	Pazoki_ALT	Adipose - Visceral (Omentum)	sQTL	12.50112301.50112832.clu	1665	12.1249387366	11.2600615445	0.0761025561101	none
ENSG00000178449	COX14	12_50262735	Pazoki_ALT	Adipose - Visceral (Omentum)	sQTL	12.50112903.50120036.clu	1844	12.0604807474	13.6742901405	0.0401277360421	none
ENSG00000178449	COX14	12_50262735	Pazoki_ALT	Adipose - Visceral (Omentum)	sQTL	12.50112301.50120036.clu	1844	12.0604807474	6.90236268886	0.501991542215	coloc
ENSG00000178449	COX14	12_50816055	Pazoki_ALT	Adipose - Visceral (Omentum)	sQTL	12.50112301.50118493.clu	1665	12.1249387366	32.0087321065	0.0337413147437	none
ENSG00000178467	P4HTM	3_49449859	Pazoki_ALP	Pancreas	sQTL	3.49003082.49004098.clu	1222	15.1804560645	28.7008852789	0.772666650639	coloc
ENSG00000178467	P4HTM	3_48683607	Pazoki_ALP	Pancreas	eQTL	ENSG00000178467.17	1138	17.3010299957	26.6889257876	0.494641386231	coloc
ENSG00000178467	P4HTM	3_48683607	Pazoki_ALP	Pancreas	sQTL	3.49002596.49004098.clu	1138	17.3010299957	25.4905849255	0.857863540871	coloc
ENSG00000178467	P4HTM	3_48683607	Pazoki_ALP	Pancreas	sQTL	3.49003082.49004098.clu	1138	17.3010299957	28.7008852789	0.861906112063	coloc
ENSG00000178467	P4HTM	3_49449859	Pazoki_ALP	Pancreas	sQTL	3.49002596.49004098.clu	1222	15.1804560645	25.4905849255	0.78158682695	coloc
ENSG00000178467	P4HTM	3_49449859	Pazoki_ALP	Pancreas	sQTL	3.49002596.49002981.clu	1222	15.1804560645	33.6111691113	0.773209205849	coloc
ENSG00000178467	P4HTM	3_48683607	Pazoki_ALP	Adipose - Subcutaneous	eQTL	ENSG00000178467.17	1138	17.3010299957	11.3938448374	0.552569953488	coloc
ENSG00000178467	P4HTM	3_49449859	Pazoki_ALP	Pancreas	eQTL	ENSG00000178467.17	1222	15.1804560645	26.6889257876	0.459721132371	coloc
ENSG00000178467	P4HTM	3_48683607	Pazoki_ALP	Adipose - Visceral (Omentum)	eQTL	ENSG00000178467.17	1138	17.3010299957	10.1189014338	0.507257747551	coloc
ENSG00000178467	P4HTM	3_48683607	Pazoki_ALP	Pancreas	sQTL	3.49002596.49002981.clu	1138	17.3010299957	33.6111691113	0.865344789054	coloc
ENSG00000178567	EPM2AIP1	3_36981373	ALT_UKB	Pancreas	eQTL	ENSG00000178567.7	2263	7.41240688281	6.57312620674	0.167317031756	none
ENSG00000178607	ERN1	17_64128939	Pazoki_ALP	Pancreas	eQTL	ENSG00000178607.15	1817	11.468521083	18.7770741903	0.986533657704	coloc
ENSG00000178607	ERN1	17_64128939	Pazoki_ALP	Skeletal Muscle	eQTL	ENSG00000178607.15	1817	11.468521083	19.843374827	0.986533657704	coloc
ENSG00000178665	ZNF713	7_56004557	Pazoki_ALT	Skeletal Muscle	eQTL	ENSG00000178665.14	3315	9.35654732351	8.21220266642	0.0473343173262	none
ENSG00000178665	ZNF713	7_56004557	Pazoki_ALT	Pancreas	eQTL	ENSG00000178665.14	3315	9.35654732351	6.33850016013	0.0719056366641	none
ENSG00000178665	ZNF713	7_56004557	Pazoki_ALT	Adipose - Subcutaneous	eQTL	ENSG00000178665.14	3315	9.35654732351	19.331988018	0.0148115276158	none
ENSG00000178665	ZNF713	7_56004557	Pazoki_ALT	Adipose - Visceral (Omentum)	eQTL	ENSG00000178665.14	3315	9.35654732351	16.6712808283	0.187007795491	none
ENSG00000178685	PARP10	8_143910535	Pazoki_ALT	Adipose - Visceral (Omentum)	eQTL	ENSG00000178685.13	2161	56.3565473235	13.3118711281	0.000128039267324	none
ENSG00000178685	PARP10	8_143910535	Pazoki_ALT	Pancreas	eQTL	ENSG00000178685.13	2161	56.3565473235	20.1443791944	4.89435308267e-05	none
ENSG00000178685	PARP10	8_143910535	ALT_UKB	Adipose - Subcutaneous	eQTL	ENSG00000178685.13	1244	32.5915124217	13.38397439	0.00107631276614	none
ENSG00000178685	PARP10	8_143910535	ALT_UKB	Adipose - Visceral (Omentum)	eQTL	ENSG00000178685.13	1244	32.5915124217	13.3118711281	0.000132955611188	none
ENSG00000178685	PARP10	8_143910535	Pazoki_ALT	Adipose - Subcutaneous	eQTL	ENSG00000178685.13	2161	56.3565473235	13.38397439	0.00107467949088	none
ENSG00000178685	PARP10	8_143910535	ALT_UKB	Pancreas	eQTL	ENSG00000178685.13	1244	32.5915124217	20.1443791944	5.01859614947e-05	none
ENSG00000178719	GRINA	8_143910535	Pazoki_ALT	Skeletal Muscle	eQTL	ENSG00000178719.16	2161	56.3565473235	34.7642940427	2.86044032306e-05	none
ENSG00000178719	GRINA	8_143910535	ALT_UKB	Skeletal Muscle	eQTL	ENSG00000178719.16	1244	32.5915124217	34.7642940427	2.86249763622e-05	none
ENSG00000178750	STX19	3_94319241	NAFLD-S	Adipose - Visceral (Omentum)	eQTL	ENSG00000178750.2	1764	10.740917638	14.6802096636	0.184396694138	none
ENSG00000178773	CPNE7	16_89634473	Pazoki_ALP	Adipose - Subcutaneous	eQTL	ENSG00000178773.14	3513	13.3767507096	9.80811488777	0.0346660237982	none
ENSG00000178809	TRIM73	7_75519484	NAFLD-S	Adipose - Visceral (Omentum)	sQTL	7.75395503.75398916.clu	1776	11.0529188566	5.75381171656	0.514480198048	coloc
ENSG00000178809	TRIM73	7_75415552	Pazoki_ALT	Skeletal Muscle	eQTL	ENSG00000178809.11	1641	10.0705810743	7.59343053226	0.242886046519	none
ENSG00000178809	TRIM73	7_75149592	Pazoki_GGT	Adipose - Subcutaneous	eQTL	ENSG00000178809.11	794	14.4559319556	12.669864185	0.252218333061	none
ENSG00000178809	TRIM73	7_75415552	Pazoki_ALT	Adipose - Visceral (Omentum)	eQTL	ENSG00000178809.11	1641	10.0705810743	17.7644085261	0.252914304918	none
ENSG00000178809	TRIM73	7_75415552	Pazoki_ALT	Adipose - Visceral (Omentum)	sQTL	7.75395503.75398916.clu	1641	10.0705810743	5.75381171656	0.538622673568	coloc
ENSG00000178809	TRIM73	7_75415552	Pazoki_ALT	Pancreas	eQTL	ENSG00000178809.11	1641	10.0705810743	6.4557145141	0.222264129055	none
ENSG00000178809	TRIM73	7_75519484	NAFLD-S	Pancreas	eQTL	ENSG00000178809.11	1776	11.0529188566	6.4557145141	0.226825051387	none
ENSG00000178809	TRIM73	7_75149592	Pazoki_GGT	Adipose - Visceral (Omentum)	eQTL	ENSG00000178809.11	794	14.4559319556	17.7644085261	0.256705338392	none
ENSG00000178809	TRIM73	7_75519484	NAFLD-S	Adipose - Visceral (Omentum)	eQTL	ENSG00000178809.11	1776	11.0529188566	17.7644085261	0.260784286734	none
ENSG00000178809	TRIM73	7_75149592	Pazoki_GGT	Skeletal Muscle	eQTL	ENSG00000178809.11	794	14.4559319556	7.59343053226	0.249815715102	none
ENSG00000178809	TRIM73	7_75519484	NAFLD-S	Skeletal Muscle	eQTL	ENSG00000178809.11	1776	11.0529188566	7.59343053226	0.251518636793	none
ENSG00000178809	TRIM73	7_75415552	Pazoki_ALT	Adipose - Subcutaneous	eQTL	ENSG00000178809.11	1641	10.0705810743	12.669864185	0.248579190677	none
ENSG00000178809	TRIM73	7_75519484	NAFLD-S	Adipose - Subcutaneous	eQTL	ENSG00000178809.11	1776	11.0529188566	12.669864185	0.259615956525	none
ENSG00000178821	TMEM52	1_1741276	Pazoki_ALP	Pancreas	eQTL	ENSG00000178821.12	2726	10.251811973	6.49016460641	0.369256244476	coloc
ENSG00000178821	TMEM52	1_1741276	Pazoki_ALP	Skeletal Muscle	sQTL	1.1918431.1919045.clu	2726	10.251811973	131.192211287	0.296328776533	none
ENSG00000178821	TMEM52	1_1741276	Pazoki_ALP	Skeletal Muscle	eQTL	ENSG00000178821.12	2726	10.251811973	55.4780765616	0.296589633781	none
ENSG00000178821	TMEM52	1_1741276	Pazoki_ALP	Pancreas	sQTL	1.1918431.1919045.clu	2726	10.251811973	46.3678646576	0.296358458501	none
ENSG00000178821	TMEM52	1_1741276	Pazoki_ALP	Skeletal Muscle	sQTL	1.1918431.1918893.clu	2726	10.251811973	85.9608314368	0.297550357963	none
ENSG00000178821	TMEM52	1_1741276	Pazoki_ALP	Skeletal Muscle	sQTL	1.1918162.1919045.clu	2726	10.251811973	9.29092361698	0.285889250624	none
ENSG00000178821	TMEM52	1_1741276	Pazoki_ALP	Skeletal Muscle	sQTL	1.1918934.1919045.clu	2726	10.251811973	37.0907393539	0.296106393013	none
ENSG00000178852	EFCAB13	17_47458903	ALT_UKB	Adipose - Subcutaneous	sQTL	17.47345098.47347808.clu	2612	8.13622582718	21.8472429421	0.432917911633	coloc
ENSG00000178852	EFCAB13	17_47458903	ALT_UKB	Adipose - Subcutaneous	sQTL	17.47345098.47361378.clu	2612	8.13622582718	11.29553715	0.11472857581	none
ENSG00000178852	EFCAB13	17_47458903	ALT_UKB	Adipose - Subcutaneous	eQTL	ENSG00000178852.15	2612	8.13622582718	28.8677829458	0.281215359447	none
ENSG00000178852	EFCAB13	17_47458903	ALT_UKB	Adipose - Visceral (Omentum)	eQTL	ENSG00000178852.15	2612	8.13622582718	30.5187608468	0.271929147422	none
ENSG00000178852	EFCAB13	17_47458903	ALT_UKB	Pancreas	eQTL	ENSG00000178852.15	2612	8.13622582718	33.1575814365	0.273515011505	none
ENSG00000178852	EFCAB13	17_47458903	ALT_UKB	Adipose - Subcutaneous	sQTL	17.47361521.47370437.clu	2612	8.13622582718	150	0.821011140665	coloc
ENSG00000178852	EFCAB13	17_47345262	Pazoki_ALT	Adipose - Visceral (Omentum)	eQTL	ENSG00000178852.15	2650	7.69897000434	30.5187608468	0.255221331113	none
ENSG00000178852	EFCAB13	17_47458903	ALT_UKB	Adipose - Visceral (Omentum)	sQTL	17.47345098.47361378.clu	2612	8.13622582718	8.4480792734	0.0492257971042	none
ENSG00000178852	EFCAB13	17_47458903	ALT_UKB	Adipose - Subcutaneous	sQTL	17.47395977.47397131.clu	2612	8.13622582718	6.45370843637	0.577173257607	coloc
ENSG00000178852	EFCAB13	17_47458903	ALT_UKB	Adipose - Subcutaneous	sQTL	17.47370508.47374472.clu	2612	8.13622582718	5.8298691447	0.0501103715388	none
ENSG00000178852	EFCAB13	17_47458903	ALT_UKB	Liver	sQTL	17.47345098.47370437.clu	2612	8.13622582718	13.8545296871	0.820123844495	coloc
ENSG00000178852	EFCAB13	17_47345262	Pazoki_ALT	Adipose - Visceral (Omentum)	sQTL	17.47345098.47361378.clu	2650	7.69897000434	8.4480792734	0.0466693953256	none
ENSG00000178852	EFCAB13	17_47345262	Pazoki_ALT	Adipose - Subcutaneous	sQTL	17.47345098.47361378.clu	2650	7.69897000434	11.29553715	0.108588165333	none
ENSG00000178852	EFCAB13	17_47458903	ALT_UKB	Adipose - Subcutaneous	sQTL	17.47345098.47370437.clu	2612	8.13622582718	146.826585581	0.822485182133	coloc
ENSG00000178852	EFCAB13	17_47458903	ALT_UKB	Adipose - Visceral (Omentum)	sQTL	17.47361521.47370437.clu	2612	8.13622582718	115.080274479	0.82082282784	coloc
ENSG00000178852	EFCAB13	17_47345262	Pazoki_ALT	Adipose - Subcutaneous	sQTL	17.47345098.47347808.clu	2650	7.69897000434	21.8472429421	0.439007749548	coloc
ENSG00000178852	EFCAB13	17_47458903	ALT_UKB	Skeletal Muscle	eQTL	ENSG00000178852.15	2612	8.13622582718	15.8908626827	0.45555726051	coloc
ENSG00000178852	EFCAB13	17_47345262	Pazoki_ALT	Liver	eQTL	ENSG00000178852.15	2650	7.69897000434	27.6624765398	0.682163802912	coloc
ENSG00000178852	EFCAB13	17_47458903	ALT_UKB	Adipose - Visceral (Omentum)	sQTL	17.47345098.47370437.clu	2612	8.13622582718	74.0435349042	0.83892642564	coloc
ENSG00000178852	EFCAB13	17_47345262	Pazoki_ALT	Skeletal Muscle	eQTL	ENSG00000178852.15	2650	7.69897000434	15.8908626827	0.432141673414	coloc
ENSG00000178852	EFCAB13	17_47345262	Pazoki_ALT	Adipose - Subcutaneous	sQTL	17.47395977.47397131.clu	2650	7.69897000434	6.45370843637	0.579332837444	coloc
ENSG00000178852	EFCAB13	17_47345262	Pazoki_ALT	Adipose - Visceral (Omentum)	sQTL	17.47345098.47370437.clu	2650	7.69897000434	74.0435349042	0.830219172719	coloc
ENSG00000178852	EFCAB13	17_47345262	Pazoki_ALT	Liver	sQTL	17.47345098.47370437.clu	2650	7.69897000434	13.8545296871	0.80973694319	coloc
ENSG00000178852	EFCAB13	17_47458903	ALT_UKB	Liver	eQTL	ENSG00000178852.15	2612	8.13622582718	27.6624765398	0.714760475572	coloc
ENSG00000178852	EFCAB13	17_48046570	Pazoki_ALP	Adipose - Visceral (Omentum)	sQTL	17.47361521.47370437.clu	1876	7.43179827593	87.2549879159	0.00681593054992	none
ENSG00000178852	EFCAB13	17_47345262	Pazoki_ALT	Pancreas	eQTL	ENSG00000178852.15	2650	7.69897000434	33.1575814365	0.256704293959	none
ENSG00000178852	EFCAB13	17_47345262	Pazoki_ALT	Adipose - Subcutaneous	sQTL	17.47345098.47370437.clu	2650	7.69897000434	146.826585581	0.814765553173	coloc
ENSG00000178852	EFCAB13	17_47345262	Pazoki_ALT	Adipose - Subcutaneous	eQTL	ENSG00000178852.15	2650	7.69897000434	28.8677829458	0.263980094097	none
ENSG00000178852	EFCAB13	17_47345262	Pazoki_ALT	Adipose - Subcutaneous	sQTL	17.47361521.47370437.clu	2650	7.69897000434	150	0.813385050684	coloc
ENSG00000178852	EFCAB13	17_47345262	Pazoki_ALT	Adipose - Visceral (Omentum)	sQTL	17.47361521.47370437.clu	2650	7.69897000434	115.080274479	0.813204240398	coloc
ENSG00000178921	PFAS	17_8313150	Pazoki_GGT	Adipose - Subcutaneous	eQTL	ENSG00000178921.13	2664	11.920818754	6.08040235811	0.110527957316	none
ENSG00000178921	PFAS	17_8313150	Pazoki_GGT	Pancreas	sQTL	17.8267235.8267372.clu	2664	11.920818754	5.2088050579	0.0417872211245	none
ENSG00000178950	GAK	4_1018512	Pazoki_ALP	Pancreas	eQTL	ENSG00000178950.16	3469	11.0757207139	16.0156158102	0.468895509219	coloc
ENSG00000178950	GAK	4_1018512	Pazoki_ALP	Adipose - Visceral (Omentum)	eQTL	ENSG00000178950.16	3469	11.0757207139	11.5894158942	0.00746932103765	none
ENSG00000178951	ZBTB7A	19_4128645	Pazoki_GGT	Skeletal Muscle	sQTL	19.4048244.4053971.clu	3184	9.18708664336	5.39756501103	0.0121029386125	none
ENSG00000178952	TUFM	16_28528065	NAFLD-S	Skeletal Muscle	eQTL	ENSG00000178952.10	1203	11.2514088867	16.4930078315	0.196015070114	none
ENSG00000178952	TUFM	16_28528065	NAFLD-S	Pancreas	eQTL	ENSG00000178952.10	1203	11.2514088867	34.7025164088	0.737179936791	coloc
ENSG00000178952	TUFM	16_28528065	NAFLD-S	Pancreas	sQTL	16.28845055.28845912.clu	1203	11.2514088867	6.15362756431	0.629726379651	coloc
ENSG00000178952	TUFM	16_28528065	NAFLD-S	Adipose - Subcutaneous	sQTL	16.28845055.28845912.clu	1203	11.2514088867	13.3611358092	0.188163628383	none
ENSG00000178952	TUFM	16_28528065	NAFLD-S	Adipose - Visceral (Omentum)	eQTL	ENSG00000178952.10	1203	11.2514088867	15.558389014	0.627645570927	coloc
ENSG00000178952	TUFM	16_28528065	NAFLD-S	Adipose - Subcutaneous	eQTL	ENSG00000178952.10	1203	11.2514088867	37.0712947812	0.738528635458	coloc
ENSG00000178952	TUFM	16_28528065	NAFLD-S	Pancreas	sQTL	16.28844101.28844230.clu	1203	11.2514088867	6.63930642228	0.763796068733	coloc
ENSG00000178952	TUFM	16_28528065	NAFLD-S	Skeletal Muscle	sQTL	16.28845055.28845912.clu	1203	11.2514088867	10.3175997453	0.260434880211	none
ENSG00000178966	RMI1	9_84026208	Pazoki_GGT	Skeletal Muscle	eQTL	ENSG00000178966.16	2784	8.50863830617	5.91831167176	0.646806421726	coloc
ENSG00000178966	RMI1	9_84026208	Pazoki_GGT	Adipose - Subcutaneous	eQTL	ENSG00000178966.16	2784	8.50863830617	13.1889347177	0.320081845563	none
ENSG00000178966	RMI1	9_84026208	Pazoki_GGT	Adipose - Visceral (Omentum)	eQTL	ENSG00000178966.16	2784	8.50863830617	9.45573778575	0.309567528371	none
ENSG00000178966	RMI1	9_84026208	Pazoki_GGT	Pancreas	eQTL	ENSG00000178966.16	2784	8.50863830617	7.49853447943	0.783836836273	coloc
ENSG00000178971	CTC1	17_8217014	Pazoki_ALP	Skeletal Muscle	eQTL	ENSG00000178971.13	2562	33.5086383062	10.2738018398	0.00290817823339	none
ENSG00000178971	CTC1	17_8313150	Pazoki_GGT	Adipose - Subcutaneous	sQTL	17.8235285.8236083.clu	2664	11.920818754	22.9463869435	0.226313027828	none
ENSG00000178971	CTC1	17_8313150	Pazoki_GGT	Skeletal Muscle	eQTL	ENSG00000178971.13	2664	11.920818754	10.2738018398	0.174046559687	none
ENSG00000178971	CTC1	17_8217014	Pazoki_ALP	Adipose - Visceral (Omentum)	sQTL	17.8237519.8238392.clu	2562	33.5086383062	12.4630772247	0.00023161746965	none
ENSG00000178971	CTC1	17_8217014	Pazoki_ALP	Skeletal Muscle	sQTL	17.8235285.8236058.clu	2562	33.5086383062	5.28508524898	0.00911671473819	none
ENSG00000178971	CTC1	17_8217014	Pazoki_ALP	Adipose - Visceral (Omentum)	sQTL	17.8235285.8236083.clu	2562	33.5086383062	11.2602464391	0.000236573569818	none
ENSG00000178971	CTC1	17_8313150	Pazoki_GGT	Adipose - Subcutaneous	sQTL	17.8235285.8236058.clu	2664	11.920818754	5.28006299318	0.19662410293	none
ENSG00000178971	CTC1	17_8313150	Pazoki_GGT	Adipose - Subcutaneous	sQTL	17.8237519.8238392.clu	2664	11.920818754	13.8453366296	0.228068785697	none
ENSG00000178971	CTC1	17_8217014	Pazoki_ALP	Adipose - Subcutaneous	sQTL	17.8235285.8236083.clu	2562	33.5086383062	22.9463869435	0.000167901258498	none
ENSG00000178971	CTC1	17_8313150	Pazoki_GGT	Adipose - Visceral (Omentum)	sQTL	17.8235285.8236083.clu	2664	11.920818754	11.2602464391	0.219009656248	none
ENSG00000178971	CTC1	17_8217014	Pazoki_ALP	Adipose - Visceral (Omentum)	eQTL	ENSG00000178971.13	2562	33.5086383062	22.1538652007	0.000793354998979	none
ENSG00000178971	CTC1	17_8217014	Pazoki_ALP	Pancreas	eQTL	ENSG00000178971.13	2562	33.5086383062	9.05795740946	0.00794755562726	none
ENSG00000178971	CTC1	17_8217014	Pazoki_ALP	Adipose - Subcutaneous	sQTL	17.8235285.8235831.clu	2562	33.5086383062	6.39098460851	0.00822867743674	none
ENSG00000178971	CTC1	17_8313150	Pazoki_GGT	Adipose - Subcutaneous	sQTL	17.8231469.8231726.clu	2664	11.920818754	12.1548997667	0.00806229883445	none
ENSG00000178971	CTC1	17_8217014	Pazoki_ALP	Adipose - Subcutaneous	sQTL	17.8237519.8238392.clu	2562	33.5086383062	13.8453366296	0.000256162730334	none
ENSG00000178971	CTC1	17_8313150	Pazoki_GGT	Adipose - Subcutaneous	sQTL	17.8230651.8231276.clu	2664	11.920818754	12.7181512954	0.00806145993427	none
ENSG00000178971	CTC1	17_8217014	Pazoki_ALP	Adipose - Subcutaneous	eQTL	ENSG00000178971.13	2562	33.5086383062	39.8991146953	0.00132570305335	none
ENSG00000178971	CTC1	17_8313150	Pazoki_GGT	Adipose - Visceral (Omentum)	eQTL	ENSG00000178971.13	2664	11.920818754	22.1538652007	0.168592855882	none
ENSG00000178971	CTC1	17_8313150	Pazoki_GGT	Adipose - Subcutaneous	eQTL	ENSG00000178971.13	2664	11.920818754	39.8991146953	0.206892148397	none
ENSG00000178971	CTC1	17_8313150	Pazoki_GGT	Adipose - Visceral (Omentum)	sQTL	17.8237519.8238392.clu	2664	11.920818754	12.4630772247	0.231174615364	none
ENSG00000179023	KLHDC7A	1_18467026	Pazoki_GGT	Adipose - Visceral (Omentum)	eQTL	ENSG00000179023.8	3657	11	46.1069256847	0.0245389759924	none
ENSG00000179023	KLHDC7A	1_18467026	Pazoki_GGT	Pancreas	eQTL	ENSG00000179023.8	3657	11	49.9720207194	0.326910618861	none
ENSG00000179023	KLHDC7A	1_18467026	Pazoki_GGT	Liver	eQTL	ENSG00000179023.8	3656	11	6.99126292091	0.153905047346	none
ENSG00000179023	KLHDC7A	1_18467026	Pazoki_GGT	Adipose - Subcutaneous	eQTL	ENSG00000179023.8	3657	11	100.69592453	0.0245546615841	none
ENSG00000179091	CYC1	8_143910535	ALT_UKB	Adipose - Subcutaneous	eQTL	ENSG00000179091.4	1244	32.5915124217	6.25119582942	0.0130026075804	none
ENSG00000179091	CYC1	8_143910535	Pazoki_ALT	Adipose - Subcutaneous	eQTL	ENSG00000179091.4	2161	56.3565473235	6.25119582942	0.0135184055998	none
ENSG00000179094	PER1	17_8313150	Pazoki_GGT	Adipose - Subcutaneous	sQTL	17.8153980.8156307.clu	2664	11.920818754	15.973345575	0.184533890749	none
ENSG00000179094	PER1	17_8217014	Pazoki_ALP	Adipose - Subcutaneous	sQTL	17.8144847.8145958.clu	2562	33.5086383062	30.3319380339	0.000966948157963	none
ENSG00000179094	PER1	17_8217014	Pazoki_ALP	Skeletal Muscle	sQTL	17.8153980.8156307.clu	2562	33.5086383062	10.970267656	0.00248558001793	none
ENSG00000179094	PER1	17_8217014	Pazoki_ALP	Adipose - Subcutaneous	sQTL	17.8141340.8141589.clu	2562	33.5086383062	63.5182273521	0.00319526781289	none
ENSG00000179094	PER1	17_8313150	Pazoki_GGT	Skeletal Muscle	sQTL	17.8144847.8145958.clu	2664	11.920818754	42.2498673962	0.0489329755761	none
ENSG00000179094	PER1	17_8313150	Pazoki_GGT	Adipose - Subcutaneous	sQTL	17.8141340.8141805.clu	2664	11.920818754	60.0578070542	0.130072917463	none
ENSG00000179094	PER1	17_8217014	Pazoki_ALP	Adipose - Subcutaneous	sQTL	17.8153980.8156307.clu	2562	33.5086383062	15.973345575	0.000801504974457	none
ENSG00000179094	PER1	17_8217014	Pazoki_ALP	Adipose - Subcutaneous	sQTL	17.8141340.8141805.clu	2562	33.5086383062	60.0578070542	0.00319526781289	none
ENSG00000179094	PER1	17_8313150	Pazoki_GGT	Adipose - Subcutaneous	sQTL	17.8141340.8141589.clu	2664	11.920818754	63.5182273521	0.130072917463	none
ENSG00000179094	PER1	17_8217014	Pazoki_ALP	Pancreas	sQTL	17.8144847.8145958.clu	2562	33.5086383062	6.80575790061	0.0115751677207	none
ENSG00000179094	PER1	17_8217014	Pazoki_ALP	Skeletal Muscle	sQTL	17.8144847.8145958.clu	2562	33.5086383062	42.2498673962	0.000966948157963	none
ENSG00000179115	FARSA	19_12983230	Pazoki_ALT	Adipose - Subcutaneous	eQTL	ENSG00000179115.10	2256	7.30102999566	18.3087783225	0.00442941437623	none
ENSG00000179115	FARSA	19_12983230	Pazoki_ALT	Skeletal Muscle	eQTL	ENSG00000179115.10	2256	7.30102999566	37.2544608168	0.00439572541961	none
ENSG00000179406	LINC00174	7_66010747	Pazoki_ALP	Pancreas	eQTL	ENSG00000179406.7	1777	14.585026652	14.5824673583	0.0347118705771	none
ENSG00000179406	LINC00174	7_66571298	Pazoki_ALP	Adipose - Subcutaneous	sQTL	7.66402545.66407290.clu	2684	12.4948500217	15.2953901351	0.0376276625306	none
ENSG00000179406	LINC00174	7_66010747	Pazoki_ALP	Adipose - Visceral (Omentum)	sQTL	7.66402545.66407290.clu	1777	14.585026652	9.78512184968	0.0352224357782	none
ENSG00000179406	LINC00174	7_66571298	Pazoki_ALP	Skeletal Muscle	sQTL	7.66402545.66407290.clu	2684	12.4948500217	17.0745937712	0.0369589907089	none
ENSG00000179406	LINC00174	7_66571298	Pazoki_ALP	Adipose - Subcutaneous	eQTL	ENSG00000179406.7	2684	12.4948500217	33.0253811762	0.0381269812597	none
ENSG00000179406	LINC00174	7_66010747	Pazoki_ALP	Adipose - Visceral (Omentum)	sQTL	7.66390250.66395879.clu	1777	14.585026652	29.8779854195	0.550612796992	coloc
ENSG00000179406	LINC00174	7_66010747	Pazoki_ALP	Skeletal Muscle	eQTL	ENSG00000179406.7	1777	14.585026652	23.4569526658	0.0344576524227	none
ENSG00000179406	LINC00174	7_66571298	Pazoki_ALP	Skeletal Muscle	eQTL	ENSG00000179406.7	2684	12.4948500217	23.4569526658	0.0373608919896	none
ENSG00000179406	LINC00174	7_66571298	Pazoki_ALP	Pancreas	sQTL	7.66390250.66395879.clu	2684	12.4948500217	15.4836945385	0.573893424988	coloc
ENSG00000179406	LINC00174	7_66010747	Pazoki_ALP	Adipose - Visceral (Omentum)	eQTL	ENSG00000179406.7	1777	14.585026652	12.7923066094	0.0343164896405	none
ENSG00000179406	LINC00174	7_66010747	Pazoki_ALP	Pancreas	sQTL	7.66390250.66395879.clu	1777	14.585026652	15.4836945385	0.515703956472	coloc
ENSG00000179406	LINC00174	7_66571298	Pazoki_ALP	Adipose - Subcutaneous	sQTL	7.66390250.66395879.clu	2684	12.4948500217	49.5276655685	0.625837688105	coloc
ENSG00000179406	LINC00174	7_66010747	Pazoki_ALP	Adipose - Subcutaneous	eQTL	ENSG00000179406.7	1777	14.585026652	33.0253811762	0.0344089772488	none
ENSG00000179406	LINC00174	7_66571298	Pazoki_ALP	Adipose - Visceral (Omentum)	sQTL	7.66402545.66407290.clu	2684	12.4948500217	10.1203430104	0.0374471840509	none
ENSG00000179406	LINC00174	7_66571298	Pazoki_ALP	Pancreas	eQTL	ENSG00000179406.7	2684	12.4948500217	14.5824673583	0.036947565092	none
ENSG00000179406	LINC00174	7_66571298	Pazoki_ALP	Liver	sQTL	7.66390250.66395879.clu	2684	12.4948500217	16.0101641951	0.540817179184	coloc
ENSG00000179406	LINC00174	7_66571298	Pazoki_ALP	Adipose - Visceral (Omentum)	eQTL	ENSG00000179406.7	2684	12.4948500217	13.0349094092	0.0375409197517	none
ENSG00000179406	LINC00174	7_66010747	Pazoki_ALP	Adipose - Subcutaneous	sQTL	7.66402545.66407290.clu	1777	14.585026652	15.2953901351	0.0345619624853	none
ENSG00000179406	LINC00174	7_66010747	Pazoki_ALP	Adipose - Subcutaneous	sQTL	7.66390250.66395879.clu	1777	14.585026652	49.5276655685	0.550104304268	coloc
ENSG00000179406	LINC00174	7_66571298	Pazoki_ALP	Liver	eQTL	ENSG00000179406.7	2684	12.4948500217	13.7761861823	0.596407904328	coloc
ENSG00000179406	LINC00174	7_66571298	Pazoki_ALP	Adipose - Visceral (Omentum)	sQTL	7.66390250.66395879.clu	2684	12.4948500217	29.8779854195	0.629314373056	coloc
ENSG00000179406	LINC00174	7_66010747	Pazoki_ALP	Liver	eQTL	ENSG00000179406.7	1777	14.585026652	13.7761861823	0.530076562542	coloc
ENSG00000179406	LINC00174	7_66010747	Pazoki_ALP	Skeletal Muscle	sQTL	7.66402545.66407290.clu	1777	14.585026652	16.8249473004	0.034391428076	none
ENSG00000179406	LINC00174	7_66010747	Pazoki_ALP	Liver	sQTL	7.66390250.66395879.clu	1777	14.585026652	15.6787939959	0.495510786915	coloc
ENSG00000179428	ENSG00000179428	7_22854176	Pazoki_ALP	Adipose - Subcutaneous	eQTL	ENSG00000179428.2	3102	9.25181197299	108.513024298	0.015975926071	none
ENSG00000179523	EIF3J-AS1	15_44272494	Pazoki_ALP	Skeletal Muscle	eQTL	ENSG00000179523.4	1415	27.5376020021	5.15923512148	0.0349230525769	none
ENSG00000179523	EIF3J-AS1	15_44272494	Pazoki_GGT	Skeletal Muscle	eQTL	ENSG00000179523.4	1415	17.0555173278	5.15923512148	0.0350847335659	none
ENSG00000179526	SHARPIN	8_145021519	Pazoki_ALT	Pancreas	sQTL	8.144103225.144103847.clu	1159	79.3279021421	6.58275824797	0.0221999854921	none
ENSG00000179526	SHARPIN	8_145021519	ALT_UKB	Pancreas	sQTL	8.144103225.144103847.clu	1024	47.1661646847	6.58275824797	0.0223244434807	none
ENSG00000179562	GCC1	7_127375029	Pazoki_ALP	Liver	eQTL	ENSG00000179562.2	2381	51.8860566477	16.7312858629	0.00229444935563	none
ENSG00000179562	GCC1	7_127900604	Pazoki_ALP	Liver	eQTL	ENSG00000179562.2	2123	30.3187587626	16.7312858629	0.000958666853113	none
ENSG00000179588	ZFPM1	16_88457890	Pazoki_ALP	Liver	eQTL	ENSG00000179588.8	4329	10.8860566477	6.83663377304	0.484202817747	coloc
ENSG00000179588	ZFPM1	16_88469212	Pazoki_GGT	Liver	eQTL	ENSG00000179588.8	4299	11.9586073148	6.83663377304	0.604137881705	coloc
ENSG00000179598	PLD6	17_17095995	Pazoki_ALT	Adipose - Subcutaneous	eQTL	ENSG00000179598.5	2649	8.69897000434	16.9994643209	0.0286895443141	none
ENSG00000179639	FCER1A	1_159286620	MRI_ML	Adipose - Subcutaneous	eQTL	ENSG00000179639.10	3099	5.34678748622	9.98004604372	0.0493561793528	none
ENSG00000179639	FCER1A	1_159286620	MRI_ML	Skeletal Muscle	eQTL	ENSG00000179639.10	3099	5.34678748622	7.13618814311	0.0577177329254	none
ENSG00000179639	FCER1A	1_159286620	MRI_ML	Adipose - Visceral (Omentum)	eQTL	ENSG00000179639.10	3099	5.34678748622	9.44078432277	0.0684462247351	none
ENSG00000179698	WDR97	8_143910535	ALT_UKB	Pancreas	eQTL	ENSG00000179698.13	1244	32.5915124217	63.6032748889	0.00216938898289	none
ENSG00000179698	WDR97	8_143910535	Pazoki_ALT	Pancreas	eQTL	ENSG00000179698.13	2161	56.3565473235	63.6032748889	0.00216938898289	none
ENSG00000179698	WDR97	8_143910535	ALT_UKB	Adipose - Subcutaneous	eQTL	ENSG00000179698.13	1244	32.5915124217	55.2157312162	0.00250048208531	none
ENSG00000179698	WDR97	8_143910535	Pazoki_ALT	Adipose - Subcutaneous	eQTL	ENSG00000179698.13	2161	56.3565473235	55.2157312162	0.00250048208531	none
ENSG00000179833	SERTAD2	2_64689047	Pazoki_ALP	Adipose - Visceral (Omentum)	eQTL	ENSG00000179833.4	2711	10.8239087409	6.97360388849	0.111546410765	none
ENSG00000179833	SERTAD2	2_64682032	Pazoki_GGT	Adipose - Visceral (Omentum)	eQTL	ENSG00000179833.4	2704	30.8538719643	6.97360388849	0.143664612413	none
ENSG00000179833	SERTAD2	2_64689047	Pazoki_ALP	Adipose - Subcutaneous	eQTL	ENSG00000179833.4	2711	10.8239087409	11.2445171487	0.124657210066	none
ENSG00000179833	SERTAD2	2_64682032	Pazoki_GGT	Adipose - Subcutaneous	eQTL	ENSG00000179833.4	2704	30.8538719643	11.2445171487	0.180326390334	none
ENSG00000179889	PDXDC1	16_15036083	Pazoki_ALP	Skeletal Muscle	sQTL	16.15030056.15138879.clu	1001	9.56863623584	8.39448457289	0.0937255953784	none
ENSG00000179889	PDXDC1	16_15036083	Pazoki_ALP	Liver	sQTL	16.15030056.15031735.clu	1001	9.56863623584	7.52940695031	0.198001887508	none
ENSG00000179889	PDXDC1	16_15036083	Pazoki_ALP	Pancreas	sQTL	16.14984658.14997753.clu	1001	9.56863623584	7.75577851185	0.176901767724	none
ENSG00000179889	PDXDC1	16_15036083	Pazoki_ALP	Pancreas	sQTL	16.15030056.15138879.clu	1001	9.56863623584	11.5464948402	0.0841327762872	none
ENSG00000179889	PDXDC1	16_15036083	Pazoki_ALP	Adipose - Visceral (Omentum)	eQTL	ENSG00000179889.18	1001	9.56863623584	11.0355927056	0.0829270710799	none
ENSG00000179889	PDXDC1	16_15036083	Pazoki_ALP	Liver	sQTL	16.15030056.15138879.clu	1001	9.56863623584	8.70263398659	0.356969562032	coloc
ENSG00000179889	PDXDC1	16_15036083	Pazoki_ALP	Adipose - Subcutaneous	sQTL	16.15030056.15138879.clu	1001	9.56863623584	14.1008356474	0.198720497165	none
ENSG00000179889	PDXDC1	16_15036083	Pazoki_ALP	Adipose - Subcutaneous	sQTL	16.14984658.14997753.clu	1001	9.56863623584	11.0872422046	0.175713211745	none
ENSG00000179889	PDXDC1	16_15036083	Pazoki_ALP	Skeletal Muscle	sQTL	16.15001856.15004187.clu	1001	9.56863623584	9.02946604756	0.0574086757843	none
ENSG00000179889	PDXDC1	16_15036083	Pazoki_ALP	Adipose - Subcutaneous	sQTL	16.14975220.14997753.clu	1001	9.56863623584	10.8311176976	0.179425645634	none
ENSG00000179889	PDXDC1	16_15036083	Pazoki_ALP	Skeletal Muscle	eQTL	ENSG00000179889.18	1001	9.56863623584	19.1178013414	0.565802025859	coloc
ENSG00000179889	PDXDC1	16_15036083	Pazoki_ALP	Adipose - Subcutaneous	eQTL	ENSG00000179889.18	1001	9.56863623584	19.5151728072	0.0803658000443	none
ENSG00000179889	PDXDC1	16_15036083	Pazoki_ALP	Skeletal Muscle	sQTL	16.15030056.15031735.clu	1001	9.56863623584	9.09337368678	0.089504190368	none
ENSG00000179889	PDXDC1	16_15036083	Pazoki_ALP	Adipose - Subcutaneous	sQTL	16.15030056.15031735.clu	1001	9.56863623584	12.9397401749	0.169709459604	none
ENSG00000179912	R3HDM2	12_57454856	Pazoki_GGT	Skeletal Muscle	sQTL	12.57395818.57398057.clu	1569	8.01772876696	19.3280820879	0.240400991097	none
ENSG00000179912	R3HDM2	12_57450266	Pazoki_ALP	Skeletal Muscle	sQTL	12.57303217.57304473.clu	1562	12.5528419687	6.55927048727	0.494434719551	coloc
ENSG00000179912	R3HDM2	12_57450266	Pazoki_ALP	Skeletal Muscle	sQTL	12.57395818.57430720.clu	1562	12.5528419687	5.75009544899	0.262208909725	none
ENSG00000179912	R3HDM2	12_57450266	Pazoki_ALP	Adipose - Subcutaneous	sQTL	12.57395818.57396968.clu	1562	12.5528419687	11.1801612402	0.0206688319927	none
ENSG00000179912	R3HDM2	12_57454856	Pazoki_GGT	Skeletal Muscle	sQTL	12.57303217.57304473.clu	1569	8.01772876696	6.55927048727	0.126994683836	none
ENSG00000179912	R3HDM2	12_57454856	Pazoki_GGT	Adipose - Subcutaneous	sQTL	12.57395818.57396968.clu	1569	8.01772876696	11.1801612402	0.0320183774995	none
ENSG00000179912	R3HDM2	12_57454856	Pazoki_GGT	Adipose - Visceral (Omentum)	sQTL	12.57395818.57398057.clu	1569	8.01772876696	8.30698844432	0.318450943592	none
ENSG00000179912	R3HDM2	12_57450266	Pazoki_ALP	Adipose - Subcutaneous	sQTL	12.57395818.57398057.clu	1562	12.5528419687	14.7455350402	0.195834999888	none
ENSG00000179912	R3HDM2	12_57450266	Pazoki_ALP	Skeletal Muscle	sQTL	12.57303217.57310264.clu	1562	12.5528419687	8.05002693896	0.573293004619	coloc
ENSG00000179912	R3HDM2	12_57454856	Pazoki_GGT	Skeletal Muscle	sQTL	12.57395818.57430720.clu	1569	8.01772876696	5.75009544899	0.221494972489	none
ENSG00000179912	R3HDM2	12_57454856	Pazoki_GGT	Adipose - Subcutaneous	sQTL	12.57395818.57398057.clu	1569	8.01772876696	14.7455350402	0.347633544681	none
ENSG00000179912	R3HDM2	12_57454856	Pazoki_GGT	Skeletal Muscle	sQTL	12.57303217.57310264.clu	1569	8.01772876696	8.05002693896	0.139200721061	none
ENSG00000179912	R3HDM2	12_57450266	Pazoki_ALP	Adipose - Visceral (Omentum)	sQTL	12.57395818.57398057.clu	1562	12.5528419687	8.30698844432	0.231120463155	none
ENSG00000179912	R3HDM2	12_57450266	Pazoki_ALP	Skeletal Muscle	sQTL	12.57395818.57398057.clu	1562	12.5528419687	19.3280820879	0.678537180978	coloc
ENSG00000179913	B3GNT3	19_17751322	Pazoki_GGT	Adipose - Subcutaneous	eQTL	ENSG00000179913.10	3332	42.5686362358	39.3439212357	0.00401474621879	none
ENSG00000179921	GPBAR1	2_218273447	Pazoki_ALP	Adipose - Visceral (Omentum)	sQTL	2.218260184.218262680.clu	2147	17.468521083	5.12259522498	0.128097493784	none
ENSG00000179921	GPBAR1	2_218268008	Pazoki_GGT	Adipose - Visceral (Omentum)	sQTL	2.218260184.218262680.clu	2168	23.193820026	5.12259522498	0.108413602925	none
ENSG00000179978	ENSG00000179978	5_69526871	Pazoki_GGT	Adipose - Subcutaneous	eQTL	ENSG00000179978.11	823	8.10790539731	22.9890439037	0.024547940362	none
ENSG00000179979	ENSG00000179979	4_1018512	Pazoki_ALP	Adipose - Visceral (Omentum)	eQTL	ENSG00000179979.8	3469	11.0757207139	123.709590505	0.521311143544	coloc
ENSG00000179979	ENSG00000179979	4_1018512	Pazoki_ALP	Skeletal Muscle	eQTL	ENSG00000179979.8	3469	11.0757207139	109.680053889	0.520825269102	coloc
ENSG00000179979	ENSG00000179979	4_1018512	Pazoki_ALP	Adipose - Subcutaneous	eQTL	ENSG00000179979.8	3469	11.0757207139	139.191200163	0.520825269102	coloc
ENSG00000179979	ENSG00000179979	4_1018512	Pazoki_ALP	Liver	eQTL	ENSG00000179979.8	3469	11.0757207139	11.47184576	0.516807672196	coloc
ENSG00000179979	ENSG00000179979	4_1018512	Pazoki_ALP	Pancreas	eQTL	ENSG00000179979.8	3469	11.0757207139	61.8050050048	0.520825269102	coloc
ENSG00000180061	TMEM150B	19_55308477	Pazoki_ALP	Adipose - Visceral (Omentum)	sQTL	19.55321093.55322648.clu	3969	8.26760624018	8.00283561244	0.559791203865	coloc
ENSG00000180089	TMEM86B	19_55308477	Pazoki_ALP	Skeletal Muscle	eQTL	ENSG00000180089.5	3969	8.26760624018	23.4953013922	0.0602390779951	none
ENSG00000180346	TIGD2	4_88756386	Pazoki_GGT	Adipose - Visceral (Omentum)	eQTL	ENSG00000180346.3	2751	8	5.89291969699	0.0343183323128	none
ENSG00000180353	HCLS1	3_121750378	Pazoki_ALP	Skeletal Muscle	sQTL	3.121635804.121636434.clu	2602	9.88605664769	23.078385579	0.864385789564	coloc
ENSG00000180353	HCLS1	3_121750378	Pazoki_ALP	Skeletal Muscle	sQTL	3.121634418.121635735.clu	2602	9.88605664769	21.3577259608	0.844076506674	coloc
ENSG00000180383	DEFB124	20_31403242	Pazoki_ALP	Adipose - Visceral (Omentum)	eQTL	ENSG00000180383.3	1454	19.1023729087	11.5076543771	0.317506443086	none
ENSG00000180383	DEFB124	20_31403242	Pazoki_ALP	Skeletal Muscle	eQTL	ENSG00000180383.3	1454	19.1023729087	42.5404387529	0.510044745849	coloc
ENSG00000180383	DEFB124	20_31403242	Pazoki_ALP	Adipose - Subcutaneous	eQTL	ENSG00000180383.3	1454	19.1023729087	17.8327255604	0.471229744858	coloc
ENSG00000180398	MCFD2	2_46963734	Pazoki_ALP	Adipose - Subcutaneous	eQTL	ENSG00000180398.11	3718	11	94.9944132715	0.0290337083852	none
ENSG00000180398	MCFD2	2_46963734	Pazoki_ALP	Adipose - Visceral (Omentum)	eQTL	ENSG00000180398.11	3718	11	21.9209790341	0.0295007386436	none
ENSG00000180398	MCFD2	2_46963734	Pazoki_ALP	Skeletal Muscle	eQTL	ENSG00000180398.11	3718	11	63.0630733049	0.0293646447377	none
ENSG00000180398	MCFD2	2_46963734	Pazoki_ALP	Pancreas	eQTL	ENSG00000180398.11	3718	11	11.9319703996	0.0267859295223	none
ENSG00000180773	SLC36A4	11_93548963	Pazoki_ALT	Skeletal Muscle	eQTL	ENSG00000180773.14	2812	72.6197887583	34.3604207344	0.00581268821209	none
ENSG00000180875	GREM2	1_240418353	Pazoki_ALP	Adipose - Subcutaneous	eQTL	ENSG00000180875.4	3600	8.72124639905	6.33886001279	0.231273173908	none
ENSG00000180902	D2HGDH	2_241660561	MRI_UKB	Skeletal Muscle	sQTL	2.241756014.241767710.clu	469	5.79286402436	121.31147333	0.0175644554042	none
ENSG00000180902	D2HGDH	2_241660561	MRI_UKB	Adipose - Subcutaneous	sQTL	2.241756014.241765160.clu	469	5.79286402436	54.7293174772	0.0175644554042	none
ENSG00000180979	LRRC57	15_42391589	Pazoki_GGT	Adipose - Visceral (Omentum)	eQTL	ENSG00000180979.9	2162	12.6020599913	16.4329123674	0.00864133342323	none
ENSG00000180979	LRRC57	15_42391589	Pazoki_ALP	Pancreas	eQTL	ENSG00000180979.9	2162	19.638272164	38.5832366579	0.00832534650629	none
ENSG00000180979	LRRC57	15_42391589	Pazoki_GGT	Pancreas	eQTL	ENSG00000180979.9	2162	12.6020599913	38.5832366579	0.00839808258591	none
ENSG00000180979	LRRC57	15_42391589	Pazoki_ALP	Adipose - Subcutaneous	eQTL	ENSG00000180979.9	2162	19.638272164	36.2647616647	0.00869201107773	none
ENSG00000180979	LRRC57	15_42391589	Pazoki_GGT	Adipose - Subcutaneous	eQTL	ENSG00000180979.9	2162	12.6020599913	36.2647616647	0.00876428154443	none
ENSG00000180979	LRRC57	15_42391589	Pazoki_ALP	Adipose - Visceral (Omentum)	eQTL	ENSG00000180979.9	2162	19.638272164	16.4329123674	0.00856896574267	none
ENSG00000180992	MRPL14	6_43789345	Miao_NAFDL-S	Adipose - Visceral (Omentum)	sQTL	6.44116629.44125953.clu	2594	20.8538719643	33.4835929547	0.000508232632645	none
ENSG00000180992	MRPL14	6_43792590	NAFLD-S	Adipose - Visceral (Omentum)	sQTL	6.44116629.44125953.clu	2562	13.4542081301	33.4835929547	0.000714953536889	none
ENSG00000180992	MRPL14	6_43789345	ALT_UKB	Adipose - Visceral (Omentum)	sQTL	6.44116629.44125953.clu	2554	9.69104095263	33.4835929547	0.000814342133455	none
ENSG00000180992	MRPL14	6_43789345	Pazoki_ALT	Adipose - Visceral (Omentum)	sQTL	6.44116629.44125953.clu	2627	15.5086383062	33.4835929547	0.000746353037725	none
ENSG00000180999	C1orf105	1_172393604	Pazoki_ALT	Skeletal Muscle	eQTL	ENSG00000180999.10	2207	7.7447274949	7.86187390821	0.202654518533	none
ENSG00000181019	NQO1	16_69910432	Pazoki_ALP	Adipose - Subcutaneous	sQTL	16.69713129.69714964.clu	1870	11.5086383062	51.6625471567	0.0052524990992	none
ENSG00000181019	NQO1	16_69653009	NAFLD-S	Adipose - Visceral (Omentum)	sQTL	16.69713129.69714964.clu	1967	11.8102627112	55.7897038144	0.00872835785302	none
ENSG00000181019	NQO1	16_69917308	Pazoki_GGT	Adipose - Subcutaneous	sQTL	16.69713129.69714964.clu	1859	7.30102999566	51.6625471567	0.0132827145079	none
ENSG00000181019	NQO1	16_69910432	Pazoki_ALP	Adipose - Visceral (Omentum)	sQTL	16.69713129.69718123.clu	1870	11.5086383062	134.228879259	0.0052524990992	none
ENSG00000181019	NQO1	16_70649856	MRI_ML	Adipose - Subcutaneous	sQTL	16.69713129.69714964.clu	809	5.31875876262	20.0786300918	0.0128225125622	none
ENSG00000181019	NQO1	16_69910432	Pazoki_ALP	Adipose - Visceral (Omentum)	sQTL	16.69715077.69718123.clu	1870	11.5086383062	11.5646581595	0.00620851023507	none
ENSG00000181019	NQO1	16_70457752	Pazoki_ALT	Skeletal Muscle	sQTL	16.69715077.69718123.clu	1202	11.2218487496	7.37373027314	0.0118314010988	none
ENSG00000181019	NQO1	16_69917308	Pazoki_GGT	Adipose - Visceral (Omentum)	sQTL	16.69715077.69718123.clu	1859	7.30102999566	11.5646581595	0.013568946467	none
ENSG00000181019	NQO1	16_69917308	Pazoki_GGT	Skeletal Muscle	sQTL	16.69713129.69714964.clu	1859	7.30102999566	35.2363088995	0.0132828118069	none
ENSG00000181019	NQO1	16_70649856	MRI_ML	Adipose - Visceral (Omentum)	sQTL	16.69713129.69714964.clu	809	5.31875876262	21.1735455029	0.0133295698442	none
ENSG00000181019	NQO1	16_70649856	MRI_ML	Adipose - Subcutaneous	sQTL	16.69713129.69718123.clu	809	5.31875876262	25.66986644	0.0134081013853	none
ENSG00000181019	NQO1	16_69910432	Pazoki_ALP	Pancreas	sQTL	16.69713129.69718123.clu	1870	11.5086383062	8.990832055	0.00780804009341	none
ENSG00000181019	NQO1	16_70649856	MRI_ML	Skeletal Muscle	sQTL	16.69713129.69714964.clu	809	5.31875876262	17.6201335422	0.0134903615745	none
ENSG00000181019	NQO1	16_69917308	Pazoki_GGT	Adipose - Subcutaneous	sQTL	16.69711281.69713028.clu	1859	7.30102999566	18.2457508994	0.0132774568799	none
ENSG00000181019	NQO1	16_69910432	Pazoki_ALP	Skeletal Muscle	sQTL	16.69713129.69718123.clu	1870	11.5086383062	54.3339234597	0.0052524990992	none
ENSG00000181019	NQO1	16_70457752	Pazoki_ALT	Adipose - Subcutaneous	sQTL	16.69713129.69718123.clu	1202	11.2218487496	25.66986644	0.0126584328265	none
ENSG00000181019	NQO1	16_70514394	Pazoki_ALP	Adipose - Visceral (Omentum)	sQTL	16.69713129.69718123.clu	1073	9.92081875395	38.9120620472	0.0533988132966	none
ENSG00000181019	NQO1	16_70514394	Pazoki_ALP	Skeletal Muscle	sQTL	16.69715077.69718123.clu	1073	9.92081875395	7.37373027314	0.0524179524438	none
ENSG00000181019	NQO1	16_69910432	Pazoki_ALP	Adipose - Subcutaneous	sQTL	16.69715077.69718123.clu	1870	11.5086383062	13.2670541455	0.00881893817478	none
ENSG00000181019	NQO1	16_69917308	Pazoki_GGT	Pancreas	sQTL	16.69713129.69718123.clu	1859	7.30102999566	8.990832055	0.0159092588588	none
ENSG00000181019	NQO1	16_70457752	Pazoki_ALT	Adipose - Subcutaneous	sQTL	16.69713129.69714964.clu	1202	11.2218487496	20.0786300918	0.0136019849168	none
ENSG00000181019	NQO1	16_69653009	NAFLD-S	Skeletal Muscle	sQTL	16.69713129.69714964.clu	1967	11.8102627112	35.2363088995	0.00872807743928	none
ENSG00000181019	NQO1	16_69935396	Pazoki_ALT	Adipose - Visceral (Omentum)	sQTL	16.69715077.69718123.clu	1822	10.8860566477	11.5646581595	0.00873229780044	none
ENSG00000181019	NQO1	16_70649856	MRI_ML	Adipose - Visceral (Omentum)	sQTL	16.69713129.69718123.clu	809	5.31875876262	33.8203719635	0.0132935600157	none
ENSG00000181019	NQO1	16_69910432	Pazoki_ALP	Adipose - Subcutaneous	sQTL	16.69713129.69718123.clu	1870	11.5086383062	121.065683184	0.0052524990992	none
ENSG00000181019	NQO1	16_69653009	NAFLD-S	Adipose - Subcutaneous	sQTL	16.69713129.69718123.clu	1967	11.8102627112	121.065683184	0.00872835785302	none
ENSG00000181019	NQO1	16_69910432	Pazoki_ALP	Adipose - Visceral (Omentum)	sQTL	16.69713129.69714964.clu	1870	11.5086383062	55.7897038144	0.0052524990992	none
ENSG00000181019	NQO1	16_69917308	Pazoki_GGT	Adipose - Visceral (Omentum)	sQTL	16.69713129.69714964.clu	1859	7.30102999566	55.7897038144	0.0132827145079	none
ENSG00000181019	NQO1	16_70457752	Pazoki_ALT	Skeletal Muscle	sQTL	16.69713129.69718123.clu	1202	11.2218487496	26.5275856254	0.0133272029413	none
ENSG00000181019	NQO1	16_69910432	Pazoki_ALP	Skeletal Muscle	sQTL	16.69713129.69714964.clu	1870	11.5086383062	35.2363088995	0.0052526094928	none
ENSG00000181019	NQO1	16_69917308	Pazoki_GGT	Adipose - Visceral (Omentum)	sQTL	16.69713129.69718123.clu	1859	7.30102999566	134.228879259	0.0132827145079	none
ENSG00000181019	NQO1	16_69917308	Pazoki_GGT	Adipose - Subcutaneous	sQTL	16.69713129.69718123.clu	1859	7.30102999566	121.065683184	0.0132827145079	none
ENSG00000181019	NQO1	16_69910432	Pazoki_ALP	Adipose - Visceral (Omentum)	sQTL	16.69711281.69713028.clu	1870	11.5086383062	15.6624976155	0.00899401385892	none
ENSG00000181019	NQO1	16_69910432	Pazoki_ALP	Adipose - Subcutaneous	sQTL	16.69711281.69713028.clu	1870	11.5086383062	18.2457508994	0.00528276306752	none
ENSG00000181019	NQO1	16_69917308	Pazoki_GGT	Skeletal Muscle	sQTL	16.69715077.69718123.clu	1859	7.30102999566	13.8845801772	0.0132199862974	none
ENSG00000181019	NQO1	16_69653009	NAFLD-S	Skeletal Muscle	sQTL	16.69715077.69718123.clu	1967	11.8102627112	13.8845801772	0.00841521787488	none
ENSG00000181019	NQO1	16_70514394	Pazoki_ALP	Skeletal Muscle	sQTL	16.69713129.69718123.clu	1073	9.92081875395	26.5275856254	0.0554538128483	none
ENSG00000181019	NQO1	16_69653009	NAFLD-S	Skeletal Muscle	eQTL	ENSG00000181019.12	1967	11.8102627112	6.25944594096	0.0497989012387	none
ENSG00000181019	NQO1	16_69935396	Pazoki_ALT	Adipose - Visceral (Omentum)	sQTL	16.69713129.69714964.clu	1822	10.8860566477	55.7897038144	0.00727927685099	none
ENSG00000181019	NQO1	16_69935396	Pazoki_ALT	Adipose - Subcutaneous	sQTL	16.69713129.69718123.clu	1822	10.8860566477	121.065683184	0.00727927685099	none
ENSG00000181019	NQO1	16_70514394	Pazoki_ALP	Adipose - Subcutaneous	sQTL	16.69713129.69718123.clu	1073	9.92081875395	25.66986644	0.054993475008	none
ENSG00000181019	NQO1	16_69653009	NAFLD-S	Pancreas	sQTL	16.69713129.69718123.clu	1967	11.8102627112	8.990832055	0.0146881008739	none
ENSG00000181019	NQO1	16_69917308	Pazoki_GGT	Adipose - Visceral (Omentum)	sQTL	16.69711281.69713028.clu	1859	7.30102999566	15.6624976155	0.0171394071191	none
ENSG00000181019	NQO1	16_69910432	Pazoki_ALP	Skeletal Muscle	sQTL	16.69715077.69718123.clu	1870	11.5086383062	13.8845801772	0.00543963418446	none
ENSG00000181019	NQO1	16_69935396	Pazoki_ALT	Adipose - Visceral (Omentum)	sQTL	16.69713129.69718123.clu	1822	10.8860566477	134.228879259	0.00727927685099	none
ENSG00000181019	NQO1	16_70457752	Pazoki_ALT	Adipose - Visceral (Omentum)	sQTL	16.69711281.69713028.clu	1202	11.2218487496	8.45502276154	0.0155580820162	none
ENSG00000181019	NQO1	16_70457752	Pazoki_ALT	Adipose - Visceral (Omentum)	sQTL	16.69713129.69714964.clu	1202	11.2218487496	23.1155252188	0.0136856847271	none
ENSG00000181019	NQO1	16_69653009	NAFLD-S	Adipose - Visceral (Omentum)	sQTL	16.69715077.69718123.clu	1967	11.8102627112	11.5646581595	0.0103462603628	none
ENSG00000181019	NQO1	16_69653009	NAFLD-S	Adipose - Subcutaneous	sQTL	16.69715077.69718123.clu	1967	11.8102627112	13.2670541455	0.0190044462579	none
ENSG00000181019	NQO1	16_70514394	Pazoki_ALP	Adipose - Visceral (Omentum)	sQTL	16.69713129.69714964.clu	1073	9.92081875395	21.3852173682	0.0544599859298	none
ENSG00000181019	NQO1	16_69653009	NAFLD-S	Adipose - Subcutaneous	sQTL	16.69713129.69714964.clu	1967	11.8102627112	51.6625471567	0.00872835785302	none
ENSG00000181019	NQO1	16_69935396	Pazoki_ALT	Adipose - Subcutaneous	sQTL	16.69713129.69714964.clu	1822	10.8860566477	51.6625471567	0.00727927685099	none
ENSG00000181019	NQO1	16_69653009	NAFLD-S	Adipose - Subcutaneous	sQTL	16.69711281.69713028.clu	1967	11.8102627112	18.2457508994	0.00866591115298	none
ENSG00000181019	NQO1	16_69935396	Pazoki_ALT	Skeletal Muscle	sQTL	16.69713129.69714964.clu	1822	10.8860566477	35.2363088995	0.00727968047366	none
ENSG00000181019	NQO1	16_70457752	Pazoki_ALT	Adipose - Visceral (Omentum)	sQTL	16.69713129.69718123.clu	1202	11.2218487496	42.1119204233	0.0146619538771	none
ENSG00000181019	NQO1	16_69917308	Pazoki_GGT	Skeletal Muscle	sQTL	16.69713129.69718123.clu	1859	7.30102999566	54.3339234597	0.0132827145079	none
ENSG00000181019	NQO1	16_69653009	NAFLD-S	Adipose - Visceral (Omentum)	sQTL	16.69713129.69718123.clu	1967	11.8102627112	134.228879259	0.00872835785302	none
ENSG00000181019	NQO1	16_70649856	MRI_ML	Skeletal Muscle	eQTL	ENSG00000181019.12	809	5.31875876262	8.99283641483	0.015300204778	none
ENSG00000181019	NQO1	16_70457752	Pazoki_ALT	Adipose - Subcutaneous	sQTL	16.69711281.69713028.clu	1202	11.2218487496	6.83925172011	0.0121620367933	none
ENSG00000181019	NQO1	16_70514394	Pazoki_ALP	Adipose - Subcutaneous	sQTL	16.69713129.69714964.clu	1073	9.92081875395	20.0786300918	0.0543313113302	none
ENSG00000181019	NQO1	16_70457752	Pazoki_ALT	Skeletal Muscle	sQTL	16.69713129.69714964.clu	1202	11.2218487496	18.6498580768	0.0142120772196	none
ENSG00000181019	NQO1	16_70649856	MRI_ML	Skeletal Muscle	sQTL	16.69713129.69718123.clu	809	5.31875876262	26.5275856254	0.0141044980057	none
ENSG00000181019	NQO1	16_69653009	NAFLD-S	Adipose - Visceral (Omentum)	sQTL	16.69711281.69713028.clu	1967	11.8102627112	15.6624976155	0.0150973121269	none
ENSG00000181019	NQO1	16_70514394	Pazoki_ALP	Skeletal Muscle	sQTL	16.69713129.69714964.clu	1073	9.92081875395	18.5620114554	0.0535068107895	none
ENSG00000181019	NQO1	16_69653009	NAFLD-S	Skeletal Muscle	sQTL	16.69713129.69718123.clu	1967	11.8102627112	54.3339234597	0.00872835785302	none
ENSG00000181019	NQO1	16_69935396	Pazoki_ALT	Pancreas	sQTL	16.69713129.69718123.clu	1822	10.8860566477	8.990832055	0.00886645529492	none
ENSG00000181019	NQO1	16_69653009	NAFLD-S	Skeletal Muscle	sQTL	16.69711281.69713028.clu	1967	11.8102627112	11.09801912	0.00864902015153	none
ENSG00000181019	NQO1	16_69935396	Pazoki_ALT	Skeletal Muscle	sQTL	16.69713129.69718123.clu	1822	10.8860566477	54.3339234597	0.00727927685099	none
ENSG00000181035	SLC25A42	19_18711497	Pazoki_ALP	Skeletal Muscle	sQTL	19.19096205.19101781.clu	2502	42.5376020021	5.33622345613	0.01522407388	none
ENSG00000181035	SLC25A42	19_18698105	NAFLD-S	Skeletal Muscle	sQTL	19.19096205.19101781.clu	2449	8.71492225476	5.33622345613	0.0240202162215	none
ENSG00000181274	FRAT2	10_97326875	Pazoki_ALT	Skeletal Muscle	eQTL	ENSG00000181274.6	2434	11.5086383062	15.9707394948	0.160940294512	none
ENSG00000181274	FRAT2	10_97334679	Pazoki_GGT	Skeletal Muscle	eQTL	ENSG00000181274.6	2441	9.72124639905	15.9707394948	0.117717404374	none
ENSG00000181333	HEPHL1	11_94137172	Pazoki_ALT	Adipose - Subcutaneous	eQTL	ENSG00000181333.11	2835	82.7447274949	47.5226976921	0.0609134835498	none
ENSG00000181333	HEPHL1	11_94008455	ALT_UKB	Adipose - Subcutaneous	eQTL	ENSG00000181333.11	2744	43.3276721193	47.5226976921	0.0406132382703	none
ENSG00000181333	HEPHL1	11_94137172	cALT	Adipose - Subcutaneous	eQTL	ENSG00000181333.11	2370	29.6466609047	47.5226976921	0.061910265174	none
ENSG00000181396	OGFOD3	17_81513660	Pazoki_GGT	Pancreas	sQTL	17.82392534.82392646.clu	1794	82.2924298239	6.70440503146	0.0474500184766	none
ENSG00000181396	OGFOD3	17_81513660	Pazoki_ALT	Pancreas	sQTL	17.82392534.82392646.clu	1794	31.9586073148	6.70440503146	0.0472259504254	none
ENSG00000181396	OGFOD3	17_81514746	ALT_UKB	Pancreas	sQTL	17.82392534.82392646.clu	1745	12.9956915262	6.70440503146	0.0465261663068	none
ENSG00000181555	SETD2	3_47113106	Pazoki_GGT	Adipose - Subcutaneous	eQTL	ENSG00000181555.20	1633	26.3565473235	6.89750480854	0.866570074918	coloc
ENSG00000181555	SETD2	3_47256744	Pazoki_ALP	Adipose - Subcutaneous	eQTL	ENSG00000181555.20	1259	16.8239087409	6.89750480854	0.840524257907	coloc
ENSG00000181649	PHLDA2	11_2968806	Pazoki_ALP	Pancreas	eQTL	ENSG00000181649.5	3327	7.95860731484	5.9695860586	0.112691708459	none
ENSG00000181649	PHLDA2	11_2968806	Pazoki_ALP	Adipose - Visceral (Omentum)	eQTL	ENSG00000181649.5	3327	7.95860731484	5.5418526337	0.0568335762975	none
ENSG00000181649	PHLDA2	11_2968806	Pazoki_ALP	Adipose - Subcutaneous	eQTL	ENSG00000181649.5	3327	7.95860731484	5.097816008	0.0432122658912	none
ENSG00000181666	HKR1	19_37757773	Pazoki_GGT	Pancreas	sQTL	19.37346492.37347190.clu	2078	13.1674910873	11.7629231905	0.00426080530109	none
ENSG00000181666	HKR1	19_37757773	Pazoki_GGT	Skeletal Muscle	eQTL	ENSG00000181666.17	2078	13.1674910873	6.57022476629	0.00710424064626	none
ENSG00000181666	HKR1	19_37757773	Pazoki_GGT	Adipose - Visceral (Omentum)	sQTL	19.37346492.37347190.clu	2078	13.1674910873	15.3489035325	0.0042217542984	none
ENSG00000181666	HKR1	19_37757773	Pazoki_GGT	Adipose - Subcutaneous	sQTL	19.37324265.37324796.clu	2078	13.1674910873	23.6017664131	0.0057512464735	none
ENSG00000181754	AMIGO1	1_109279521	Pazoki_GGT	Liver	eQTL	ENSG00000181754.6	2507	9.16749108729	64.9576879342	0.0113167085886	none
ENSG00000181754	AMIGO1	1_109279521	Pazoki_GGT	Adipose - Visceral (Omentum)	eQTL	ENSG00000181754.6	2507	9.16749108729	96.3548403972	0.0113167085886	none
ENSG00000181754	AMIGO1	1_109279521	Pazoki_GGT	Adipose - Subcutaneous	eQTL	ENSG00000181754.6	2507	9.16749108729	150	0.0113167085886	none
ENSG00000181754	AMIGO1	1_109279521	Pazoki_GGT	Skeletal Muscle	eQTL	ENSG00000181754.6	2507	9.16749108729	46.5156970211	0.0113167085886	none
ENSG00000181856	SLC2A4	17_7282460	ALT_UKB	Liver	eQTL	ENSG00000181856.14	2703	13.1119092843	12.7632976032	0.00378229278468	none
ENSG00000181856	SLC2A4	17_7282460	ALT_UKB	Skeletal Muscle	eQTL	ENSG00000181856.14	2703	13.1119092843	11.0706104324	0.705487892669	coloc
ENSG00000181856	SLC2A4	17_7282460	Pazoki_ALT	Liver	eQTL	ENSG00000181856.14	2764	17.3767507096	12.7632976032	0.00396565980687	none
ENSG00000181856	SLC2A4	17_7282460	Pazoki_ALT	Adipose - Subcutaneous	eQTL	ENSG00000181856.14	2764	17.3767507096	5.63669828435	0.0359806133693	none
ENSG00000181856	SLC2A4	17_7282460	ALT_UKB	Adipose - Subcutaneous	eQTL	ENSG00000181856.14	2703	13.1119092843	5.49707256544	0.0360710009192	none
ENSG00000181856	SLC2A4	17_7282460	Pazoki_ALT	Skeletal Muscle	eQTL	ENSG00000181856.14	2764	17.3767507096	11.0706104324	0.692921868075	coloc
ENSG00000181885	CLDN7	17_7282460	Pazoki_ALT	Skeletal Muscle	eQTL	ENSG00000181885.18	2764	17.3767507096	70.5631738541	0.030846127829	none
ENSG00000181885	CLDN7	17_7282460	ALT_UKB	Liver	eQTL	ENSG00000181885.18	2703	13.1119092843	18.3432988872	0.0114724717035	none
ENSG00000181885	CLDN7	17_7282460	Pazoki_ALT	Pancreas	eQTL	ENSG00000181885.18	2764	17.3767507096	7.75622308321	0.0225701705004	none
ENSG00000181885	CLDN7	17_7282460	Pazoki_ALT	Liver	eQTL	ENSG00000181885.18	2764	17.3767507096	18.3432988872	0.0117295004052	none
ENSG00000181885	CLDN7	17_7282460	ALT_UKB	Adipose - Visceral (Omentum)	eQTL	ENSG00000181885.18	2703	13.1119092843	37.1534111165	0.0306096606666	none
ENSG00000181885	CLDN7	17_7282460	ALT_UKB	Pancreas	eQTL	ENSG00000181885.18	2703	13.1119092843	7.75622308321	0.0221901430576	none
ENSG00000181885	CLDN7	17_7282460	Pazoki_ALT	Adipose - Visceral (Omentum)	eQTL	ENSG00000181885.18	2764	17.3767507096	37.1534111165	0.0310718612285	none
ENSG00000181885	CLDN7	17_7282460	ALT_UKB	Adipose - Subcutaneous	eQTL	ENSG00000181885.18	2703	13.1119092843	26.9898290483	0.0212635620519	none
ENSG00000181885	CLDN7	17_7282460	Pazoki_ALT	Adipose - Subcutaneous	eQTL	ENSG00000181885.18	2764	17.3767507096	26.9898290483	0.02187490107	none
ENSG00000181885	CLDN7	17_7282460	ALT_UKB	Skeletal Muscle	eQTL	ENSG00000181885.18	2703	13.1119092843	70.5631738541	0.0303865803757	none
ENSG00000182093	WRB	21_39260421	Pazoki_ALT	Adipose - Subcutaneous	eQTL	ENSG00000182093.14	3440	12.4436974992	150	0.215726434949	none
ENSG00000182093	WRB	21_39260421	Pazoki_ALT	Adipose - Visceral (Omentum)	eQTL	ENSG00000182093.14	3440	12.4436974992	102.179121139	0.216214337939	none
ENSG00000182109	ENSG00000182109	1_39505256	NAFLD-S	Adipose - Subcutaneous	sQTL	1.39522505.39529016.clu	2408	7.84627962403	15.3667576445	0.00561824096747	none
ENSG00000182109	ENSG00000182109	1_39505256	NAFLD-S	Adipose - Subcutaneous	eQTL	ENSG00000182109.7	2408	7.84627962403	24.0608423693	0.00568447264408	none
ENSG00000182109	ENSG00000182109	1_39581888	Pazoki_ALP	Adipose - Subcutaneous	sQTL	1.39522505.39524836.clu	2433	25.6197887583	5.09027240641	0.144060483899	none
ENSG00000182109	ENSG00000182109	1_39505256	NAFLD-S	Adipose - Visceral (Omentum)	eQTL	ENSG00000182109.7	2408	7.84627962403	30.5296300365	0.00568991246514	none
ENSG00000182109	ENSG00000182109	1_39581888	Pazoki_ALP	Adipose - Subcutaneous	sQTL	1.39523697.39523807.clu	2433	25.6197887583	8.09841554411	0.525994919369	coloc
ENSG00000182109	ENSG00000182109	1_39581888	Pazoki_ALP	Adipose - Subcutaneous	eQTL	ENSG00000182109.7	2433	25.6197887583	24.0608423693	0.0235729748019	none
ENSG00000182109	ENSG00000182109	1_39505256	NAFLD-S	Pancreas	eQTL	ENSG00000182109.7	2408	7.84627962403	50.5506634681	0.00569036080187	none
ENSG00000182109	ENSG00000182109	1_39581888	Pazoki_ALP	Adipose - Visceral (Omentum)	eQTL	ENSG00000182109.7	2433	25.6197887583	30.5296300365	0.0236094753482	none
ENSG00000182109	ENSG00000182109	1_39581888	Pazoki_ALP	Adipose - Visceral (Omentum)	sQTL	1.39522505.39529055.clu	2433	25.6197887583	6.80559512902	0.408940409203	coloc
ENSG00000182109	ENSG00000182109	1_39581888	Pazoki_ALP	Skeletal Muscle	eQTL	ENSG00000182109.7	2433	25.6197887583	33.112149052	0.0236127774838	none
ENSG00000182109	ENSG00000182109	1_39505256	NAFLD-S	Adipose - Subcutaneous	sQTL	1.39523697.39523807.clu	2408	7.84627962403	8.09841554411	0.396341920105	coloc
ENSG00000182109	ENSG00000182109	1_39581888	Pazoki_ALP	Adipose - Visceral (Omentum)	sQTL	1.39523697.39529055.clu	2433	25.6197887583	6.1323239814	0.313630037408	none
ENSG00000182109	ENSG00000182109	1_39505256	NAFLD-S	Skeletal Muscle	eQTL	ENSG00000182109.7	2408	7.84627962403	33.112149052	0.00569033918969	none
ENSG00000182109	ENSG00000182109	1_39505256	NAFLD-S	Adipose - Visceral (Omentum)	sQTL	1.39522505.39529055.clu	2408	7.84627962403	6.80559512902	0.453248371851	coloc
ENSG00000182109	ENSG00000182109	1_39505256	NAFLD-S	Adipose - Subcutaneous	sQTL	1.39522505.39529055.clu	2408	7.84627962403	7.93378092866	0.313663208147	none
ENSG00000182109	ENSG00000182109	1_39581888	Pazoki_ALP	Adipose - Subcutaneous	sQTL	1.39522505.39529055.clu	2433	25.6197887583	7.93378092866	0.537633724192	coloc
ENSG00000182134	TDRKH	1_151831737	Pazoki_GGT	Adipose - Visceral (Omentum)	eQTL	ENSG00000182134.15	1940	18.0043648054	27.7038186441	0.65179597447	coloc
ENSG00000182134	TDRKH	1_151831737	Pazoki_GGT	Skeletal Muscle	sQTL	1.151770562.151774413.clu	1940	18.0043648054	43.2366582276	0.425924742668	coloc
ENSG00000182134	TDRKH	1_151831737	Pazoki_GGT	Adipose - Subcutaneous	eQTL	ENSG00000182134.15	1940	18.0043648054	40.2321130069	0.427371780852	coloc
ENSG00000182134	TDRKH	1_151831737	Pazoki_GGT	Skeletal Muscle	sQTL	1.151774227.151774413.clu	1940	18.0043648054	45.1551396112	0.425659583603	coloc
ENSG00000182149	IST1	16_72020153	cALT	Skeletal Muscle	eQTL	ENSG00000182149.20	1982	8.43156358558	21.2791882037	0.207178260544	none
ENSG00000182149	IST1	16_72072066	Pazoki_ALT	Skeletal Muscle	eQTL	ENSG00000182149.20	2330	21.9586073148	21.2791882037	0.0514566720609	none
ENSG00000182149	IST1	16_71612622	Pazoki_GGT	Skeletal Muscle	sQTL	16.71918258.71920739.clu	2340	14.1023729087	6.2687898987	0.106904439471	none
ENSG00000182149	IST1	16_71612622	Pazoki_GGT	Adipose - Visceral (Omentum)	sQTL	16.71894858.71915626.clu	2340	14.1023729087	10.3067904673	0.0837627514551	none
ENSG00000182149	IST1	16_72110275	Pazoki_ALP	Skeletal Muscle	eQTL	ENSG00000182149.20	2289	82.468521083	21.2791882037	0.105693332039	none
ENSG00000182149	IST1	16_71581710	Pazoki_ALP	Skeletal Muscle	eQTL	ENSG00000182149.20	2276	66.721246399	21.2791882037	0.095953598655	none
ENSG00000182149	IST1	16_71612622	Pazoki_GGT	Adipose - Subcutaneous	sQTL	16.71895589.71915626.clu	2340	14.1023729087	10.8755092051	0.0836706186504	none
ENSG00000182149	IST1	16_71557623	Pazoki_ALT	Adipose - Visceral (Omentum)	sQTL	16.71894858.71915626.clu	2241	21.721246399	10.3067904673	0.261321863827	none
ENSG00000182149	IST1	16_71557623	Pazoki_ALT	Adipose - Subcutaneous	sQTL	16.71895589.71915626.clu	2241	21.721246399	10.8755092051	0.260135173758	none
ENSG00000182149	IST1	16_71557623	Pazoki_ALT	Adipose - Subcutaneous	sQTL	16.71894858.71915626.clu	2241	21.721246399	10.5026648405	0.258482384693	none
ENSG00000182149	IST1	16_71612622	Pazoki_GGT	Adipose - Subcutaneous	sQTL	16.71894858.71915626.clu	2340	14.1023729087	10.5026648405	0.0831467911151	none
ENSG00000182149	IST1	16_71612622	Pazoki_GGT	Adipose - Visceral (Omentum)	sQTL	16.71895589.71915626.clu	2340	14.1023729087	10.2620701951	0.0837316089615	none
ENSG00000182149	IST1	16_71557623	Pazoki_ALT	Skeletal Muscle	eQTL	ENSG00000182149.20	2241	21.721246399	21.2791882037	0.0628626589587	none
ENSG00000182149	IST1	16_71557623	Pazoki_ALT	Adipose - Visceral (Omentum)	sQTL	16.71895589.71915626.clu	2241	21.721246399	10.2620701951	0.261711211568	none
ENSG00000182149	IST1	16_72121338	Pazoki_GGT	Skeletal Muscle	eQTL	ENSG00000182149.20	2273	16.0861861476	21.2791882037	0.0890097072481	none
ENSG00000182149	IST1	16_72072066	ALT_UKB	Skeletal Muscle	eQTL	ENSG00000182149.20	2317	10.2600481104	21.2791882037	0.0842110213367	none
ENSG00000182149	IST1	16_71612622	Pazoki_GGT	Skeletal Muscle	eQTL	ENSG00000182149.20	2340	14.1023729087	21.2791882037	0.180859589564	none
ENSG00000182150	ERCC6L2	9_96041992	Pazoki_ALP	Adipose - Visceral (Omentum)	eQTL	ENSG00000182150.15	2931	11.5228787453	10.3634834419	0.868079564092	coloc
ENSG00000182150	ERCC6L2	9_96041992	Pazoki_ALP	Adipose - Subcutaneous	eQTL	ENSG00000182150.15	2931	11.5228787453	66.0534892061	0.879484476635	coloc
ENSG00000182150	ERCC6L2	9_96041992	Pazoki_ALP	Liver	eQTL	ENSG00000182150.15	2931	11.5228787453	10.9883343323	0.852220357547	coloc
ENSG00000182150	ERCC6L2	9_96041992	Pazoki_ALP	Skeletal Muscle	eQTL	ENSG00000182150.15	2931	11.5228787453	18.7684417159	0.876347809646	coloc
ENSG00000182150	ERCC6L2	9_96041992	Pazoki_ALP	Adipose - Subcutaneous	sQTL	9.95966714.95967459.clu	2931	11.5228787453	6.25604153436	0.439346976105	coloc
ENSG00000182150	ERCC6L2	9_96041992	Pazoki_ALP	Pancreas	eQTL	ENSG00000182150.15	2931	11.5228787453	20.1415043945	0.862660541015	coloc
ENSG00000182158	CREB3L2	7_137912259	Pazoki_ALP	Skeletal Muscle	eQTL	ENSG00000182158.14	2643	11.6777807053	31.3561203274	0.152108603382	none
ENSG00000182158	CREB3L2	7_137912259	Pazoki_ALP	Adipose - Visceral (Omentum)	sQTL	7.137916012.137928150.clu	2643	11.6777807053	68.1263627295	0.367587639542	coloc
ENSG00000182158	CREB3L2	7_137912259	Pazoki_ALP	Adipose - Visceral (Omentum)	sQTL	7.137928366.138001604.clu	2643	11.6777807053	56.5382746633	0.360128053606	coloc
ENSG00000182158	CREB3L2	7_137912259	Pazoki_ALP	Pancreas	sQTL	7.137928366.138001604.clu	2643	11.6777807053	21.2768214612	0.307031133817	none
ENSG00000182158	CREB3L2	7_137912259	Pazoki_ALP	Pancreas	sQTL	7.137916012.137928150.clu	2643	11.6777807053	20.6413217879	0.305048527775	none
ENSG00000182158	CREB3L2	7_137912259	Pazoki_ALP	Adipose - Subcutaneous	sQTL	7.137928366.138001604.clu	2643	11.6777807053	60.5605548831	0.307843932391	none
ENSG00000182158	CREB3L2	7_137912259	Pazoki_ALP	Adipose - Subcutaneous	sQTL	7.137916012.137928150.clu	2643	11.6777807053	69.0427020207	0.311121708564	none
ENSG00000182158	CREB3L2	7_137912259	Pazoki_ALP	Adipose - Subcutaneous	sQTL	7.137908436.137912991.clu	2643	11.6777807053	10.4823853127	0.873368226803	coloc
ENSG00000182165	TP53TG1	7_87446046	cALT	Skeletal Muscle	eQTL	ENSG00000182165.17	2165	8.58136731265	19.0025340011	0.00331166204003	none
ENSG00000182165	TP53TG1	7_87445620	ALT_UKB	Skeletal Muscle	eQTL	ENSG00000182165.17	2375	17.5132281709	18.9332425233	0.00313211580609	none
ENSG00000182173	TSEN54	17_75316191	Miao_NAFDL-S	Pancreas	eQTL	ENSG00000182173.12	2629	10.7447274949	14.8011753986	0.0660401821884	none
ENSG00000182173	TSEN54	17_75316191	Miao_NAFDL-S	Adipose - Visceral (Omentum)	sQTL	17.75522521.75523275.clu	2629	10.7447274949	26.0838026483	0.0651374007198	none
ENSG00000182173	TSEN54	17_75759311	ALT_UKB	Pancreas	sQTL	17.75522521.75523275.clu	2681	8.8170976822	13.2201387819	0.0294385349179	none
ENSG00000182173	TSEN54	17_75316191	Miao_NAFDL-S	Skeletal Muscle	sQTL	17.75522333.75523275.clu	2629	10.7447274949	30.1662844062	0.0650185525737	none
ENSG00000182179	UBA7	3_49449859	Pazoki_ALP	Pancreas	eQTL	ENSG00000182179.12	1222	15.1804560645	30.6747115481	0.0141862340797	none
ENSG00000182179	UBA7	3_50015434	NAFLD-S	Pancreas	eQTL	ENSG00000182179.12	1375	11.1906133643	30.6747115481	0.58449607103	coloc
ENSG00000182179	UBA7	3_49449859	Pazoki_ALP	Skeletal Muscle	eQTL	ENSG00000182179.12	1222	15.1804560645	6.71328065074	0.132446879775	none
ENSG00000182179	UBA7	3_49449859	Pazoki_ALP	Pancreas	sQTL	3.49807927.49808020.clu	1222	15.1804560645	7.23500472556	0.0775478424135	none
ENSG00000182180	MRPS16	10_72974009	Pazoki_GGT	Skeletal Muscle	sQTL	10.73250991.73251763.clu	1525	9.0268721464	12.3184401761	0.0372472407158	none
ENSG00000182180	MRPS16	10_72974009	Pazoki_GGT	Skeletal Muscle	sQTL	10.73249318.73251763.clu	1525	9.0268721464	11.6780198791	0.0366007437203	none
ENSG00000182196	ARL6IP4	12_123316703	Pazoki_ALT	Pancreas	eQTL	ENSG00000182196.13	2426	17.6020599913	16.8115909259	0.747611099918	coloc
ENSG00000182196	ARL6IP4	12_123241147	ALT_UKB	Pancreas	eQTL	ENSG00000182196.13	2379	11.5666446632	16.8115909259	0.604136148922	coloc
ENSG00000182196	ARL6IP4	12_123316703	Pazoki_ALT	Adipose - Visceral (Omentum)	eQTL	ENSG00000182196.13	2426	17.6020599913	12.2396443154	0.751379027255	coloc
ENSG00000182196	ARL6IP4	12_123311691	Pazoki_GGT	Pancreas	eQTL	ENSG00000182196.13	2441	9.79588001734	16.8115909259	0.078349193435	none
ENSG00000182196	ARL6IP4	12_123241147	NAFLD-S	Adipose - Visceral (Omentum)	eQTL	ENSG00000182196.13	2379	7.40400033258	12.2396443154	0.596837183162	coloc
ENSG00000182196	ARL6IP4	12_123241147	NAFLD-S	Pancreas	eQTL	ENSG00000182196.13	2379	7.40400033258	16.8115909259	0.587208162087	coloc
ENSG00000182196	ARL6IP4	12_123241147	ALT_UKB	Adipose - Visceral (Omentum)	eQTL	ENSG00000182196.13	2379	11.5666446632	12.2396443154	0.613455945976	coloc
ENSG00000182196	ARL6IP4	12_123311691	Pazoki_GGT	Adipose - Visceral (Omentum)	eQTL	ENSG00000182196.13	2441	9.79588001734	12.2396443154	0.0780660650417	none
ENSG00000182264	IZUMO1	19_48722509	Miao_NAFDL-S	Adipose - Subcutaneous	eQTL	ENSG00000182264.8	3098	11.8538719643	42.6621963763	0.0806212432779	none
ENSG00000182264	IZUMO1	19_48722509	Miao_NAFDL-S	Skeletal Muscle	eQTL	ENSG00000182264.8	3098	11.8538719643	24.2867935407	0.55591766766	coloc
ENSG00000182264	IZUMO1	19_48723786	Pazoki_GGT	Skeletal Muscle	eQTL	ENSG00000182264.8	3120	123.387216143	24.2867935407	0.531633139365	coloc
ENSG00000182264	IZUMO1	19_48722509	Miao_NAFDL-S	Pancreas	eQTL	ENSG00000182264.8	3098	11.8538719643	40.682606456	0.0712778307968	none
ENSG00000182264	IZUMO1	19_48723786	Pazoki_GGT	Adipose - Visceral (Omentum)	eQTL	ENSG00000182264.8	3120	123.387216143	40.4672961662	0.0770937099371	none
ENSG00000182264	IZUMO1	19_48723786	Pazoki_GGT	Adipose - Subcutaneous	eQTL	ENSG00000182264.8	3120	123.387216143	42.6621963763	0.0767162727989	none
ENSG00000182264	IZUMO1	19_48722509	Miao_NAFDL-S	Adipose - Visceral (Omentum)	eQTL	ENSG00000182264.8	3098	11.8538719643	40.4672961662	0.0810155870195	none
ENSG00000182264	IZUMO1	19_48723786	Pazoki_GGT	Pancreas	eQTL	ENSG00000182264.8	3120	123.387216143	40.682606456	0.0672932823459	none
ENSG00000182307	C8orf33	8_145021519	Pazoki_ALT	Adipose - Visceral (Omentum)	eQTL	ENSG00000182307.12	1159	79.3279021421	12.6470440748	0.00719990220795	none
ENSG00000182307	C8orf33	8_145021519	ALT_UKB	Adipose - Subcutaneous	eQTL	ENSG00000182307.12	1024	47.1661646847	25.7507350644	0.00860241349649	none
ENSG00000182307	C8orf33	8_145021519	ALT_UKB	Adipose - Visceral (Omentum)	eQTL	ENSG00000182307.12	1024	47.1661646847	12.6470440748	0.0072533987598	none
ENSG00000182307	C8orf33	8_145021519	Pazoki_ALT	Adipose - Subcutaneous	eQTL	ENSG00000182307.12	1159	79.3279021421	25.7507350644	0.00859354966994	none
ENSG00000182325	FBXL6	8_144414342	Pazoki_ALP	Adipose - Visceral (Omentum)	sQTL	8.144357121.144357628.clu	1570	69.2218487496	7.05086355617	0.078940490361	none
ENSG00000182325	FBXL6	8_144414342	Pazoki_ALP	Adipose - Subcutaneous	eQTL	ENSG00000182325.10	1570	69.2218487496	65.1431211876	0.0313603097699	none
ENSG00000182325	FBXL6	8_144414342	Pazoki_ALP	Adipose - Visceral (Omentum)	eQTL	ENSG00000182325.10	1570	69.2218487496	74.9247808654	0.0313526273128	none
ENSG00000182446	NPLOC4	17_81513660	Pazoki_ALT	Adipose - Visceral (Omentum)	sQTL	17.81559416.81565505.clu	3387	31.9586073148	19.9553778699	0.0780809565462	none
ENSG00000182446	NPLOC4	17_81513660	Pazoki_GGT	Skeletal Muscle	sQTL	17.81563979.81565505.clu	3387	82.2924298239	79.9365782378	0.1293235121	none
ENSG00000182446	NPLOC4	17_81513660	Pazoki_ALT	Skeletal Muscle	sQTL	17.81563979.81565505.clu	3387	31.9586073148	79.9365782378	0.132004837442	none
ENSG00000182446	NPLOC4	17_81513660	Pazoki_GGT	Pancreas	eQTL	ENSG00000182446.13	3387	82.2924298239	18.7548048866	0.00120486951122	none
ENSG00000182446	NPLOC4	17_81513660	Pazoki_ALT	Skeletal Muscle	sQTL	17.81559416.81565505.clu	3387	31.9586073148	70.4837288495	0.131820238542	none
ENSG00000182446	NPLOC4	17_81514746	ALT_UKB	Skeletal Muscle	sQTL	17.81559416.81565505.clu	3251	12.9956915262	70.4837288495	0.141877030696	none
ENSG00000182446	NPLOC4	17_81514746	ALT_UKB	Adipose - Visceral (Omentum)	sQTL	17.81559416.81565505.clu	3251	12.9956915262	19.9553778699	0.0858989179438	none
ENSG00000182446	NPLOC4	17_81513660	Pazoki_GGT	Skeletal Muscle	sQTL	17.81559416.81565505.clu	3387	82.2924298239	70.4837288495	0.129135896353	none
ENSG00000182446	NPLOC4	17_81513660	Pazoki_GGT	Adipose - Visceral (Omentum)	sQTL	17.81559416.81565505.clu	3387	82.2924298239	19.9553778699	0.0762167941982	none
ENSG00000182446	NPLOC4	17_81514746	ALT_UKB	Pancreas	eQTL	ENSG00000182446.13	3251	12.9956915262	18.7548048866	0.00352547542792	none
ENSG00000182446	NPLOC4	17_81513660	Pazoki_ALT	Pancreas	eQTL	ENSG00000182446.13	3387	31.9586073148	18.7548048866	0.00175790664305	none
ENSG00000182446	NPLOC4	17_81514746	ALT_UKB	Skeletal Muscle	sQTL	17.81563979.81565505.clu	3251	12.9956915262	79.9365782378	0.14204717383	none
ENSG00000182487	NCF1B	7_72943680	Pazoki_ALP	Adipose - Visceral (Omentum)	sQTL	7.73223956.73225711.clu	1159	27.4814860601	5.71821645494	0.0528110991786	none
ENSG00000182511	FES	15_90879313	Pazoki_ALT	Adipose - Subcutaneous	eQTL	ENSG00000182511.11	3028	8.24412514433	10.9679950853	0.399266709978	coloc
ENSG00000182511	FES	15_90879313	Pazoki_ALT	Adipose - Subcutaneous	sQTL	15.90884639.90885037.clu	3028	8.24412514433	76.0450558268	0.505977439201	coloc
ENSG00000182511	FES	15_90879313	Pazoki_ALT	Pancreas	eQTL	ENSG00000182511.11	3028	8.24412514433	26.8302419276	0.499071113456	coloc
ENSG00000182511	FES	15_90879313	Pazoki_ALT	Liver	sQTL	15.90884639.90885037.clu	3028	8.24412514433	9.93692085281	0.487420985518	coloc
ENSG00000182511	FES	15_90879313	Pazoki_ALT	Liver	sQTL	15.90884544.90885037.clu	3028	8.24412514433	9.83070013498	0.485780034226	coloc
ENSG00000182511	FES	15_90879313	Pazoki_ALT	Pancreas	sQTL	15.90884544.90885037.clu	3028	8.24412514433	6.16360048415	0.317171719856	none
ENSG00000182511	FES	15_90879313	Pazoki_ALT	Adipose - Subcutaneous	sQTL	15.90884544.90885037.clu	3028	8.24412514433	43.6011080284	0.504030210992	coloc
ENSG00000182511	FES	15_90879313	Pazoki_ALT	Adipose - Visceral (Omentum)	eQTL	ENSG00000182511.11	3028	8.24412514433	17.6199625644	0.4954462562	coloc
ENSG00000182541	LIMK2	22_31748893	Pazoki_ALP	Adipose - Subcutaneous	sQTL	22.31275308.31278297.clu	2694	10.920818754	10.1680565388	0.016567151895	none
ENSG00000182541	LIMK2	22_31748893	Pazoki_ALP	Adipose - Subcutaneous	sQTL	22.31275308.31276789.clu	2694	10.920818754	10.7535161768	0.0164749514147	none
ENSG00000182541	LIMK2	22_31748893	Pazoki_ALP	Adipose - Visceral (Omentum)	sQTL	22.31275308.31278297.clu	2694	10.920818754	23.8188877001	0.0185517100146	none
ENSG00000182541	LIMK2	22_31748893	Pazoki_ALP	Skeletal Muscle	sQTL	22.31275308.31276789.clu	2694	10.920818754	15.8138812373	0.0159224901652	none
ENSG00000182541	LIMK2	22_31748893	Pazoki_ALP	Adipose - Visceral (Omentum)	sQTL	22.31275308.31276789.clu	2694	10.920818754	25.4481304383	0.0172801712027	none
ENSG00000182541	LIMK2	22_31748893	Pazoki_ALP	Skeletal Muscle	sQTL	22.31275308.31278297.clu	2694	10.920818754	19.9692859348	0.0157278571741	none
ENSG00000182584	ACTL10	20_33710480	ALT_UKB	Pancreas	eQTL	ENSG00000182584.4	1436	8.99041739102	8.77923845129	0.0782399818908	none
ENSG00000182584	ACTL10	20_33710480	Pazoki_ALT	Pancreas	eQTL	ENSG00000182584.4	1447	16.9586073148	8.77923845129	0.137253808545	none
ENSG00000182584	ACTL10	20_33600336	Pazoki_GGT	Pancreas	eQTL	ENSG00000182584.4	1569	8.65757731918	8.77923845129	0.208581054105	none
ENSG00000182584	ACTL10	20_33712865	MRI_ML	Pancreas	eQTL	ENSG00000182584.4	1419	5.01322826573	8.77923845129	0.381922562175	coloc
ENSG00000182584	ACTL10	20_33600336	Pazoki_GGT	Liver	eQTL	ENSG00000182584.4	1567	8.65757731918	6.66969589918	0.130716099505	none
ENSG00000182685	BRICD5	16_2104536	Pazoki_GGT	Skeletal Muscle	sQTL	16.2213091.2213581.clu	2671	33	11.0909061617	0.0232109776834	none
ENSG00000182685	BRICD5	16_2104536	Pazoki_GGT	Skeletal Muscle	sQTL	16.2212847.2213581.clu	2671	33	8.84549474126	0.0126686309808	none
ENSG00000182685	BRICD5	16_2104536	Pazoki_ALT	Skeletal Muscle	sQTL	16.2212847.2213581.clu	2671	7.48148606012	8.84549474126	0.0176984153203	none
ENSG00000182685	BRICD5	16_2160451	Pazoki_ALP	Skeletal Muscle	sQTL	16.2213091.2213581.clu	2593	33.8538719643	11.0909061617	0.00353683100952	none
ENSG00000182685	BRICD5	16_2160451	Pazoki_ALP	Skeletal Muscle	sQTL	16.2212847.2213581.clu	2593	33.8538719643	8.84549474126	0.024085460268	none
ENSG00000182685	BRICD5	16_2104536	Pazoki_ALT	Skeletal Muscle	sQTL	16.2213091.2213581.clu	2671	7.48148606012	11.0909061617	0.0166825470678	none
ENSG00000182732	RGS6	14_72545177	Pazoki_ALP	Skeletal Muscle	eQTL	ENSG00000182732.16	2953	39.0087739243	7.0920464219	0.0132814670894	none
ENSG00000182768	NGRN	15_90228773	Pazoki_GGT	Adipose - Subcutaneous	eQTL	ENSG00000182768.8	2846	11.1426675036	6.66139977553	0.420128286886	coloc
ENSG00000182768	NGRN	15_90228773	Pazoki_GGT	Pancreas	eQTL	ENSG00000182768.8	2846	11.1426675036	13.7332259012	0.452936738014	coloc
ENSG00000182768	NGRN	15_90228773	Pazoki_GGT	Skeletal Muscle	eQTL	ENSG00000182768.8	2846	11.1426675036	7.5499560567	0.486680200378	coloc
ENSG00000182768	NGRN	15_90228773	Pazoki_GGT	Adipose - Visceral (Omentum)	eQTL	ENSG00000182768.8	2846	11.1426675036	7.06659619928	0.419047702342	coloc
ENSG00000182768	NGRN	15_90200654	Pazoki_ALP	Pancreas	eQTL	ENSG00000182768.8	2928	15.920818754	13.7332259012	0.118857234437	none
ENSG00000182771	GRID1	10_86402925	NAFLD-S	Pancreas	eQTL	ENSG00000182771.18	3024	7.32132777868	8.10657679479	0.0372158770995	none
ENSG00000182771	GRID1	10_86402925	NAFLD-S	Adipose - Visceral (Omentum)	eQTL	ENSG00000182771.18	3024	7.32132777868	32.127269966	0.0389249484003	none
ENSG00000182771	GRID1	10_86402925	NAFLD-S	Adipose - Subcutaneous	eQTL	ENSG00000182771.18	3024	7.32132777868	24.8128433213	0.038835102832	none
ENSG00000182873	PRKCZ-AS1	1_2228951	ALT_UKB	Skeletal Muscle	eQTL	ENSG00000182873.5	1997	7.63558034465	12.4847260911	0.0164240702305	none
ENSG00000182873	PRKCZ-AS1	1_2244687	Pazoki_GGT	Skeletal Muscle	eQTL	ENSG00000182873.5	2637	15.0757207139	12.4847260911	0.0131822561068	none
ENSG00000182873	PRKCZ-AS1	1_2244687	Pazoki_GGT	Adipose - Subcutaneous	eQTL	ENSG00000182873.5	2637	15.0757207139	25.4891621139	0.00163905990634	none
ENSG00000182873	PRKCZ-AS1	1_2244687	Pazoki_GGT	Adipose - Visceral (Omentum)	eQTL	ENSG00000182873.5	2637	15.0757207139	13.5652363389	0.00653546578824	none
ENSG00000182873	PRKCZ-AS1	1_2228951	ALT_UKB	Adipose - Visceral (Omentum)	eQTL	ENSG00000182873.5	1997	7.63558034465	13.5652363389	0.0093388668988	none
ENSG00000182873	PRKCZ-AS1	1_2244687	Pazoki_ALT	Adipose - Visceral (Omentum)	eQTL	ENSG00000182873.5	2637	14.7958800173	13.5652363389	0.00628066322473	none
ENSG00000182873	PRKCZ-AS1	1_2228951	ALT_UKB	Adipose - Subcutaneous	eQTL	ENSG00000182873.5	1997	7.63558034465	25.4891621139	0.00412481446981	none
ENSG00000182873	PRKCZ-AS1	1_2244687	Pazoki_ALT	Adipose - Subcutaneous	eQTL	ENSG00000182873.5	2637	14.7958800173	25.4891621139	0.00148136762954	none
ENSG00000182873	PRKCZ-AS1	1_2244687	Pazoki_ALT	Skeletal Muscle	eQTL	ENSG00000182873.5	2637	14.7958800173	12.4847260911	0.012824197087	none
ENSG00000182885	ADGRG3	16_58068646	Pazoki_ALT	Adipose - Visceral (Omentum)	sQTL	16.57668405.57673321.clu	3268	11.9586073148	5.82172281865	0.0168575749312	none
ENSG00000182919	C11orf54	11_93548963	Pazoki_ALT	Adipose - Subcutaneous	eQTL	ENSG00000182919.14	2812	72.6197887583	142.11337929	0.00905866148612	none
ENSG00000182919	C11orf54	11_93548963	Pazoki_ALT	Adipose - Visceral (Omentum)	eQTL	ENSG00000182919.14	2812	72.6197887583	108.42177435	0.00894138175337	none
ENSG00000182919	C11orf54	11_94137172	cALT	Skeletal Muscle	eQTL	ENSG00000182919.14	2370	29.6466609047	150	0.00262875287545	none
ENSG00000182919	C11orf54	11_94137172	cALT	Pancreas	eQTL	ENSG00000182919.14	2370	29.6466609047	90.1888089879	0.00263878940809	none
ENSG00000182919	C11orf54	11_94137172	Pazoki_ALT	Pancreas	eQTL	ENSG00000182919.14	2835	82.7447274949	90.1888089879	0.00283844928065	none
ENSG00000182919	C11orf54	11_93548963	Pazoki_ALT	Skeletal Muscle	eQTL	ENSG00000182919.14	2812	72.6197887583	150	0.00871773162413	none
ENSG00000182919	C11orf54	11_93548963	Pazoki_ALT	Adipose - Subcutaneous	sQTL	11.93743765.93747297.clu	2812	72.6197887583	28.0105640812	0.00893820400067	none
ENSG00000182919	C11orf54	11_94137172	Pazoki_ALT	Adipose - Subcutaneous	eQTL	ENSG00000182919.14	2835	82.7447274949	142.11337929	0.00290525744928	none
ENSG00000182919	C11orf54	11_94137172	cALT	Adipose - Subcutaneous	eQTL	ENSG00000182919.14	2370	29.6466609047	142.11337929	0.00269838415347	none
ENSG00000182919	C11orf54	11_94137172	Pazoki_ALT	Skeletal Muscle	eQTL	ENSG00000182919.14	2835	82.7447274949	150	0.00270304729011	none
ENSG00000182957	SPATA13	13_24307046	Pazoki_GGT	Liver	sQTL	13.24300475.24302598.clu	4385	7.3767507096	9.5008242877	0.00528419956917	none
ENSG00000182957	SPATA13	13_24307046	Pazoki_GGT	Skeletal Muscle	sQTL	13.24314977.24315982.clu	4385	7.3767507096	13.9064610345	0.0530942489881	none
ENSG00000182957	SPATA13	13_24307046	Pazoki_GGT	Pancreas	sQTL	13.24300475.24302598.clu	4385	7.3767507096	18.004170774	0.00542931195496	none
ENSG00000182957	SPATA13	13_24307046	Pazoki_GGT	Adipose - Visceral (Omentum)	sQTL	13.24309616.24314894.clu	4385	7.3767507096	5.44067327024	0.0392212975501	none
ENSG00000182957	SPATA13	13_24307046	Pazoki_GGT	Adipose - Visceral (Omentum)	sQTL	13.24309616.24315982.clu	4385	7.3767507096	15.5605580461	0.0797257849098	none
ENSG00000182957	SPATA13	13_24307046	Pazoki_GGT	Skeletal Muscle	sQTL	13.24309616.24314894.clu	4385	7.3767507096	6.05623331473	0.0653760764849	none
ENSG00000182957	SPATA13	13_24307046	Pazoki_GGT	Liver	eQTL	ENSG00000182957.15	4385	7.3767507096	7.56591361158	0.00524328262476	none
ENSG00000182957	SPATA13	13_24307046	Pazoki_GGT	Pancreas	sQTL	13.24301651.24302598.clu	4385	7.3767507096	13.7856728291	0.00539636698332	none
ENSG00000182957	SPATA13	13_24307046	Pazoki_GGT	Skeletal Muscle	sQTL	13.24309616.24315982.clu	4385	7.3767507096	30.36061925	0.0910519276583	none
ENSG00000182957	SPATA13	13_24307046	Pazoki_GGT	Adipose - Visceral (Omentum)	sQTL	13.24314977.24315982.clu	4385	7.3767507096	10.4812493072	0.0857786389794	none
ENSG00000182957	SPATA13	13_24307046	Pazoki_GGT	Pancreas	eQTL	ENSG00000182957.15	4385	7.3767507096	7.7005237648	0.00552748969308	none
ENSG00000183011	NAA38	17_7673183	Pazoki_ALP	Adipose - Visceral (Omentum)	sQTL	17.7857198.7883235.clu	2653	150	20.4507479965	0.000629481595299	none
ENSG00000183011	NAA38	17_7673183	Pazoki_ALP	Adipose - Visceral (Omentum)	eQTL	ENSG00000183011.13	2653	150	6.24645863394	0.0203233812541	none
ENSG00000183020	AP2A2	11_1018374	Pazoki_GGT	Adipose - Subcutaneous	sQTL	11.990606.992503.clu	3557	9.34678748622	8.02667715321	0.0555352551683	none
ENSG00000183020	AP2A2	11_1018374	Pazoki_GGT	Adipose - Subcutaneous	sQTL	11.988689.992503.clu	3557	9.34678748622	8.11732271746	0.0559486498535	none
ENSG00000183077	AFMID	17_78152752	MRI_ML	Skeletal Muscle	eQTL	ENSG00000183077.15	3770	5.14266750357	27.7585180759	0.016767382394	none
ENSG00000183087	GAS6	13_113849020	Pazoki_ALP	Liver	eQTL	ENSG00000183087.14	3161	9.76955107862	13.4959128034	0.725169725655	coloc
ENSG00000183208	GDPGP1	15_90200654	Pazoki_ALP	Adipose - Subcutaneous	eQTL	ENSG00000183208.12	2928	15.920818754	24.0577616231	0.0975969051729	none
ENSG00000183208	GDPGP1	15_90200654	Pazoki_ALP	Adipose - Visceral (Omentum)	eQTL	ENSG00000183208.12	2928	15.920818754	30.8491927846	0.0997607824019	none
ENSG00000183208	GDPGP1	15_90228773	Pazoki_GGT	Pancreas	eQTL	ENSG00000183208.12	2846	11.1426675036	14.855509913	0.218531719989	none
ENSG00000183208	GDPGP1	15_90200654	Pazoki_ALP	Skeletal Muscle	eQTL	ENSG00000183208.12	2928	15.920818754	37.8916459393	0.095135845395	none
ENSG00000183208	GDPGP1	15_90228773	Pazoki_GGT	Adipose - Subcutaneous	eQTL	ENSG00000183208.12	2846	11.1426675036	24.0577616231	0.219475147513	none
ENSG00000183208	GDPGP1	15_90228773	Pazoki_GGT	Adipose - Visceral (Omentum)	eQTL	ENSG00000183208.12	2846	11.1426675036	30.8491927846	0.22235003794	none
ENSG00000183208	GDPGP1	15_90228773	Pazoki_GGT	Skeletal Muscle	eQTL	ENSG00000183208.12	2846	11.1426675036	37.8916459393	0.21636675469	none
ENSG00000183248	PRR36	19_7897544	Pazoki_ALT	Pancreas	eQTL	ENSG00000183248.11	3900	12.8538719643	19.2758247177	0.0109105494362	none
ENSG00000183248	PRR36	19_7815440	Pazoki_GGT	Adipose - Visceral (Omentum)	eQTL	ENSG00000183248.11	3798	7.30102999566	5.44138528616	0.0164496174963	none
ENSG00000183248	PRR36	19_7815440	Pazoki_GGT	Pancreas	eQTL	ENSG00000183248.11	3798	7.30102999566	19.2758247177	0.0181157374597	none
ENSG00000183248	PRR36	19_7907730	ALT_UKB	Pancreas	eQTL	ENSG00000183248.11	3814	8.10275184474	19.2758247177	0.0199254855445	none
ENSG00000183255	PTTG1IP	21_44851537	Pazoki_GGT	Adipose - Visceral (Omentum)	sQTL	21.44856364.44865395.clu	3478	37.1674910873	10.6679313777	0.552312681578	coloc
ENSG00000183255	PTTG1IP	21_44851537	Pazoki_GGT	Adipose - Subcutaneous	sQTL	21.44856364.44865395.clu	3478	37.1674910873	24.0936669288	0.538972053802	coloc
ENSG00000183255	PTTG1IP	21_44851537	Pazoki_ALT	Skeletal Muscle	sQTL	21.44856364.44865395.clu	3478	16.2676062402	20.628482788	0.160837982129	none
ENSG00000183255	PTTG1IP	21_44851537	ALT_UKB	Adipose - Visceral (Omentum)	eQTL	ENSG00000183255.11	3403	9.14242087022	21.3309248223	0.0669739950691	none
ENSG00000183255	PTTG1IP	21_44851537	Pazoki_ALT	Adipose - Visceral (Omentum)	sQTL	21.44856364.44865395.clu	3478	16.2676062402	10.6679313777	0.490061488611	coloc
ENSG00000183255	PTTG1IP	21_44851537	Pazoki_GGT	Skeletal Muscle	sQTL	21.44865447.44865571.clu	3478	37.1674910873	14.3996405638	0.541127392321	coloc
ENSG00000183255	PTTG1IP	21_44851537	ALT_UKB	Skeletal Muscle	sQTL	21.44856364.44865395.clu	3403	9.14242087022	20.628482788	0.144751542978	none
ENSG00000183255	PTTG1IP	21_44851537	Pazoki_ALT	Adipose - Subcutaneous	sQTL	21.44865447.44865571.clu	3478	16.2676062402	72.0966463262	0.482751990248	coloc
ENSG00000183255	PTTG1IP	21_44851537	Pazoki_GGT	Adipose - Subcutaneous	sQTL	21.44865650.44873502.clu	3478	37.1674910873	48.3912545147	0.543494845098	coloc
ENSG00000183255	PTTG1IP	21_44851537	Pazoki_ALT	Adipose - Subcutaneous	sQTL	21.44865447.44873502.clu	3478	16.2676062402	82.4615260699	0.48275911974	coloc
ENSG00000183255	PTTG1IP	21_44851537	Pazoki_ALT	Adipose - Subcutaneous	sQTL	21.44856364.44865395.clu	3478	16.2676062402	24.0936669288	0.478108949466	coloc
ENSG00000183255	PTTG1IP	21_44851537	Pazoki_GGT	Skeletal Muscle	sQTL	21.44865447.44873502.clu	3478	37.1674910873	16.1306402211	0.540881669533	coloc
ENSG00000183255	PTTG1IP	21_44851537	Pazoki_GGT	Liver	sQTL	21.44865447.44865571.clu	3477	37.1674910873	15.6858503491	0.952827286722	coloc
ENSG00000183255	PTTG1IP	21_44851537	Pazoki_ALT	Skeletal Muscle	sQTL	21.44865447.44865571.clu	3478	16.2676062402	14.3996405638	0.479021153336	coloc
ENSG00000183255	PTTG1IP	21_44851537	ALT_UKB	Adipose - Subcutaneous	sQTL	21.44865447.44865571.clu	3403	9.14242087022	72.0966463262	0.427383614518	coloc
ENSG00000183255	PTTG1IP	21_44851537	Pazoki_GGT	Skeletal Muscle	eQTL	ENSG00000183255.11	3478	37.1674910873	15.5001282942	0.529878849423	coloc
ENSG00000183255	PTTG1IP	21_44851537	Pazoki_GGT	Adipose - Subcutaneous	sQTL	21.44865447.44873502.clu	3478	37.1674910873	82.4615260699	0.544000701459	coloc
ENSG00000183255	PTTG1IP	21_44851537	ALT_UKB	Adipose - Subcutaneous	eQTL	ENSG00000183255.11	3403	9.14242087022	29.9056016109	0.066829557335	none
ENSG00000183255	PTTG1IP	21_44851537	ALT_UKB	Skeletal Muscle	sQTL	21.44851627.44855210.clu	3403	9.14242087022	6.42310302268	0.110017082213	none
ENSG00000183255	PTTG1IP	21_44851537	Pazoki_GGT	Pancreas	eQTL	ENSG00000183255.11	3478	37.1674910873	26.7664186115	0.0986270505645	none
ENSG00000183255	PTTG1IP	21_44851537	Pazoki_ALT	Skeletal Muscle	sQTL	21.44865447.44873502.clu	3478	16.2676062402	16.1306402211	0.478837045252	coloc
ENSG00000183255	PTTG1IP	21_44851537	Pazoki_ALT	Skeletal Muscle	eQTL	ENSG00000183255.11	3478	16.2676062402	15.5001282942	0.490919714072	coloc
ENSG00000183255	PTTG1IP	21_44851537	Pazoki_GGT	Skeletal Muscle	sQTL	21.44851627.44855210.clu	3478	37.1674910873	6.42310302268	0.134458335164	none
ENSG00000183255	PTTG1IP	21_44851537	ALT_UKB	Pancreas	eQTL	ENSG00000183255.11	3403	9.14242087022	26.7664186115	0.0664207719147	none
ENSG00000183255	PTTG1IP	21_44851537	Pazoki_ALT	Adipose - Subcutaneous	sQTL	21.44865650.44873502.clu	3478	16.2676062402	48.3912545147	0.482297006137	coloc
ENSG00000183255	PTTG1IP	21_44851537	Pazoki_GGT	Adipose - Subcutaneous	sQTL	21.44865447.44865571.clu	3478	37.1674910873	72.0966463262	0.543992926277	coloc
ENSG00000183255	PTTG1IP	21_44851537	ALT_UKB	Liver	sQTL	21.44865447.44873502.clu	3402	9.14242087022	12.102167809	0.642299695727	coloc
ENSG00000183255	PTTG1IP	21_44851537	ALT_UKB	Adipose - Subcutaneous	sQTL	21.44856364.44865395.clu	3403	9.14242087022	24.0936669288	0.423339589655	coloc
ENSG00000183255	PTTG1IP	21_44851537	ALT_UKB	Liver	eQTL	ENSG00000183255.11	3402	9.14242087022	40.860822015	0.725750342904	coloc
ENSG00000183255	PTTG1IP	21_44851537	Pazoki_ALT	Pancreas	eQTL	ENSG00000183255.11	3478	16.2676062402	26.7664186115	0.0842672225563	none
ENSG00000183255	PTTG1IP	21_44851537	Pazoki_ALT	Skeletal Muscle	sQTL	21.44851627.44855210.clu	3478	16.2676062402	6.42310302268	0.121762953646	none
ENSG00000183255	PTTG1IP	21_44851537	Pazoki_ALT	Adipose - Subcutaneous	eQTL	ENSG00000183255.11	3478	16.2676062402	29.9056016109	0.0848299357577	none
ENSG00000183255	PTTG1IP	21_44851537	Pazoki_ALT	Liver	sQTL	21.44865447.44865571.clu	3477	16.2676062402	15.6858503491	0.839957685675	coloc
ENSG00000183255	PTTG1IP	21_44851537	ALT_UKB	Adipose - Subcutaneous	sQTL	21.44865650.44873502.clu	3403	9.14242087022	48.3912545147	0.42698971882	coloc
ENSG00000183255	PTTG1IP	21_44851537	Pazoki_GGT	Adipose - Visceral (Omentum)	sQTL	21.44865447.44865571.clu	3478	37.1674910873	39.6933174998	0.539934610118	coloc
ENSG00000183255	PTTG1IP	21_44851537	Pazoki_ALT	Liver	eQTL	ENSG00000183255.11	3477	16.2676062402	40.860822015	0.865267643362	coloc
ENSG00000183255	PTTG1IP	21_44851537	Pazoki_GGT	Adipose - Visceral (Omentum)	sQTL	21.44865447.44873502.clu	3478	37.1674910873	37.5819402203	0.54010339105	coloc
ENSG00000183255	PTTG1IP	21_44851537	ALT_UKB	Adipose - Visceral (Omentum)	sQTL	21.44856364.44865395.clu	3403	9.14242087022	10.6679313777	0.430493554165	coloc
ENSG00000183255	PTTG1IP	21_44851537	ALT_UKB	Adipose - Visceral (Omentum)	sQTL	21.44865447.44873502.clu	3403	9.14242087022	37.5819402203	0.424188767642	coloc
ENSG00000183255	PTTG1IP	21_44851537	Pazoki_ALT	Adipose - Visceral (Omentum)	sQTL	21.44865447.44865571.clu	3478	16.2676062402	39.6933174998	0.478971424166	coloc
ENSG00000183255	PTTG1IP	21_44851537	ALT_UKB	Skeletal Muscle	eQTL	ENSG00000183255.11	3403	9.14242087022	15.5001282942	0.46061433641	coloc
ENSG00000183255	PTTG1IP	21_44851537	Pazoki_GGT	Liver	eQTL	ENSG00000183255.11	3477	37.1674910873	40.860822015	0.983165328395	coloc
ENSG00000183255	PTTG1IP	21_44851537	Pazoki_ALT	Adipose - Visceral (Omentum)	sQTL	21.44865447.44873502.clu	3478	16.2676062402	37.5819402203	0.479128574799	coloc
ENSG00000183255	PTTG1IP	21_44851537	ALT_UKB	Adipose - Subcutaneous	sQTL	21.44865447.44873502.clu	3403	9.14242087022	82.4615260699	0.427389880505	coloc
ENSG00000183255	PTTG1IP	21_44851537	Pazoki_ALT	Adipose - Visceral (Omentum)	eQTL	ENSG00000183255.11	3478	16.2676062402	21.3309248223	0.0849806655024	none
ENSG00000183255	PTTG1IP	21_44851537	ALT_UKB	Adipose - Visceral (Omentum)	sQTL	21.44865447.44865571.clu	3403	9.14242087022	39.6933174998	0.424052278631	coloc
ENSG00000183255	PTTG1IP	21_44851537	Pazoki_GGT	Liver	sQTL	21.44865447.44873502.clu	3477	37.1674910873	12.102167809	0.860805716192	coloc
ENSG00000183255	PTTG1IP	21_44851537	Pazoki_GGT	Skeletal Muscle	sQTL	21.44856364.44865395.clu	3478	37.1674910873	20.628482788	0.172683490711	none
ENSG00000183255	PTTG1IP	21_44851537	ALT_UKB	Skeletal Muscle	sQTL	21.44865447.44873502.clu	3403	9.14242087022	16.1306402211	0.423403101802	coloc
ENSG00000183255	PTTG1IP	21_44851537	ALT_UKB	Liver	sQTL	21.44865447.44865571.clu	3402	9.14242087022	15.6858503491	0.705450952792	coloc
ENSG00000183255	PTTG1IP	21_44851537	Pazoki_GGT	Adipose - Subcutaneous	eQTL	ENSG00000183255.11	3478	37.1674910873	29.9056016109	0.0993007417318	none
ENSG00000183255	PTTG1IP	21_44851537	Pazoki_GGT	Adipose - Visceral (Omentum)	eQTL	ENSG00000183255.11	3478	37.1674910873	21.3309248223	0.0994531228683	none
ENSG00000183255	PTTG1IP	21_44851537	Pazoki_ALT	Liver	sQTL	21.44865447.44873502.clu	3477	16.2676062402	12.102167809	0.760630826237	coloc
ENSG00000183255	PTTG1IP	21_44851537	ALT_UKB	Skeletal Muscle	sQTL	21.44865447.44865571.clu	3403	9.14242087022	14.3996405638	0.423487174679	coloc
ENSG00000183307	TMEM121B	22_17145025	Pazoki_ALP	Skeletal Muscle	eQTL	ENSG00000183307.3	3578	11.0915149811	8.05509388184	0.0114099989236	none
ENSG00000183323	CCDC125	5_69526871	Pazoki_GGT	Adipose - Visceral (Omentum)	eQTL	ENSG00000183323.12	1164	8.10790539731	20.5559419936	0.0263120002942	none
ENSG00000183323	CCDC125	5_69526871	Pazoki_GGT	Adipose - Subcutaneous	eQTL	ENSG00000183323.12	1164	8.10790539731	31.2911852853	0.0330552296085	none
ENSG00000183323	CCDC125	5_69526871	Pazoki_GGT	Skeletal Muscle	eQTL	ENSG00000183323.12	1164	8.10790539731	96.7183741459	0.0394953857043	none
ENSG00000183336	BOLA2	16_29983601	NAFLD-S	Pancreas	eQTL	ENSG00000183336.8	942	20.6394368783	13.4709631873	0.170057537977	none
ENSG00000183336	BOLA2	16_29961144	Pazoki_GGT	Pancreas	eQTL	ENSG00000183336.8	968	7.63827216398	13.4709631873	0.172032819746	none
ENSG00000183397	C19orf71	19_3471605	Pazoki_GGT	Adipose - Subcutaneous	eQTL	ENSG00000183397.5	3502	7.88605664769	17.029002008	0.037569180257	none
ENSG00000183397	C19orf71	19_3471605	Pazoki_GGT	Pancreas	eQTL	ENSG00000183397.5	3502	7.88605664769	8.86842784234	0.293067073044	none
ENSG00000183426	NPIPA1	16_15036083	Pazoki_ALP	Adipose - Visceral (Omentum)	sQTL	16.14950255.14951615.clu	1001	9.56863623584	6.35508811011	0.118386703422	none
ENSG00000183426	NPIPA1	16_15036083	Pazoki_ALP	Adipose - Visceral (Omentum)	eQTL	ENSG00000183426.16	1001	9.56863623584	37.2037269096	0.653109788013	coloc
ENSG00000183426	NPIPA1	16_15036083	Pazoki_ALP	Adipose - Visceral (Omentum)	sQTL	16.14949037.14950050.clu	1001	9.56863623584	7.77100798412	0.090710254284	none
ENSG00000183426	NPIPA1	16_15036083	Pazoki_ALP	Skeletal Muscle	sQTL	16.14949037.14950050.clu	1001	9.56863623584	11.1178655812	0.565254222636	coloc
ENSG00000183426	NPIPA1	16_15036083	Pazoki_ALP	Skeletal Muscle	sQTL	16.14949936.14950050.clu	1001	9.56863623584	11.497135372	0.476826899341	coloc
ENSG00000183426	NPIPA1	16_15036083	Pazoki_ALP	Pancreas	eQTL	ENSG00000183426.16	1001	9.56863623584	16.4834493047	0.292392095546	none
ENSG00000183426	NPIPA1	16_15036083	Pazoki_ALP	Adipose - Subcutaneous	eQTL	ENSG00000183426.16	1001	9.56863623584	45.8138348829	0.653109788013	coloc
ENSG00000183426	NPIPA1	16_15036083	Pazoki_ALP	Adipose - Subcutaneous	sQTL	16.14949936.14950050.clu	1001	9.56863623584	10.1144690904	0.238238537919	none
ENSG00000183426	NPIPA1	16_15036083	Pazoki_ALP	Adipose - Subcutaneous	sQTL	16.14949037.14950050.clu	1001	9.56863623584	11.1416620733	0.276348805147	none
ENSG00000183426	NPIPA1	16_15036083	Pazoki_ALP	Skeletal Muscle	eQTL	ENSG00000183426.16	1001	9.56863623584	53.5747254552	0.653109788013	coloc
ENSG00000183426	NPIPA1	16_15036083	Pazoki_ALP	Skeletal Muscle	sQTL	16.14950821.14951615.clu	1001	9.56863623584	9.22488513022	0.601593529318	coloc
ENSG00000183426	NPIPA1	16_15036083	Pazoki_ALP	Adipose - Subcutaneous	sQTL	16.14950255.14951615.clu	1001	9.56863623584	6.8718868129	0.159480384822	none
ENSG00000183426	NPIPA1	16_15036083	Pazoki_ALP	Pancreas	sQTL	16.14950255.14950752.clu	1001	9.56863623584	9.10676143033	0.371377647396	coloc
ENSG00000183426	NPIPA1	16_15036083	Pazoki_ALP	Liver	eQTL	ENSG00000183426.16	1001	9.56863623584	11.5368696941	0.559515107485	coloc
ENSG00000183458	ENSG00000183458	16_15036083	Pazoki_ALP	Adipose - Subcutaneous	eQTL	ENSG00000183458.13	1001	9.56863623584	23.6777199707	0.17688672845	none
ENSG00000183458	ENSG00000183458	16_15036083	Pazoki_ALP	Skeletal Muscle	eQTL	ENSG00000183458.13	1001	9.56863623584	8.81972365065	0.142894242423	none
ENSG00000183458	ENSG00000183458	16_15036083	Pazoki_ALP	Adipose - Visceral (Omentum)	sQTL	16.14919126.14919245.clu	1001	9.56863623584	5.41846539104	0.0974428455046	none
ENSG00000183458	ENSG00000183458	16_15036083	Pazoki_ALP	Skeletal Muscle	sQTL	16.14929421.14929520.clu	1001	9.56863623584	7.47911297191	0.107496934434	none
ENSG00000183458	ENSG00000183458	16_15036083	Pazoki_ALP	Adipose - Visceral (Omentum)	eQTL	ENSG00000183458.13	1001	9.56863623584	12.4178768316	0.129807120925	none
ENSG00000183458	ENSG00000183458	16_15036083	Pazoki_ALP	Pancreas	eQTL	ENSG00000183458.13	1001	9.56863623584	9.17878408995	0.161603483175	none
ENSG00000183458	ENSG00000183458	16_15036083	Pazoki_ALP	Adipose - Subcutaneous	sQTL	16.14929421.14929520.clu	1001	9.56863623584	13.3462072958	0.110279526637	none
ENSG00000183474	GTF2H2C	5_69526871	Pazoki_GGT	Skeletal Muscle	eQTL	ENSG00000183474.15	1164	8.10790539731	10.0082435517	0.044842891669	none
ENSG00000183506	PI4KAP2	22_21563570	Pazoki_GGT	Skeletal Muscle	eQTL	ENSG00000183506.17	1596	14.30980392	54.5612977938	0.0117338060668	none
ENSG00000183506	PI4KAP2	22_21563570	Pazoki_GGT	Adipose - Visceral (Omentum)	eQTL	ENSG00000183506.17	1596	14.30980392	56.0086487802	0.0117345160525	none
ENSG00000183506	PI4KAP2	22_21563570	Pazoki_GGT	Liver	eQTL	ENSG00000183506.17	1596	14.30980392	20.6275914172	0.0112006068697	none
ENSG00000183506	PI4KAP2	22_21563570	Pazoki_GGT	Pancreas	eQTL	ENSG00000183506.17	1596	14.30980392	26.6046675513	0.011705761635	none
ENSG00000183506	PI4KAP2	22_21563570	Pazoki_GGT	Adipose - Subcutaneous	eQTL	ENSG00000183506.17	1596	14.30980392	82.6794047162	0.0117345160525	none
ENSG00000183527	PSMG1	21_39260421	Pazoki_ALT	Liver	eQTL	ENSG00000183527.11	3440	12.4436974992	12.2733134858	0.216036734834	none
ENSG00000183527	PSMG1	21_39260421	Pazoki_ALT	Adipose - Subcutaneous	sQTL	21.39178647.39180285.clu	3440	12.4436974992	26.3459639251	0.135712951259	none
ENSG00000183527	PSMG1	21_39260421	Pazoki_ALT	Adipose - Subcutaneous	sQTL	21.39181878.39183252.clu	3440	12.4436974992	10.0083593607	0.169371141239	none
ENSG00000183527	PSMG1	21_39260421	Pazoki_ALT	Skeletal Muscle	sQTL	21.39181878.39183252.clu	3440	12.4436974992	8.42017042706	0.206215751065	none
ENSG00000183527	PSMG1	21_39260421	Pazoki_ALT	Skeletal Muscle	sQTL	21.39180436.39183252.clu	3440	12.4436974992	18.8457180605	0.15821422971	none
ENSG00000183527	PSMG1	21_39260421	Pazoki_ALT	Pancreas	eQTL	ENSG00000183527.11	3440	12.4436974992	5.81107839756	0.184721387648	none
ENSG00000183527	PSMG1	21_39260421	Pazoki_ALT	Adipose - Subcutaneous	sQTL	21.39181878.39183064.clu	3440	12.4436974992	27.2571096745	0.22052144943	none
ENSG00000183527	PSMG1	21_39260421	Pazoki_ALT	Adipose - Visceral (Omentum)	eQTL	ENSG00000183527.11	3440	12.4436974992	14.2368110475	0.126366307689	none
ENSG00000183527	PSMG1	21_39260421	Pazoki_ALT	Skeletal Muscle	eQTL	ENSG00000183527.11	3440	12.4436974992	65.9028074992	0.111912226673	none
ENSG00000183527	PSMG1	21_39260421	Pazoki_ALT	Adipose - Subcutaneous	sQTL	21.39180436.39183252.clu	3440	12.4436974992	24.7471203212	0.222806472436	none
ENSG00000183527	PSMG1	21_39260421	Pazoki_ALT	Skeletal Muscle	sQTL	21.39178647.39180285.clu	3440	12.4436974992	18.6791559797	0.194174213655	none
ENSG00000183527	PSMG1	21_39260421	Pazoki_ALT	Adipose - Subcutaneous	eQTL	ENSG00000183527.11	3440	12.4436974992	45.2237042909	0.215245163353	none
ENSG00000183527	PSMG1	21_39260421	Pazoki_ALT	Skeletal Muscle	sQTL	21.39181878.39183064.clu	3440	12.4436974992	54.0153307979	0.220068735225	none
ENSG00000183530	PRR14L	22_31748893	Pazoki_ALP	Adipose - Subcutaneous	eQTL	ENSG00000183530.13	2815	10.920818754	6.34941505452	0.0304012678031	none
ENSG00000183542	KLRC4	12_10429695	Pazoki_ALT	Adipose - Subcutaneous	eQTL	ENSG00000183542.5	3256	16.8860566477	21.7281071455	0.350020349107	coloc
ENSG00000183542	KLRC4	12_10431655	ALT_UKB	Adipose - Subcutaneous	eQTL	ENSG00000183542.5	2990	9.17052318725	21.651955212	0.326226449059	none
ENSG00000183562	ENSG00000183562	11_2968806	Pazoki_ALP	Skeletal Muscle	eQTL	ENSG00000183562.3	3327	7.95860731484	42.1380570472	0.0583465043564	none
ENSG00000183562	ENSG00000183562	11_2968806	Pazoki_ALP	Liver	eQTL	ENSG00000183562.3	3326	7.95860731484	6.32913040946	0.048325454731	none
ENSG00000183562	ENSG00000183562	11_2968806	Pazoki_ALP	Adipose - Visceral (Omentum)	eQTL	ENSG00000183562.3	3327	7.95860731484	16.5714974271	0.0583335321546	none
ENSG00000183562	ENSG00000183562	11_2968806	Pazoki_ALP	Pancreas	eQTL	ENSG00000183562.3	3327	7.95860731484	13.4099677814	0.0580887407092	none
ENSG00000183562	ENSG00000183562	11_2968806	Pazoki_ALP	Adipose - Subcutaneous	eQTL	ENSG00000183562.3	3327	7.95860731484	10.1838232364	0.0582844832856	none
ENSG00000183578	TNFAIP8L3	15_51160190	Pazoki_GGT	Skeletal Muscle	eQTL	ENSG00000183578.6	2543	9.60205999133	5.85892327368	0.0460133833418	none
ENSG00000183597	TANGO2	22_19688870	Pazoki_ALP	Pancreas	sQTL	22.20052584.20061530.clu	3226	9.08092190762	5.93775528088	0.019688666625	none
ENSG00000183604	SMG1P5	16_29961144	Pazoki_GGT	Skeletal Muscle	eQTL	ENSG00000183604.14	979	8.82390874094	49.7542494234	0.165337293628	none
ENSG00000183604	SMG1P5	16_29983601	NAFLD-S	Adipose - Subcutaneous	eQTL	ENSG00000183604.14	984	20.6394368783	43.0080104352	0.139954454144	none
ENSG00000183604	SMG1P5	16_30535167	Pazoki_GGT	Skeletal Muscle	eQTL	ENSG00000183604.14	914	27.468521083	49.7542494234	0.0485755441065	none
ENSG00000183604	SMG1P5	16_29983601	NAFLD-S	Skeletal Muscle	eQTL	ENSG00000183604.14	984	20.6394368783	49.7542494234	0.139917360049	none
ENSG00000183617	MRPL54	19_3753658	Pazoki_ALT	Adipose - Visceral (Omentum)	eQTL	ENSG00000183617.4	3148	9.39794000867	65.1557906193	0.0213157571387	none
ENSG00000183617	MRPL54	19_3753658	Pazoki_ALT	Pancreas	eQTL	ENSG00000183617.4	3148	9.39794000867	33.9122639456	0.021283591032	none
ENSG00000183617	MRPL54	19_3755268	Pazoki_ALP	Adipose - Subcutaneous	eQTL	ENSG00000183617.4	3142	17.2596373105	108.278218347	0.0208534766566	none
ENSG00000183617	MRPL54	19_3755268	Pazoki_ALP	Adipose - Visceral (Omentum)	eQTL	ENSG00000183617.4	3142	17.2596373105	65.1557906193	0.0208849401225	none
ENSG00000183617	MRPL54	19_3753658	Pazoki_ALT	Skeletal Muscle	eQTL	ENSG00000183617.4	3148	9.39794000867	139.530733482	0.0213500760578	none
ENSG00000183617	MRPL54	19_3753658	Pazoki_ALT	Liver	eQTL	ENSG00000183617.4	3148	9.39794000867	10.7619144248	0.020676221286	none
ENSG00000183617	MRPL54	19_3753658	Pazoki_ALT	Adipose - Subcutaneous	eQTL	ENSG00000183617.4	3148	9.39794000867	108.278218347	0.0213422977222	none
ENSG00000183617	MRPL54	19_3755268	Pazoki_ALP	Skeletal Muscle	eQTL	ENSG00000183617.4	3142	17.2596373105	139.530733482	0.020854538948	none
ENSG00000183617	MRPL54	19_3755268	Pazoki_ALP	Liver	eQTL	ENSG00000183617.4	3142	17.2596373105	10.7619144248	0.0202830752434	none
ENSG00000183617	MRPL54	19_3755268	Pazoki_ALP	Pancreas	eQTL	ENSG00000183617.4	3142	17.2596373105	33.9122639456	0.0209068187773	none
ENSG00000183624	HMCES	3_129373648	Pazoki_GGT	Adipose - Subcutaneous	sQTL	3.129278905.129279710.clu	1913	9.92081875395	9.44167579451	0.00196175463368	none
ENSG00000183624	HMCES	3_129373648	Pazoki_GGT	Adipose - Subcutaneous	sQTL	3.129279203.129279710.clu	1913	9.92081875395	5.89962176681	0.0576143384517	none
ENSG00000183624	HMCES	3_129373648	Pazoki_GGT	Skeletal Muscle	sQTL	3.129278905.129279710.clu	1913	9.92081875395	14.0420004553	0.00200262083423	none
ENSG00000183638	RP1L1	8_10790313	Pazoki_ALP	Adipose - Visceral (Omentum)	eQTL	ENSG00000183638.5	3840	81.721246399	7.43469349998	0.423255156581	coloc
ENSG00000183638	RP1L1	8_10713981	Pazoki_ALT	Adipose - Subcutaneous	eQTL	ENSG00000183638.5	3986	26.468521083	18.7995702812	0.396621369529	coloc
ENSG00000183638	RP1L1	8_10713981	cALT	Adipose - Visceral (Omentum)	eQTL	ENSG00000183638.5	3371	8.66594855965	6.99604899466	0.349182910469	none
ENSG00000183638	RP1L1	8_10715021	ALT_UKB	Adipose - Visceral (Omentum)	eQTL	ENSG00000183638.5	3937	15.7586054494	6.99604899466	0.404515789273	coloc
ENSG00000183638	RP1L1	8_10713981	Pazoki_GGT	Adipose - Visceral (Omentum)	eQTL	ENSG00000183638.5	3986	22.6777807053	7.43469349998	0.370599485937	coloc
ENSG00000183638	RP1L1	8_10713981	cALT	Adipose - Subcutaneous	eQTL	ENSG00000183638.5	3371	8.66594855965	16.9898769377	0.352157142034	coloc
ENSG00000183638	RP1L1	8_10713981	Pazoki_GGT	Adipose - Subcutaneous	eQTL	ENSG00000183638.5	3986	22.6777807053	18.7995702812	0.437941806917	coloc
ENSG00000183638	RP1L1	8_10715021	ALT_UKB	Adipose - Subcutaneous	eQTL	ENSG00000183638.5	3937	15.7586054494	16.9898769377	0.361130526101	coloc
ENSG00000183638	RP1L1	8_11223166	Pazoki_GGT	Adipose - Subcutaneous	eQTL	ENSG00000183638.5	3776	18.9586073148	18.7995702812	0.312797247567	none
ENSG00000183638	RP1L1	8_10790313	Pazoki_ALP	Adipose - Subcutaneous	eQTL	ENSG00000183638.5	3840	81.721246399	18.7995702812	0.306229619481	none
ENSG00000183638	RP1L1	8_10713981	Pazoki_ALT	Adipose - Visceral (Omentum)	eQTL	ENSG00000183638.5	3986	26.468521083	7.43469349998	0.353447789217	coloc
ENSG00000183648	NDUFB1	14_92084314	Pazoki_ALP	Adipose - Visceral (Omentum)	sQTL	14.92117642.92121196.clu	3414	10.4436974992	55.7407390467	0.0331622679356	none
ENSG00000183648	NDUFB1	14_92651884	Pazoki_ALP	Adipose - Subcutaneous	sQTL	14.92121399.92121642.clu	3349	24.9586073148	5.45717082374	0.0101096504653	none
ENSG00000183655	KLHL25	15_85759622	Pazoki_ALP	Skeletal Muscle	eQTL	ENSG00000183655.12	3775	8.05551732785	7.8241866106	0.119395637889	none
ENSG00000183655	KLHL25	15_85759622	Pazoki_ALP	Adipose - Subcutaneous	eQTL	ENSG00000183655.12	3775	8.05551732785	7.92517071353	0.0398319878489	none
ENSG00000183682	BMP8A	1_39505256	NAFLD-S	Adipose - Visceral (Omentum)	eQTL	ENSG00000183682.7	2408	7.84627962403	5.27288217559	0.355811148105	coloc
ENSG00000183682	BMP8A	1_39581888	Pazoki_ALP	Adipose - Subcutaneous	eQTL	ENSG00000183682.7	2433	25.6197887583	8.22159453772	0.327298283799	none
ENSG00000183682	BMP8A	1_39505256	NAFLD-S	Adipose - Subcutaneous	eQTL	ENSG00000183682.7	2408	7.84627962403	8.22159453772	0.59077131513	coloc
ENSG00000183726	TMEM50A	1_25257119	Pazoki_ALT	Skeletal Muscle	eQTL	ENSG00000183726.10	1807	7.60205999133	7.45496060955	0.693740513984	coloc
ENSG00000183726	TMEM50A	1_25257119	Pazoki_ALT	Adipose - Visceral (Omentum)	eQTL	ENSG00000183726.10	1807	7.60205999133	5.29247088073	0.0465455896104	none
ENSG00000183765	CHEK2	22_28187750	Pazoki_GGT	Liver	eQTL	ENSG00000183765.20	1628	26.3872161433	12.1921972779	0.88190604189	coloc
ENSG00000183765	CHEK2	22_28418902	Miao_NAFDL-S	Adipose - Visceral (Omentum)	eQTL	ENSG00000183765.20	1886	7.85387196432	7.89403282966	0.0283900531382	none
ENSG00000183765	CHEK2	22_28187750	ALT_UKB	Adipose - Visceral (Omentum)	eQTL	ENSG00000183765.20	1610	9.30512553424	5.89210633161	0.145338684005	none
ENSG00000183765	CHEK2	22_28187750	Pazoki_GGT	Adipose - Visceral (Omentum)	eQTL	ENSG00000183765.20	1628	26.3872161433	5.89210633161	0.0346648956058	none
ENSG00000183765	CHEK2	22_28734312	ALT_UKB	Skeletal Muscle	eQTL	ENSG00000183765.20	2065	11.2062640801	5.53934546197	0.0802036491656	none
ENSG00000183765	CHEK2	22_28712241	Pazoki_ALT	Skeletal Muscle	eQTL	ENSG00000183765.20	2054	24.0705810743	5.53934546197	0.0746891239156	none
ENSG00000183765	CHEK2	22_28719078	Pazoki_ALP	Skeletal Muscle	eQTL	ENSG00000183765.20	2069	18.1870866434	5.53934546197	0.0775024227151	none
ENSG00000183765	CHEK2	22_28712241	Pazoki_ALT	Adipose - Visceral (Omentum)	eQTL	ENSG00000183765.20	2054	24.0705810743	7.89403282966	0.0327313222926	none
ENSG00000183765	CHEK2	22_28187750	Pazoki_ALT	Skeletal Muscle	eQTL	ENSG00000183765.20	1628	20.0222763947	5.99440921342	0.0799905145247	none
ENSG00000183765	CHEK2	22_28719078	Pazoki_GGT	Adipose - Visceral (Omentum)	eQTL	ENSG00000183765.20	2069	28.1135092748	7.89403282966	0.0336823219737	none
ENSG00000183765	CHEK2	22_28187750	ALT_UKB	Liver	eQTL	ENSG00000183765.20	1610	9.30512553424	12.1921972779	0.614219057906	coloc
ENSG00000183765	CHEK2	22_28418902	Miao_NAFDL-S	Liver	eQTL	ENSG00000183765.20	1886	7.85387196432	27.7161343123	0.679944018218	coloc
ENSG00000183765	CHEK2	22_28187750	ALT_UKB	Skeletal Muscle	eQTL	ENSG00000183765.20	1610	9.30512553424	5.99440921342	0.168690495198	none
ENSG00000183765	CHEK2	22_28719078	Pazoki_GGT	Skeletal Muscle	eQTL	ENSG00000183765.20	2069	28.1135092748	5.53934546197	0.0767779756791	none
ENSG00000183765	CHEK2	22_28187750	Pazoki_ALT	Liver	eQTL	ENSG00000183765.20	1628	20.0222763947	12.1921972779	0.855618831966	coloc
ENSG00000183765	CHEK2	22_28704723	cALT	Liver	eQTL	ENSG00000183765.20	1575	15.2752327544	27.7161343123	0.982149898488	coloc
ENSG00000183765	CHEK2	22_28719078	Pazoki_GGT	Liver	eQTL	ENSG00000183765.20	2069	28.1135092748	27.7161343123	0.968207049066	coloc
ENSG00000183765	CHEK2	22_28734312	ALT_UKB	Liver	eQTL	ENSG00000183765.20	2065	11.2062640801	27.7161343123	0.860568601291	coloc
ENSG00000183765	CHEK2	22_28712241	Pazoki_ALT	Liver	eQTL	ENSG00000183765.20	2054	24.0705810743	27.7161343123	0.952818319543	coloc
ENSG00000183765	CHEK2	22_28187750	Pazoki_ALT	Adipose - Visceral (Omentum)	eQTL	ENSG00000183765.20	1628	20.0222763947	5.89210633161	0.033394986497	none
ENSG00000183765	CHEK2	22_28719078	Pazoki_ALP	Adipose - Visceral (Omentum)	eQTL	ENSG00000183765.20	2069	18.1870866434	7.89403282966	0.0350184455039	none
ENSG00000183765	CHEK2	22_28719078	Pazoki_ALP	Liver	eQTL	ENSG00000183765.20	2069	18.1870866434	27.7161343123	0.882891220652	coloc
ENSG00000183765	CHEK2	22_28187750	Pazoki_GGT	Skeletal Muscle	eQTL	ENSG00000183765.20	1628	26.3872161433	5.99440921342	0.0788551980285	none
ENSG00000183765	CHEK2	22_28734312	ALT_UKB	Adipose - Visceral (Omentum)	eQTL	ENSG00000183765.20	2065	11.2062640801	7.89403282966	0.0444793128268	none
ENSG00000183765	CHEK2	22_28704723	cALT	Adipose - Visceral (Omentum)	eQTL	ENSG00000183765.20	1575	15.2752327544	7.89403282966	0.0352328695498	none
ENSG00000183765	CHEK2	22_28704723	cALT	Skeletal Muscle	eQTL	ENSG00000183765.20	1575	15.2752327544	5.53934546197	0.0545447537235	none
ENSG00000183793	NPIPA5	16_15036083	Pazoki_ALP	Pancreas	eQTL	ENSG00000183793.13	1001	9.56863623584	32.1399145209	0.298972646665	none
ENSG00000183793	NPIPA5	16_15036083	Pazoki_ALP	Adipose - Visceral (Omentum)	sQTL	16.15364932.15365429.clu	1001	9.56863623584	9.84905194363	0.552304908104	coloc
ENSG00000183793	NPIPA5	16_15036083	Pazoki_ALP	Adipose - Subcutaneous	eQTL	ENSG00000183793.13	1001	9.56863623584	79.8364366485	0.653109788013	coloc
ENSG00000183793	NPIPA5	16_15036083	Pazoki_ALP	Pancreas	sQTL	16.15364069.15365429.clu	1001	9.56863623584	7.88141847662	0.472179910852	coloc
ENSG00000183793	NPIPA5	16_15036083	Pazoki_ALP	Liver	eQTL	ENSG00000183793.13	1001	9.56863623584	29.0207089427	0.653109788013	coloc
ENSG00000183793	NPIPA5	16_15036083	Pazoki_ALP	Adipose - Subcutaneous	sQTL	16.15366760.15369712.clu	1001	9.56863623584	9.68898929729	0.57592875547	coloc
ENSG00000183793	NPIPA5	16_15036083	Pazoki_ALP	Skeletal Muscle	eQTL	ENSG00000183793.13	1001	9.56863623584	78.9420074531	0.653109788013	coloc
ENSG00000183793	NPIPA5	16_15036083	Pazoki_ALP	Adipose - Visceral (Omentum)	eQTL	ENSG00000183793.13	1001	9.56863623584	57.6359089543	0.653109788013	coloc
ENSG00000183793	NPIPA5	16_15036083	Pazoki_ALP	Adipose - Visceral (Omentum)	sQTL	16.15366760.15369712.clu	1001	9.56863623584	9.64348425391	0.255792832371	none
ENSG00000183798	EMILIN3	20_41203988	Pazoki_ALP	Adipose - Visceral (Omentum)	eQTL	ENSG00000183798.4	2397	19.6020599913	8.09704326559	0.457819514564	coloc
ENSG00000183798	EMILIN3	20_41027702	Pazoki_GGT	Liver	eQTL	ENSG00000183798.4	2425	41.6197887583	8.29504816144	0.372663276235	coloc
ENSG00000183798	EMILIN3	20_41623246	Pazoki_GGT	Adipose - Visceral (Omentum)	eQTL	ENSG00000183798.4	2625	39.8239087409	8.09704326559	0.216129505519	none
ENSG00000183798	EMILIN3	20_41203988	Pazoki_ALP	Liver	eQTL	ENSG00000183798.4	2397	19.6020599913	8.29504816144	0.391774473842	coloc
ENSG00000183798	EMILIN3	20_41027702	Pazoki_GGT	Adipose - Visceral (Omentum)	eQTL	ENSG00000183798.4	2425	41.6197887583	8.09704326559	0.224439942698	none
ENSG00000183798	EMILIN3	20_41309482	Pazoki_ALT	Liver	eQTL	ENSG00000183798.4	2300	8.40893539297	8.29504816144	0.317794058548	none
ENSG00000183798	EMILIN3	20_41309482	Pazoki_ALT	Adipose - Visceral (Omentum)	eQTL	ENSG00000183798.4	2313	8.40893539297	8.09704326559	0.211485718054	none
ENSG00000183798	EMILIN3	20_41623246	Pazoki_GGT	Liver	eQTL	ENSG00000183798.4	2612	39.8239087409	8.29504816144	0.345367174111	none
ENSG00000183831	ANKRD45	1_174161296	NAFLD-S	Adipose - Subcutaneous	eQTL	ENSG00000183831.6	1862	7.38377452685	10.3306396504	0.27149959871	none
ENSG00000183833	MAATS1	3_119810842	Pazoki_GGT	Pancreas	eQTL	ENSG00000183833.16	2654	20.721246399	78.4164323756	0.000626964211397	none
ENSG00000183833	MAATS1	3_119810842	Pazoki_GGT	Liver	eQTL	ENSG00000183833.16	2654	20.721246399	42.0373489038	0.000619100172909	none
ENSG00000183840	GPR39	2_132436459	Pazoki_GGT	Adipose - Subcutaneous	eQTL	ENSG00000183840.6	2726	28.4948500217	14.3976361372	0.00334853031553	none
ENSG00000183891	TTC32	2_20154278	Pazoki_ALP	Skeletal Muscle	eQTL	ENSG00000183891.5	3295	7.7447274949	62.8457615175	0.00617615641466	none
ENSG00000183891	TTC32	2_20154278	Pazoki_ALP	Adipose - Subcutaneous	eQTL	ENSG00000183891.5	3295	7.7447274949	97.7679097117	0.00644855629744	none
ENSG00000183891	TTC32	2_20154278	Pazoki_ALP	Adipose - Visceral (Omentum)	eQTL	ENSG00000183891.5	3295	7.7447274949	88.8745966444	0.00644855629744	none
ENSG00000183891	TTC32	2_20154278	Pazoki_ALP	Liver	eQTL	ENSG00000183891.5	3295	7.7447274949	38.7694189726	0.00638698742848	none
ENSG00000183955	KMT5A	12_123241147	NAFLD-S	Adipose - Subcutaneous	sQTL	12.123384208.123388442.clu	2379	7.40400033258	9.00749383434	0.582704119064	coloc
ENSG00000183955	KMT5A	12_123311691	Pazoki_GGT	Pancreas	sQTL	12.123384208.123388442.clu	2441	9.79588001734	11.5092176745	0.183748675254	none
ENSG00000183955	KMT5A	12_123316703	Pazoki_ALT	Adipose - Visceral (Omentum)	sQTL	12.123384208.123388442.clu	2426	17.6020599913	8.36169608171	0.687023481515	coloc
ENSG00000183955	KMT5A	12_123316703	Pazoki_ALT	Adipose - Subcutaneous	sQTL	12.123384208.123388442.clu	2426	17.6020599913	9.00749383434	0.721499953021	coloc
ENSG00000183955	KMT5A	12_123316703	Pazoki_ALT	Pancreas	sQTL	12.123384208.123388442.clu	2426	17.6020599913	11.5092176745	0.707511282562	coloc
ENSG00000183955	KMT5A	12_123311691	Pazoki_GGT	Pancreas	eQTL	ENSG00000183955.12	2441	9.79588001734	33.2175861055	0.190306307347	none
ENSG00000183955	KMT5A	12_123316703	Pazoki_ALT	Pancreas	eQTL	ENSG00000183955.12	2426	17.6020599913	33.2175861055	0.708613879515	coloc
ENSG00000183955	KMT5A	12_123311691	Pazoki_GGT	Adipose - Visceral (Omentum)	sQTL	12.123384208.123388442.clu	2441	9.79588001734	8.36169608171	0.130304002005	none
ENSG00000183955	KMT5A	12_123241147	NAFLD-S	Adipose - Visceral (Omentum)	sQTL	12.123384208.123388442.clu	2379	7.40400033258	8.36169608171	0.621177127025	coloc
ENSG00000183955	KMT5A	12_123241147	NAFLD-S	Skeletal Muscle	eQTL	ENSG00000183955.12	2379	7.40400033258	13.8833960593	0.852143992336	coloc
ENSG00000183955	KMT5A	12_123241147	ALT_UKB	Adipose - Subcutaneous	sQTL	12.123384208.123388442.clu	2379	11.5666446632	9.00749383434	0.627423850062	coloc
ENSG00000183955	KMT5A	12_123241147	ALT_UKB	Pancreas	eQTL	ENSG00000183955.12	2379	11.5666446632	33.2175861055	0.603435293061	coloc
ENSG00000183955	KMT5A	12_123316703	Pazoki_ALT	Skeletal Muscle	eQTL	ENSG00000183955.12	2426	17.6020599913	13.8833960593	0.6921089669	coloc
ENSG00000183955	KMT5A	12_123241147	ALT_UKB	Skeletal Muscle	eQTL	ENSG00000183955.12	2379	11.5666446632	13.8833960593	0.808542121214	coloc
ENSG00000183955	KMT5A	12_123311691	Pazoki_GGT	Adipose - Subcutaneous	sQTL	12.123384208.123388442.clu	2441	9.79588001734	9.00749383434	0.164486363596	none
ENSG00000183955	KMT5A	12_123241147	ALT_UKB	Adipose - Visceral (Omentum)	sQTL	12.123384208.123388442.clu	2379	11.5666446632	8.36169608171	0.650553235765	coloc
ENSG00000183955	KMT5A	12_123311691	Pazoki_GGT	Skeletal Muscle	eQTL	ENSG00000183955.12	2441	9.79588001734	13.8833960593	0.0171714716502	none
ENSG00000183955	KMT5A	12_123241147	NAFLD-S	Pancreas	eQTL	ENSG00000183955.12	2379	7.40400033258	33.2175861055	0.547822803794	coloc
ENSG00000184009	ACTG1	17_81514746	ALT_UKB	Adipose - Subcutaneous	sQTL	17.81511803.81511903.clu	3251	12.9956915262	6.90569736206	0.201369050437	none
ENSG00000184009	ACTG1	17_81513660	Pazoki_GGT	Liver	eQTL	ENSG00000184009.9	3387	82.2924298239	15.8311255632	0.99336923238	coloc
ENSG00000184009	ACTG1	17_81514746	ALT_UKB	Adipose - Subcutaneous	sQTL	17.81511626.81511763.clu	3251	12.9956915262	5.99167192289	0.189353191125	none
ENSG00000184009	ACTG1	17_81513660	Pazoki_GGT	Skeletal Muscle	eQTL	ENSG00000184009.9	3387	82.2924298239	41.4295659495	0.176106772735	none
ENSG00000184009	ACTG1	17_81513660	Pazoki_ALT	Skeletal Muscle	sQTL	17.81511803.81511903.clu	3387	31.9586073148	14.4556795985	0.197989975458	none
ENSG00000184009	ACTG1	17_81513660	Pazoki_ALT	Skeletal Muscle	sQTL	17.81511626.81511903.clu	3387	31.9586073148	13.3791170893	0.208646291678	none
ENSG00000184009	ACTG1	17_81513660	Pazoki_ALT	Adipose - Subcutaneous	sQTL	17.81511626.81511763.clu	3387	31.9586073148	5.99167192289	0.18841084334	none
ENSG00000184009	ACTG1	17_81513660	Pazoki_GGT	Skeletal Muscle	sQTL	17.81511626.81511903.clu	3387	82.2924298239	13.3791170893	0.209093666814	none
ENSG00000184009	ACTG1	17_81513660	Pazoki_GGT	Adipose - Subcutaneous	sQTL	17.81511803.81511903.clu	3387	82.2924298239	6.90569736206	0.201945383571	none
ENSG00000184009	ACTG1	17_81513660	Pazoki_ALT	Skeletal Muscle	eQTL	ENSG00000184009.9	3387	31.9586073148	41.4295659495	0.175692569472	none
ENSG00000184009	ACTG1	17_81513660	Pazoki_GGT	Skeletal Muscle	sQTL	17.81511803.81511903.clu	3387	82.2924298239	14.4556795985	0.198766555463	none
ENSG00000184009	ACTG1	17_81513660	Pazoki_ALT	Adipose - Subcutaneous	sQTL	17.81511626.81511903.clu	3387	31.9586073148	6.52620740763	0.16626854914	none
ENSG00000184009	ACTG1	17_81513660	Pazoki_GGT	Adipose - Subcutaneous	sQTL	17.81511626.81511903.clu	3387	82.2924298239	6.52620740763	0.166639138895	none
ENSG00000184009	ACTG1	17_81514746	ALT_UKB	Skeletal Muscle	sQTL	17.81511626.81511763.clu	3251	12.9956915262	9.66436471218	0.236703897157	none
ENSG00000184009	ACTG1	17_81514746	ALT_UKB	Skeletal Muscle	sQTL	17.81511626.81511903.clu	3251	12.9956915262	13.3791170893	0.209515255613	none
ENSG00000184009	ACTG1	17_81513660	Pazoki_GGT	Skeletal Muscle	sQTL	17.81511626.81511763.clu	3387	82.2924298239	9.66436471218	0.232750863133	none
ENSG00000184009	ACTG1	17_81513660	Pazoki_ALT	Liver	eQTL	ENSG00000184009.9	3387	31.9586073148	15.8311255632	0.983496104089	coloc
ENSG00000184009	ACTG1	17_81514746	ALT_UKB	Skeletal Muscle	eQTL	ENSG00000184009.9	3251	12.9956915262	41.4295659495	0.177159775162	none
ENSG00000184009	ACTG1	17_81513660	Pazoki_ALT	Adipose - Subcutaneous	sQTL	17.81511803.81511903.clu	3387	31.9586073148	6.90569736206	0.201304858943	none
ENSG00000184009	ACTG1	17_81514746	ALT_UKB	Liver	eQTL	ENSG00000184009.9	3251	12.9956915262	15.8311255632	0.942262834409	coloc
ENSG00000184009	ACTG1	17_81514746	ALT_UKB	Skeletal Muscle	sQTL	17.81511803.81511903.clu	3251	12.9956915262	14.4556795985	0.197955225553	none
ENSG00000184009	ACTG1	17_81513660	Pazoki_ALT	Skeletal Muscle	sQTL	17.81511626.81511763.clu	3387	31.9586073148	9.66436471218	0.233295121399	none
ENSG00000184009	ACTG1	17_81514746	ALT_UKB	Adipose - Subcutaneous	sQTL	17.81511626.81511903.clu	3251	12.9956915262	6.52620740763	0.166568453244	none
ENSG00000184009	ACTG1	17_81513660	Pazoki_GGT	Adipose - Subcutaneous	sQTL	17.81511626.81511763.clu	3387	82.2924298239	5.99167192289	0.188985183648	none
ENSG00000184012	TMPRSS2	21_41510744	Pazoki_GGT	Pancreas	sQTL	21.41489593.41494480.clu	3989	15.5376020021	7.88033977923	0.011682321254	none
ENSG00000184047	DIABLO	12_122114758	Pazoki_ALT	Skeletal Muscle	sQTL	12.122208577.122216488.clu	2201	38.1079053973	14.736626783	0.00853784688165	none
ENSG00000184047	DIABLO	12_122749930	Pazoki_GGT	Adipose - Subcutaneous	sQTL	12.122209858.122216488.clu	1771	8.95860731484	13.4599404521	0.0205518410705	none
ENSG00000184047	DIABLO	12_122749930	Pazoki_GGT	Adipose - Subcutaneous	sQTL	12.122208577.122216488.clu	1771	8.95860731484	15.9371810626	0.0209384129485	none
ENSG00000184047	DIABLO	12_122114758	ALT_UKB	Skeletal Muscle	sQTL	12.122208577.122216488.clu	2172	23.9876015078	14.736626783	0.00896192080635	none
ENSG00000184047	DIABLO	12_122749930	Pazoki_GGT	Skeletal Muscle	sQTL	12.122208577.122216488.clu	1771	8.95860731484	13.7873160591	0.019662000996	none
ENSG00000184047	DIABLO	12_122114473	Pazoki_GGT	Skeletal Muscle	sQTL	12.122208577.122216488.clu	2202	9.95860731484	14.736626783	0.00702100383224	none
ENSG00000184110	EIF3C	16_28528065	NAFLD-S	Liver	sQTL	16.28715434.28723164.clu	1203	11.2514088867	21.1096342322	0.755926172164	coloc
ENSG00000184110	EIF3C	16_28528065	NAFLD-S	Pancreas	sQTL	16.28688828.28711657.clu	1203	11.2514088867	23.455686261	0.229469325093	none
ENSG00000184110	EIF3C	16_28528065	NAFLD-S	Adipose - Subcutaneous	sQTL	16.28715434.28723164.clu	1203	11.2514088867	71.8315422335	0.803793371993	coloc
ENSG00000184110	EIF3C	16_28528065	NAFLD-S	Skeletal Muscle	sQTL	16.28715434.28720915.clu	1203	11.2514088867	38.522379094	0.823558167518	coloc
ENSG00000184110	EIF3C	16_28528065	NAFLD-S	Skeletal Muscle	eQTL	ENSG00000184110.14	1203	11.2514088867	12.4466105034	0.174939305414	none
ENSG00000184110	EIF3C	16_28528065	NAFLD-S	Pancreas	sQTL	16.28715434.28720915.clu	1203	11.2514088867	17.7232950692	0.762444303621	coloc
ENSG00000184110	EIF3C	16_28528065	NAFLD-S	Adipose - Subcutaneous	eQTL	ENSG00000184110.14	1203	11.2514088867	17.8873617262	0.73610960134	coloc
ENSG00000184110	EIF3C	16_28528065	NAFLD-S	Adipose - Subcutaneous	sQTL	16.28715434.28720915.clu	1203	11.2514088867	39.4761438424	0.741665689887	coloc
ENSG00000184110	EIF3C	16_28528065	NAFLD-S	Adipose - Visceral (Omentum)	sQTL	16.28715434.28720915.clu	1203	11.2514088867	11.8850542902	0.734847311073	coloc
ENSG00000184110	EIF3C	16_28528065	NAFLD-S	Skeletal Muscle	sQTL	16.28715434.28723164.clu	1203	11.2514088867	65.6451346934	0.826031672379	coloc
ENSG00000184110	EIF3C	16_28528065	NAFLD-S	Pancreas	eQTL	ENSG00000184110.14	1203	11.2514088867	8.3614096929	0.713543498871	coloc
ENSG00000184110	EIF3C	16_28528065	NAFLD-S	Adipose - Visceral (Omentum)	sQTL	16.28721032.28723164.clu	1203	11.2514088867	38.7957130296	0.807710370081	coloc
ENSG00000184110	EIF3C	16_28528065	NAFLD-S	Pancreas	sQTL	16.28715434.28723164.clu	1203	11.2514088867	48.332639375	0.786011544223	coloc
ENSG00000184110	EIF3C	16_28528065	NAFLD-S	Adipose - Visceral (Omentum)	sQTL	16.28715434.28723164.clu	1203	11.2514088867	38.4609064223	0.750511238179	coloc
ENSG00000184110	EIF3C	16_28528065	NAFLD-S	Skeletal Muscle	sQTL	16.28721032.28723164.clu	1203	11.2514088867	64.4181117757	0.816283110497	coloc
ENSG00000184110	EIF3C	16_28528065	NAFLD-S	Adipose - Subcutaneous	sQTL	16.28721032.28723164.clu	1203	11.2514088867	70.6951721605	0.802546682209	coloc
ENSG00000184110	EIF3C	16_28528065	NAFLD-S	Pancreas	sQTL	16.28721032.28723164.clu	1203	11.2514088867	45.8802540894	0.800547703115	coloc
ENSG00000184110	EIF3C	16_28528065	NAFLD-S	Liver	sQTL	16.28721032.28723164.clu	1203	11.2514088867	18.5105493576	0.771644680498	coloc
ENSG00000184144	CNTN2	1_205054636	Pazoki_ALT	Adipose - Visceral (Omentum)	eQTL	ENSG00000184144.11	2840	8.67778070527	8.05111412903	0.0803583299828	none
ENSG00000184144	CNTN2	1_205054636	Pazoki_ALT	Adipose - Subcutaneous	eQTL	ENSG00000184144.11	2840	8.67778070527	5.19561565161	0.077468222302	none
ENSG00000184206	GOLGA6L4	15_83982433	Pazoki_ALP	Skeletal Muscle	eQTL	ENSG00000184206.11	1762	9.7447274949	29.173820104	0.0382081438184	none
ENSG00000184206	GOLGA6L4	15_83982433	Pazoki_ALP	Liver	eQTL	ENSG00000184206.11	1762	9.7447274949	11.011152599	0.0549068571374	none
ENSG00000184206	GOLGA6L4	15_83982433	Pazoki_ALP	Adipose - Subcutaneous	eQTL	ENSG00000184206.11	1762	9.7447274949	34.4036664403	0.0384973848665	none
ENSG00000184206	GOLGA6L4	15_83982433	Pazoki_ALP	Adipose - Visceral (Omentum)	eQTL	ENSG00000184206.11	1762	9.7447274949	37.4465183695	0.0385311858507	none
ENSG00000184207	PGP	16_2160451	Pazoki_ALP	Skeletal Muscle	eQTL	ENSG00000184207.8	2593	33.8538719643	7.28695574993	0.0566357246783	none
ENSG00000184209	SNRNP35	12_123672628	Pazoki_ALP	Skeletal Muscle	sQTL	12.123458216.123465538.clu	2762	8.39794000867	8.91614953483	0.012002974077	none
ENSG00000184209	SNRNP35	12_123672628	Pazoki_ALP	Skeletal Muscle	sQTL	12.123459900.123465538.clu	2762	8.39794000867	23.261343193	0.00496240834019	none
ENSG00000184227	ACOT1	14_72938044	Pazoki_GGT	Liver	eQTL	ENSG00000184227.7	2467	13.2441251443	11.8564430468	0.0159954905192	none
ENSG00000184227	ACOT1	14_72938044	Pazoki_GGT	Skeletal Muscle	eQTL	ENSG00000184227.7	2467	13.2441251443	14.6843370785	0.0388083251463	none
ENSG00000184227	ACOT1	14_73246214	Pazoki_ALP	Liver	eQTL	ENSG00000184227.7	2779	11.0809219076	18.4525858233	0.0610901779606	none
ENSG00000184227	ACOT1	14_73246214	Pazoki_ALP	Skeletal Muscle	eQTL	ENSG00000184227.7	2782	11.0809219076	125.093451018	0.0129327293339	none
ENSG00000184227	ACOT1	14_73246214	Pazoki_ALP	Pancreas	eQTL	ENSG00000184227.7	2782	11.0809219076	19.389264127	0.0154032081287	none
ENSG00000184227	ACOT1	14_72938044	Pazoki_GGT	Adipose - Subcutaneous	eQTL	ENSG00000184227.7	2467	13.2441251443	11.8666354332	0.0200091535636	none
ENSG00000184227	ACOT1	14_73246214	Pazoki_ALP	Adipose - Subcutaneous	eQTL	ENSG00000184227.7	2782	11.0809219076	42.2585880929	0.0182449122723	none
ENSG00000184227	ACOT1	14_72938044	Pazoki_GGT	Adipose - Visceral (Omentum)	eQTL	ENSG00000184227.7	2467	13.2441251443	14.3368739969	0.0157806897818	none
ENSG00000184227	ACOT1	14_73246214	Pazoki_ALP	Adipose - Visceral (Omentum)	eQTL	ENSG00000184227.7	2782	11.0809219076	28.1287605087	0.0180483317721	none
ENSG00000184319	RPL23AP82	22_50657299	Pazoki_ALP	Adipose - Visceral (Omentum)	eQTL	ENSG00000184319.15	2152	9.18045606446	26.1923654864	0.00349007311574	none
ENSG00000184319	RPL23AP82	22_50657299	Pazoki_ALP	Skeletal Muscle	eQTL	ENSG00000184319.15	2152	9.18045606446	16.8637510543	0.00305349544687	none
ENSG00000184319	RPL23AP82	22_50657299	Pazoki_ALP	Adipose - Subcutaneous	eQTL	ENSG00000184319.15	2152	9.18045606446	33.7115954224	0.00269409710643	none
ENSG00000184349	EFNA5	5_107543091	ALT_UKB	Skeletal Muscle	eQTL	ENSG00000184349.12	2893	7.84371138235	5.61553488369	0.0169347792451	none
ENSG00000184349	EFNA5	5_107543091	Pazoki_ALT	Skeletal Muscle	eQTL	ENSG00000184349.12	2911	14.4559319556	5.61553488369	0.0165745856937	none
ENSG00000184349	EFNA5	5_107543091	Pazoki_GGT	Skeletal Muscle	eQTL	ENSG00000184349.12	2911	60.1611509093	5.61553488369	0.016507608948	none
ENSG00000184374	COLEC10	8_119115831	Pazoki_GGT	Liver	sQTL	8.119102401.119103800.clu	3099	18.8860566477	12.8252569869	0.0243940143287	none
ENSG00000184381	PLA2G6	22_38204588	Pazoki_ALP	Adipose - Subcutaneous	sQTL	22.38169471.38181784.clu	2121	19.15490196	7.66803570115	0.117014490075	none
ENSG00000184381	PLA2G6	22_38185855	Pazoki_ALT	Adipose - Subcutaneous	sQTL	22.38169467.38181784.clu	2143	16.4436974992	5.66317302644	0.0854609405135	none
ENSG00000184381	PLA2G6	22_38204588	Pazoki_ALP	Pancreas	sQTL	22.38126449.38126762.clu	2121	19.15490196	10.4481831583	0.73194203376	coloc
ENSG00000184381	PLA2G6	22_38185855	Pazoki_ALT	Adipose - Subcutaneous	sQTL	22.38169471.38181784.clu	2143	16.4436974992	7.66803570115	0.119607643506	none
ENSG00000184381	PLA2G6	22_38204588	Pazoki_ALP	Pancreas	sQTL	22.38126449.38128269.clu	2121	19.15490196	16.1247157615	0.381273098104	coloc
ENSG00000184381	PLA2G6	22_38203357	ALT_UKB	Pancreas	sQTL	22.38126449.38128269.clu	2101	9.90846669204	16.1247157615	0.361752129071	coloc
ENSG00000184381	PLA2G6	22_38204588	Pazoki_ALP	Liver	eQTL	ENSG00000184381.18	2121	19.15490196	17.0941599619	0.0619611649459	none
ENSG00000184381	PLA2G6	22_38185855	Pazoki_ALT	Adipose - Subcutaneous	eQTL	ENSG00000184381.18	2143	16.4436974992	10.078530238	0.145121002041	none
ENSG00000184381	PLA2G6	22_38185855	Pazoki_ALT	Liver	eQTL	ENSG00000184381.18	2143	16.4436974992	17.0941599619	0.0392661028169	none
ENSG00000184381	PLA2G6	22_38185855	Pazoki_ALT	Pancreas	sQTL	22.38126449.38126762.clu	2143	16.4436974992	10.4481831583	0.695860109474	coloc
ENSG00000184381	PLA2G6	22_38204588	Pazoki_ALP	Adipose - Visceral (Omentum)	sQTL	22.38113654.38115527.clu	2121	19.15490196	37.9878505561	0.00702550362416	none
ENSG00000184381	PLA2G6	22_38185855	Pazoki_ALT	Adipose - Subcutaneous	sQTL	22.38126449.38127407.clu	2143	16.4436974992	7.7575191411	0.588822989591	coloc
ENSG00000184381	PLA2G6	22_37791927	Pazoki_GGT	Adipose - Subcutaneous	sQTL	22.38113654.38115527.clu	2512	17.0222763947	128.597014394	0.0260421154773	none
ENSG00000184381	PLA2G6	22_37633716	Pazoki_ALP	Adipose - Subcutaneous	sQTL	22.38113654.38115527.clu	2345	16.6777807053	128.597014394	0.00386445251657	none
ENSG00000184381	PLA2G6	22_38203357	ALT_UKB	Adipose - Subcutaneous	sQTL	22.38113654.38115527.clu	2101	9.90846669204	46.6750124777	0.00733208480304	none
ENSG00000184381	PLA2G6	22_38203357	ALT_UKB	Adipose - Subcutaneous	sQTL	22.38169471.38192033.clu	2101	9.90846669204	11.5410931465	0.128534990902	none
ENSG00000184381	PLA2G6	22_38203357	ALT_UKB	Liver	eQTL	ENSG00000184381.18	2101	9.90846669204	17.0941599619	0.0467016374614	none
ENSG00000184381	PLA2G6	22_38203357	ALT_UKB	Pancreas	sQTL	22.38113654.38115527.clu	2101	9.90846669204	28.4558129583	0.00733021018258	none
ENSG00000184381	PLA2G6	22_38185855	Pazoki_ALT	Adipose - Subcutaneous	sQTL	22.38116410.38120759.clu	2143	16.4436974992	5.12593180573	0.392086035226	coloc
ENSG00000184381	PLA2G6	22_37791927	Pazoki_GGT	Adipose - Visceral (Omentum)	sQTL	22.38113654.38115527.clu	2512	17.0222763947	97.4253822352	0.0260421154773	none
ENSG00000184381	PLA2G6	22_38185855	Pazoki_ALT	Pancreas	eQTL	ENSG00000184381.18	2143	16.4436974992	15.9742108894	0.52894674743	coloc
ENSG00000184381	PLA2G6	22_38185855	Pazoki_ALT	Pancreas	sQTL	22.38126449.38128269.clu	2143	16.4436974992	16.1247157615	0.355923976953	coloc
ENSG00000184381	PLA2G6	22_38204588	Pazoki_ALP	Adipose - Subcutaneous	sQTL	22.38113654.38115527.clu	2121	19.15490196	46.6750124777	0.00702722702844	none
ENSG00000184381	PLA2G6	22_38203357	ALT_UKB	Adipose - Visceral (Omentum)	sQTL	22.38113654.38115527.clu	2101	9.90846669204	37.9878505561	0.00733021018258	none
ENSG00000184381	PLA2G6	22_37633716	Pazoki_ALP	Pancreas	sQTL	22.38113654.38115527.clu	2345	16.6777807053	37.7652265678	0.0108134941029	none
ENSG00000184381	PLA2G6	22_37633716	Pazoki_ALP	Adipose - Visceral (Omentum)	sQTL	22.38113654.38115527.clu	2345	16.6777807053	97.4253822352	0.00386445251657	none
ENSG00000184381	PLA2G6	22_38203357	ALT_UKB	Adipose - Subcutaneous	eQTL	ENSG00000184381.18	2101	9.90846669204	10.078530238	0.138706901721	none
ENSG00000184381	PLA2G6	22_38203357	ALT_UKB	Pancreas	eQTL	ENSG00000184381.18	2101	9.90846669204	15.9742108894	0.535181191115	coloc
ENSG00000184381	PLA2G6	22_38203357	ALT_UKB	Pancreas	sQTL	22.38126449.38126762.clu	2101	9.90846669204	10.4481831583	0.697605408469	coloc
ENSG00000184381	PLA2G6	22_38185855	Pazoki_ALT	Adipose - Subcutaneous	sQTL	22.38116211.38120759.clu	2143	16.4436974992	6.56711797917	0.417477726035	coloc
ENSG00000184381	PLA2G6	22_38204588	Pazoki_ALP	Adipose - Subcutaneous	sQTL	22.38169471.38192033.clu	2121	19.15490196	11.5410931465	0.131242465542	none
ENSG00000184381	PLA2G6	22_38204588	Pazoki_ALP	Pancreas	eQTL	ENSG00000184381.18	2121	19.15490196	15.9742108894	0.560265267509	coloc
ENSG00000184381	PLA2G6	22_38203357	ALT_UKB	Adipose - Subcutaneous	sQTL	22.38169471.38181784.clu	2101	9.90846669204	7.66803570115	0.11452748917	none
ENSG00000184381	PLA2G6	22_38204588	Pazoki_ALP	Pancreas	sQTL	22.38113654.38115527.clu	2121	19.15490196	28.4558129583	0.00702550362416	none
ENSG00000184381	PLA2G6	22_38204588	Pazoki_ALP	Adipose - Subcutaneous	eQTL	ENSG00000184381.18	2121	19.15490196	10.078530238	0.141600763775	none
ENSG00000184381	PLA2G6	22_38185855	Pazoki_ALT	Adipose - Subcutaneous	sQTL	22.38169471.38192033.clu	2143	16.4436974992	11.5410931465	0.135432614567	none
ENSG00000184402	SS18L1	20_62152982	Pazoki_ALP	Adipose - Subcutaneous	eQTL	ENSG00000184402.14	3652	12.585026652	13.8050760938	0.601434411076	coloc
ENSG00000184402	SS18L1	20_62152982	Pazoki_ALP	Skeletal Muscle	sQTL	20.62154465.62158672.clu	3652	12.585026652	10.4217400668	0.358678513207	coloc
ENSG00000184402	SS18L1	20_62152982	Pazoki_ALP	Adipose - Visceral (Omentum)	eQTL	ENSG00000184402.14	3652	12.585026652	9.55946367007	0.571503272139	coloc
ENSG00000184402	SS18L1	20_62152982	Pazoki_ALP	Skeletal Muscle	sQTL	20.62143889.62158672.clu	3652	12.585026652	7.37871139491	0.365814710134	coloc
ENSG00000184402	SS18L1	20_62152982	Pazoki_ALP	Adipose - Subcutaneous	sQTL	20.62143889.62158672.clu	3652	12.585026652	5.57115689616	0.161868337715	none
ENSG00000184402	SS18L1	20_62152982	Pazoki_ALP	Skeletal Muscle	eQTL	ENSG00000184402.14	3652	12.585026652	10.5178695528	0.598635961351	coloc
ENSG00000184402	SS18L1	20_62152982	Pazoki_ALP	Liver	eQTL	ENSG00000184402.14	3652	12.585026652	5.32727489151	0.462804878405	coloc
ENSG00000184428	TOP1MT	8_143352817	ALT_UKB	Adipose - Subcutaneous	sQTL	8.143310217.143315727.clu	1848	8.8630639241	17.8568967959	0.0159450758651	none
ENSG00000184428	TOP1MT	8_143352817	ALT_UKB	Pancreas	sQTL	8.143331339.143332487.clu	1848	8.8630639241	6.14392393175	0.00822248429989	none
ENSG00000184428	TOP1MT	8_143352817	ALT_UKB	Adipose - Visceral (Omentum)	sQTL	8.143331339.143334740.clu	1848	8.8630639241	22.6570169378	0.00107938037198	none
ENSG00000184428	TOP1MT	8_143352817	ALT_UKB	Skeletal Muscle	sQTL	8.143309543.143310068.clu	1848	8.8630639241	6.92738890011	0.0796560917725	none
ENSG00000184428	TOP1MT	8_143352817	ALT_UKB	Pancreas	sQTL	8.143318086.143321201.clu	1848	8.8630639241	23.2634236941	0.0687825597747	none
ENSG00000184428	TOP1MT	8_143352817	ALT_UKB	Skeletal Muscle	sQTL	8.143331339.143334740.clu	1848	8.8630639241	9.22001305418	0.00199441129653	none
ENSG00000184428	TOP1MT	8_143352817	ALT_UKB	Adipose - Subcutaneous	sQTL	8.143331339.143334740.clu	1848	8.8630639241	14.1095894642	0.00150981730114	none
ENSG00000184428	TOP1MT	8_143352817	ALT_UKB	Adipose - Visceral (Omentum)	eQTL	ENSG00000184428.12	1848	8.8630639241	19.1296808511	0.0804973031881	none
ENSG00000184428	TOP1MT	8_143352817	ALT_UKB	Liver	sQTL	8.143331339.143335126.clu	1848	8.8630639241	6.28007100074	0.00838169576395	none
ENSG00000184428	TOP1MT	8_143352817	ALT_UKB	Adipose - Visceral (Omentum)	sQTL	8.143318086.143321201.clu	1848	8.8630639241	30.9116863694	0.0685693477282	none
ENSG00000184428	TOP1MT	8_143352817	ALT_UKB	Adipose - Visceral (Omentum)	sQTL	8.143331339.143332487.clu	1848	8.8630639241	8.27729874175	0.00200343128891	none
ENSG00000184428	TOP1MT	8_143057584	Pazoki_ALT	Adipose - Visceral (Omentum)	eQTL	ENSG00000184428.12	3442	8.56863623584	19.1296808511	0.0402591176819	none
ENSG00000184428	TOP1MT	8_143352817	ALT_UKB	Pancreas	sQTL	8.143331339.143334740.clu	1848	8.8630639241	13.4434151951	0.00149988163931	none
ENSG00000184428	TOP1MT	8_143352817	ALT_UKB	Adipose - Subcutaneous	eQTL	ENSG00000184428.12	1848	8.8630639241	45.7040708959	0.0833615725395	none
ENSG00000184428	TOP1MT	8_143352817	ALT_UKB	Skeletal Muscle	eQTL	ENSG00000184428.12	1848	8.8630639241	8.42880237245	0.00280072499264	none
ENSG00000184428	TOP1MT	8_143352817	ALT_UKB	Adipose - Subcutaneous	sQTL	8.143318086.143321201.clu	1848	8.8630639241	40.9830828768	0.0685952585625	none
ENSG00000184428	TOP1MT	8_143352817	ALT_UKB	Pancreas	eQTL	ENSG00000184428.12	1848	8.8630639241	7.67127747619	0.0716926400915	none
ENSG00000184445	KNTC1	12_122749930	Pazoki_GGT	Liver	sQTL	12.122601625.122602569.clu	1833	8.95860731484	5.67278194823	0.109600670864	none
ENSG00000184497	TMEM255B	13_113849020	Pazoki_ALP	Adipose - Visceral (Omentum)	sQTL	13.113801812.113804885.clu	3161	9.76955107862	109.784391536	0.0861219842156	none
ENSG00000184497	TMEM255B	13_113849020	Pazoki_ALP	Adipose - Subcutaneous	sQTL	13.113795237.113795320.clu	3161	9.76955107862	150	0.0925562293801	none
ENSG00000184497	TMEM255B	13_113849020	Pazoki_ALP	Adipose - Visceral (Omentum)	sQTL	13.113795237.113795320.clu	3161	9.76955107862	150	0.0925562293801	none
ENSG00000184497	TMEM255B	13_113849020	Pazoki_ALP	Liver	sQTL	13.113801812.113804885.clu	3161	9.76955107862	9.77386824583	0.0956527478944	none
ENSG00000184497	TMEM255B	13_113272893	Pazoki_ALP	Adipose - Visceral (Omentum)	sQTL	13.113795387.113799339.clu	2903	8.82390874094	89.7115195828	0.00926333564791	none
ENSG00000184497	TMEM255B	13_113849020	Pazoki_ALP	Skeletal Muscle	sQTL	13.113801812.113804885.clu	3161	9.76955107862	37.5894448597	0.206600490653	none
ENSG00000184497	TMEM255B	13_113849020	Pazoki_ALP	Adipose - Subcutaneous	sQTL	13.113801812.113802739.clu	3161	9.76955107862	72.4384338316	0.0919227839408	none
ENSG00000184497	TMEM255B	13_113849020	Pazoki_ALP	Adipose - Visceral (Omentum)	sQTL	13.113801812.113811736.clu	3161	9.76955107862	29.5371157488	0.0195581056798	none
ENSG00000184497	TMEM255B	13_113849020	Pazoki_ALP	Adipose - Visceral (Omentum)	sQTL	13.113801812.113802739.clu	3161	9.76955107862	75.8381472076	0.0922100904205	none
ENSG00000184497	TMEM255B	13_113849020	Pazoki_ALP	Adipose - Visceral (Omentum)	sQTL	13.113795387.113799339.clu	3161	9.76955107862	150	0.0925562293801	none
ENSG00000184497	TMEM255B	13_113849020	Pazoki_ALP	Adipose - Visceral (Omentum)	sQTL	13.113800953.113801653.clu	3161	9.76955107862	150	0.0913363078709	none
ENSG00000184497	TMEM255B	13_113849020	Pazoki_ALP	Adipose - Visceral (Omentum)	sQTL	13.113766257.113766987.clu	3161	9.76955107862	8.22220994968	0.191003143294	none
ENSG00000184497	TMEM255B	13_113849020	Pazoki_ALP	Adipose - Subcutaneous	sQTL	13.113800953.113801653.clu	3161	9.76955107862	150	0.0902786985464	none
ENSG00000184497	TMEM255B	13_113849020	Pazoki_ALP	Pancreas	sQTL	13.113801812.113802739.clu	3161	9.76955107862	9.44624344044	0.131554080087	none
ENSG00000184497	TMEM255B	13_113849020	Pazoki_ALP	Adipose - Subcutaneous	sQTL	13.113805028.113811736.clu	3161	9.76955107862	16.7028578716	0.214539798623	none
ENSG00000184497	TMEM255B	13_113849020	Pazoki_ALP	Adipose - Subcutaneous	sQTL	13.113801812.113804885.clu	3161	9.76955107862	103.574041756	0.0920770786335	none
ENSG00000184497	TMEM255B	13_113849020	Pazoki_ALP	Skeletal Muscle	sQTL	13.113803332.113804885.clu	3161	9.76955107862	33.7815552488	0.10798147551	none
ENSG00000184497	TMEM255B	13_113849020	Pazoki_ALP	Adipose - Subcutaneous	sQTL	13.113795237.113799339.clu	3161	9.76955107862	150	0.0925450677181	none
ENSG00000184497	TMEM255B	13_113849020	Pazoki_ALP	Pancreas	sQTL	13.113803332.113804885.clu	3161	9.76955107862	24.0042652317	0.0919538538228	none
ENSG00000184497	TMEM255B	13_113849020	Pazoki_ALP	Adipose - Visceral (Omentum)	sQTL	13.113768969.113769098.clu	3161	9.76955107862	58.7974694468	0.166110668561	none
ENSG00000184497	TMEM255B	13_113849020	Pazoki_ALP	Adipose - Visceral (Omentum)	sQTL	13.113803332.113804885.clu	3161	9.76955107862	106.314576573	0.092771003205	none
ENSG00000184497	TMEM255B	13_113849020	Pazoki_ALP	Adipose - Subcutaneous	sQTL	13.113795387.113799339.clu	3161	9.76955107862	150	0.0925562293801	none
ENSG00000184497	TMEM255B	13_113849020	Pazoki_ALP	Adipose - Subcutaneous	sQTL	13.113799419.113800827.clu	3161	9.76955107862	30.328675749	0.0911459047035	none
ENSG00000184497	TMEM255B	13_113849020	Pazoki_ALP	Adipose - Visceral (Omentum)	sQTL	13.113795237.113799339.clu	3161	9.76955107862	79.4958202923	0.0924604736084	none
ENSG00000184497	TMEM255B	13_113849020	Pazoki_ALP	Adipose - Subcutaneous	sQTL	13.113800865.113801653.clu	3161	9.76955107862	17.2655720703	0.217294590237	none
ENSG00000184497	TMEM255B	13_113849020	Pazoki_ALP	Adipose - Visceral (Omentum)	sQTL	13.113766257.113769098.clu	3161	9.76955107862	23.1407247613	0.165985170704	none
ENSG00000184497	TMEM255B	13_113849020	Pazoki_ALP	Skeletal Muscle	sQTL	13.113801812.113802739.clu	3161	9.76955107862	18.8498695252	0.0869269014511	none
ENSG00000184497	TMEM255B	13_113849020	Pazoki_ALP	Adipose - Subcutaneous	sQTL	13.113766257.113769098.clu	3161	9.76955107862	42.0180886757	0.166556554782	none
ENSG00000184497	TMEM255B	13_113849020	Pazoki_ALP	Adipose - Subcutaneous	sQTL	13.113799419.113799971.clu	3161	9.76955107862	12.8719624829	0.226029918562	none
ENSG00000184497	TMEM255B	13_113849020	Pazoki_ALP	Skeletal Muscle	sQTL	13.113768969.113769098.clu	3161	9.76955107862	27.1462533338	0.166207789304	none
ENSG00000184497	TMEM255B	13_113849020	Pazoki_ALP	Adipose - Subcutaneous	sQTL	13.113803332.113804885.clu	3161	9.76955107862	127.163449551	0.0905517340157	none
ENSG00000184497	TMEM255B	13_113849020	Pazoki_ALP	Adipose - Subcutaneous	sQTL	13.113768969.113769098.clu	3161	9.76955107862	100.24784173	0.166112423562	none
ENSG00000184584	TMEM173	5_139374341	Pazoki_ALP	Adipose - Subcutaneous	sQTL	5.139476454.139478270.clu	1389	7.76955107862	150	0.165852861635	none
ENSG00000184584	TMEM173	5_139217453	Pazoki_GGT	Pancreas	sQTL	5.139476454.139478270.clu	1394	7.82390874094	55.6993451382	0.00816539551325	none
ENSG00000184584	TMEM173	5_139374341	Pazoki_ALP	Skeletal Muscle	sQTL	5.139476454.139478270.clu	1389	7.76955107862	124.479187475	0.165852861635	none
ENSG00000184584	TMEM173	5_139217453	Pazoki_GGT	Adipose - Subcutaneous	eQTL	ENSG00000184584.12	1394	7.82390874094	28.3823601769	0.0082195183642	none
ENSG00000184584	TMEM173	5_139374341	Pazoki_ALP	Adipose - Subcutaneous	sQTL	5.139477515.139478270.clu	1389	7.76955107862	60.5596579839	0.165852512944	none
ENSG00000184584	TMEM173	5_139374341	Pazoki_ALP	Pancreas	sQTL	5.139476454.139478270.clu	1389	7.76955107862	55.6993451382	0.163896449916	none
ENSG00000184584	TMEM173	5_139374341	Pazoki_ALP	Adipose - Visceral (Omentum)	sQTL	5.139481342.139482210.clu	1389	7.76955107862	38.1349207169	0.151766129786	none
ENSG00000184584	TMEM173	5_139217453	Pazoki_GGT	Adipose - Visceral (Omentum)	sQTL	5.139476454.139478270.clu	1394	7.82390874094	150	0.00821292141318	none
ENSG00000184584	TMEM173	5_139217453	Pazoki_GGT	Adipose - Subcutaneous	sQTL	5.139477515.139478270.clu	1394	7.82390874094	60.5596579839	0.00821293668262	none
ENSG00000184584	TMEM173	5_139217453	Pazoki_GGT	Adipose - Visceral (Omentum)	sQTL	5.139481342.139482210.clu	1394	7.82390874094	38.1349207169	0.00718262114348	none
ENSG00000184584	TMEM173	5_139217453	Pazoki_GGT	Adipose - Visceral (Omentum)	sQTL	5.139476454.139477329.clu	1394	7.82390874094	73.5330196376	0.00821292141318	none
ENSG00000184584	TMEM173	5_139374341	Pazoki_ALP	Adipose - Visceral (Omentum)	sQTL	5.139476454.139478270.clu	1389	7.76955107862	150	0.165852861635	none
ENSG00000184584	TMEM173	5_139374341	Pazoki_ALP	Skeletal Muscle	eQTL	ENSG00000184584.12	1389	7.76955107862	11.6843438164	0.158944790996	none
ENSG00000184584	TMEM173	5_139217453	Pazoki_GGT	Skeletal Muscle	sQTL	5.139476454.139477329.clu	1394	7.82390874094	23.1936135827	0.00816168629715	none
ENSG00000184584	TMEM173	5_139217453	Pazoki_GGT	Liver	sQTL	5.139476454.139478270.clu	1394	7.82390874094	33.7088836142	0.00818001422513	none
ENSG00000184584	TMEM173	5_139374341	Pazoki_ALP	Adipose - Subcutaneous	eQTL	ENSG00000184584.12	1389	7.76955107862	28.3823601769	0.165696242889	none
ENSG00000184584	TMEM173	5_139374341	Pazoki_ALP	Liver	sQTL	5.139476454.139478270.clu	1389	7.76955107862	33.7088836142	0.165042099234	none
ENSG00000184584	TMEM173	5_139217453	Pazoki_GGT	Skeletal Muscle	sQTL	5.139476454.139478270.clu	1394	7.82390874094	124.479187475	0.00821292141318	none
ENSG00000184584	TMEM173	5_139374341	Pazoki_ALP	Adipose - Subcutaneous	sQTL	5.139481342.139482210.clu	1389	7.76955107862	31.2126349904	0.155662528494	none
ENSG00000184584	TMEM173	5_139217453	Pazoki_GGT	Adipose - Subcutaneous	sQTL	5.139476454.139477329.clu	1394	7.82390874094	150	0.00821292141318	none
ENSG00000184584	TMEM173	5_139374341	Pazoki_ALP	Skeletal Muscle	sQTL	5.139476454.139477329.clu	1389	7.76955107862	23.1936135827	0.165204714152	none
ENSG00000184584	TMEM173	5_139374341	Pazoki_ALP	Adipose - Visceral (Omentum)	sQTL	5.139477515.139478270.clu	1389	7.76955107862	49.0617164587	0.165777918945	none
ENSG00000184584	TMEM173	5_139217453	Pazoki_GGT	Adipose - Visceral (Omentum)	sQTL	5.139477515.139478270.clu	1394	7.82390874094	49.0617164587	0.00821533042294	none
ENSG00000184584	TMEM173	5_139374341	Pazoki_ALP	Adipose - Visceral (Omentum)	sQTL	5.139476454.139477329.clu	1389	7.76955107862	73.5330196376	0.165852861635	none
ENSG00000184584	TMEM173	5_139217453	Pazoki_GGT	Adipose - Subcutaneous	sQTL	5.139481342.139482210.clu	1394	7.82390874094	31.2126349904	0.00684208423378	none
ENSG00000184584	TMEM173	5_139217453	Pazoki_GGT	Adipose - Subcutaneous	sQTL	5.139476454.139478270.clu	1394	7.82390874094	150	0.00821292141318	none
ENSG00000184584	TMEM173	5_139374341	Pazoki_ALP	Adipose - Subcutaneous	sQTL	5.139476454.139477329.clu	1389	7.76955107862	150	0.165852861635	none
ENSG00000184602	SNN	16_11550986	Pazoki_GGT	Adipose - Subcutaneous	eQTL	ENSG00000184602.5	3791	33.3279021421	8.6009525817	0.679509445018	coloc
ENSG00000184602	SNN	16_11698844	Pazoki_ALP	Adipose - Visceral (Omentum)	eQTL	ENSG00000184602.5	3888	22.0555173278	23.4964631826	0.691429286584	coloc
ENSG00000184608	FAM167A-AS1	8_11582510	Pazoki_ALP	Skeletal Muscle	eQTL	ENSG00000184608.8	4186	75.3372421683	19.1313845764	0.407320721616	coloc
ENSG00000184608	FAM167A-AS1	8_11559984	Pazoki_ALT	Skeletal Muscle	eQTL	ENSG00000184608.8	4250	23.5376020021	19.1313845764	0.34086292301	none
ENSG00000184608	FAM167A-AS1	8_11972993	Pazoki_GGT	Pancreas	eQTL	ENSG00000184608.8	2972	10.6989700043	7.56839169663	0.340861461814	none
ENSG00000184608	FAM167A-AS1	8_11223166	Pazoki_GGT	Skeletal Muscle	eQTL	ENSG00000184608.8	3801	18.9586073148	19.1313845764	0.156991523209	none
ENSG00000184608	FAM167A-AS1	8_11559641	ALT_UKB	Pancreas	eQTL	ENSG00000184608.8	4197	13.8379227304	60.9072395543	0.280705076075	none
ENSG00000184608	FAM167A-AS1	8_11559984	Pazoki_ALT	Pancreas	eQTL	ENSG00000184608.8	4250	23.5376020021	60.9072395543	0.297614087116	none
ENSG00000184608	FAM167A-AS1	8_11559641	ALT_UKB	Skeletal Muscle	eQTL	ENSG00000184608.8	4197	13.8379227304	19.1313845764	0.326106469369	none
ENSG00000184608	FAM167A-AS1	8_11582510	Pazoki_ALP	Pancreas	eQTL	ENSG00000184608.8	4186	75.3372421683	60.9072395543	0.3456145051	none
ENSG00000184608	FAM167A-AS1	8_11223166	Pazoki_GGT	Pancreas	eQTL	ENSG00000184608.8	3801	18.9586073148	60.9072395543	0.170104884438	none
ENSG00000184616	SPDYE12P	7_75149592	Pazoki_GGT	Adipose - Visceral (Omentum)	eQTL	ENSG00000184616.8	794	14.4559319556	22.312680681	0.0139555785865	none
ENSG00000184616	SPDYE12P	7_75519484	NAFLD-S	Skeletal Muscle	eQTL	ENSG00000184616.8	1583	11.0529188566	19.2083343607	0.00820223011963	none
ENSG00000184616	SPDYE12P	7_75415552	Pazoki_ALT	Skeletal Muscle	eQTL	ENSG00000184616.8	1638	10.0705810743	37.387886129	0.00856868736378	none
ENSG00000184616	SPDYE12P	7_75415552	Pazoki_ALT	Liver	eQTL	ENSG00000184616.8	1638	10.0705810743	15.5070856889	0.0131057552747	none
ENSG00000184616	SPDYE12P	7_75415552	Pazoki_ALT	Adipose - Visceral (Omentum)	eQTL	ENSG00000184616.8	1638	10.0705810743	22.312680681	0.0133065475217	none
ENSG00000184616	SPDYE12P	7_75149592	Pazoki_GGT	Skeletal Muscle	eQTL	ENSG00000184616.8	794	14.4559319556	37.387886129	0.00932631407929	none
ENSG00000184619	KRBA2	17_8313150	Pazoki_GGT	Adipose - Subcutaneous	eQTL	ENSG00000184619.3	2664	11.920818754	34.1183949941	0.0222437913246	none
ENSG00000184619	KRBA2	17_8217014	Pazoki_ALP	Skeletal Muscle	eQTL	ENSG00000184619.3	2562	33.5086383062	55.848002563	0.00413561606842	none
ENSG00000184619	KRBA2	17_8313150	Pazoki_GGT	Adipose - Visceral (Omentum)	eQTL	ENSG00000184619.3	2664	11.920818754	33.0993472483	0.0226507490494	none
ENSG00000184619	KRBA2	17_8313150	Pazoki_GGT	Skeletal Muscle	eQTL	ENSG00000184619.3	2664	11.920818754	55.848002563	0.0224778715605	none
ENSG00000184640	SEPT9	17_77380373	Pazoki_GGT	Liver	sQTL	17.77390423.77402059.clu	4059	27.7695510786	6.75305575552	0.0969328753093	none
ENSG00000184640	SEPT9	17_77380373	Pazoki_GGT	Adipose - Visceral (Omentum)	eQTL	ENSG00000184640.17	4060	27.7695510786	7.43315364712	0.336827092503	none
ENSG00000184640	SEPT9	17_77374192	Pazoki_ALT	Adipose - Visceral (Omentum)	eQTL	ENSG00000184640.17	4076	10.4948500217	7.43315364712	0.688854517243	coloc
ENSG00000184640	SEPT9	17_77374192	Pazoki_ALT	Liver	sQTL	17.77390423.77402059.clu	4075	10.4948500217	6.75305575552	0.162761842237	none
ENSG00000184702	SEPT5	22_19688870	Pazoki_ALP	Adipose - Subcutaneous	eQTL	ENSG00000184702.17	3226	9.08092190762	11.1104612946	0.682922805916	coloc
ENSG00000184702	SEPT5	22_19688870	Pazoki_ALP	Adipose - Visceral (Omentum)	eQTL	ENSG00000184702.17	3226	9.08092190762	8.29898815372	0.156478136161	none
ENSG00000184702	SEPT5	22_19688870	Pazoki_ALP	Liver	sQTL	22.19721736.19721822.clu	3225	9.08092190762	6.90098850541	0.0110661315376	none
ENSG00000184708	EIF4ENIF1	22_31748893	Pazoki_ALP	Liver	sQTL	22.31447568.31448153.clu	2815	10.920818754	15.7892390635	0.0166270637195	none
ENSG00000184708	EIF4ENIF1	22_31748893	Pazoki_ALP	Adipose - Visceral (Omentum)	sQTL	22.31447568.31448153.clu	2815	10.920818754	25.7805153621	0.0154751160155	none
ENSG00000184708	EIF4ENIF1	22_31748893	Pazoki_ALP	Skeletal Muscle	sQTL	22.31447568.31448153.clu	2815	10.920818754	56.1336240027	0.0152577031269	none
ENSG00000184708	EIF4ENIF1	22_31748893	Pazoki_ALP	Pancreas	sQTL	22.31447565.31448153.clu	2815	10.920818754	18.6228257591	0.0147602578821	none
ENSG00000184708	EIF4ENIF1	22_31748893	Pazoki_ALP	Pancreas	sQTL	22.31447568.31448153.clu	2815	10.920818754	19.2100212089	0.0150057177353	none
ENSG00000184708	EIF4ENIF1	22_31748893	Pazoki_ALP	Adipose - Visceral (Omentum)	sQTL	22.31447565.31448153.clu	2815	10.920818754	22.0647352286	0.015850278734	none
ENSG00000184708	EIF4ENIF1	22_31748893	Pazoki_ALP	Liver	sQTL	22.31447565.31448153.clu	2815	10.920818754	17.3670887777	0.0167321343	none
ENSG00000184708	EIF4ENIF1	22_31748893	Pazoki_ALP	Skeletal Muscle	sQTL	22.31447565.31448153.clu	2815	10.920818754	42.3511788309	0.0154536670912	none
ENSG00000184708	EIF4ENIF1	22_31748893	Pazoki_ALP	Adipose - Subcutaneous	sQTL	22.31447565.31448153.clu	2815	10.920818754	70.1043129791	0.0157069167263	none
ENSG00000184708	EIF4ENIF1	22_31748893	Pazoki_ALP	Adipose - Subcutaneous	sQTL	22.31447568.31448153.clu	2815	10.920818754	65.5810900332	0.015944784501	none
ENSG00000184787	UBE2G2	21_44851537	Pazoki_ALT	Adipose - Visceral (Omentum)	eQTL	ENSG00000184787.18	3478	16.2676062402	16.762676303	0.173327619926	none
ENSG00000184787	UBE2G2	21_44851537	Pazoki_GGT	Adipose - Visceral (Omentum)	eQTL	ENSG00000184787.18	3478	37.1674910873	16.762676303	0.130938957429	none
ENSG00000184787	UBE2G2	21_44851537	ALT_UKB	Adipose - Subcutaneous	eQTL	ENSG00000184787.18	3403	9.14242087022	23.7357199517	0.190459129839	none
ENSG00000184787	UBE2G2	21_44851537	ALT_UKB	Adipose - Visceral (Omentum)	eQTL	ENSG00000184787.18	3403	9.14242087022	16.762676303	0.189889388049	none
ENSG00000184787	UBE2G2	21_44851537	Pazoki_ALT	Adipose - Subcutaneous	eQTL	ENSG00000184787.18	3478	16.2676062402	23.7357199517	0.173901644858	none
ENSG00000184787	UBE2G2	21_44851537	Pazoki_GGT	Adipose - Subcutaneous	eQTL	ENSG00000184787.18	3478	37.1674910873	23.7357199517	0.131947091145	none
ENSG00000184828	ZBTB7C	18_48139529	Pazoki_GGT	Pancreas	eQTL	ENSG00000184828.9	2792	12.2596373105	8.75525413708	0.775126982242	coloc
ENSG00000184828	ZBTB7C	18_48139529	Pazoki_ALT	Pancreas	eQTL	ENSG00000184828.9	2792	10.6575773192	8.75525413708	0.740482059532	coloc
ENSG00000184828	ZBTB7C	18_48139529	Pazoki_ALT	Liver	eQTL	ENSG00000184828.9	2790	10.6575773192	6.17432238359	0.317703476793	none
ENSG00000184828	ZBTB7C	18_48139529	Pazoki_GGT	Liver	eQTL	ENSG00000184828.9	2790	12.2596373105	6.17432238359	0.329624789652	none
ENSG00000184939	ZFP90	16_68684067	Pazoki_GGT	Skeletal Muscle	eQTL	ENSG00000184939.15	2176	8.3767507096	33.292068598	0.462514478544	coloc
ENSG00000184949	FAM227A	22_38751230	Pazoki_ALP	Adipose - Visceral (Omentum)	eQTL	ENSG00000184949.15	2630	10.468521083	11.3247578593	0.306752182703	none
ENSG00000184949	FAM227A	22_38751230	Pazoki_ALP	Pancreas	eQTL	ENSG00000184949.15	2630	10.468521083	6.55375311467	0.286283864175	none
ENSG00000184949	FAM227A	22_38700597	Pazoki_GGT	Adipose - Visceral (Omentum)	eQTL	ENSG00000184949.15	2545	39.1739251973	11.3247578593	0.634282192263	coloc
ENSG00000184949	FAM227A	22_38700597	Pazoki_GGT	Adipose - Subcutaneous	eQTL	ENSG00000184949.15	2545	39.1739251973	16.6078530973	0.656417575201	coloc
ENSG00000184949	FAM227A	22_38751230	Pazoki_ALP	Adipose - Subcutaneous	eQTL	ENSG00000184949.15	2630	10.468521083	16.6078530973	0.296091444475	none
ENSG00000184949	FAM227A	22_38700597	Pazoki_GGT	Pancreas	eQTL	ENSG00000184949.15	2545	39.1739251973	6.55375311467	0.639845305455	coloc
ENSG00000184956	MUC6	11_1018374	Pazoki_GGT	Pancreas	sQTL	11.1021277.1023509.clu	3557	9.34678748622	8.91499481735	0.00794155258798	none
ENSG00000184956	MUC6	11_1018374	Pazoki_GGT	Pancreas	eQTL	ENSG00000184956.15	3557	9.34678748622	10.7663999479	0.0386815746286	none
ENSG00000184956	MUC6	11_1018374	Pazoki_GGT	Adipose - Subcutaneous	eQTL	ENSG00000184956.15	3557	9.34678748622	7.46336687643	0.0120714238938	none
ENSG00000184956	MUC6	11_1018374	Pazoki_GGT	Pancreas	sQTL	11.1021277.1023502.clu	3557	9.34678748622	9.17432328496	0.00803336036157	none
ENSG00000185022	MAFF	22_38185855	Pazoki_ALT	Adipose - Subcutaneous	sQTL	22.38202238.38213823.clu	2143	16.4436974992	49.4484694259	0.920501085432	coloc
ENSG00000185022	MAFF	22_38203357	ALT_UKB	Skeletal Muscle	sQTL	22.38202238.38213823.clu	2101	9.90846669204	16.6563752026	0.863594830508	coloc
ENSG00000185022	MAFF	22_38185855	Pazoki_ALT	Pancreas	eQTL	ENSG00000185022.11	2143	16.4436974992	5.56571520129	0.321287394962	none
ENSG00000185022	MAFF	22_38204588	Pazoki_ALP	Skeletal Muscle	sQTL	22.38202212.38213823.clu	2121	19.15490196	16.1193439312	0.87626974074	coloc
ENSG00000185022	MAFF	22_38203357	ALT_UKB	Adipose - Visceral (Omentum)	sQTL	22.38202238.38213823.clu	2101	9.90846669204	49.2652867003	0.894844730791	coloc
ENSG00000185022	MAFF	22_38185855	Pazoki_ALT	Adipose - Subcutaneous	eQTL	ENSG00000185022.11	2143	16.4436974992	9.92667482376	0.852336389951	coloc
ENSG00000185022	MAFF	22_38204588	Pazoki_ALP	Adipose - Visceral (Omentum)	sQTL	22.38202212.38213823.clu	2121	19.15490196	16.5039850111	0.899146450358	coloc
ENSG00000185022	MAFF	22_38185855	Pazoki_ALT	Skeletal Muscle	sQTL	22.38202238.38213823.clu	2143	16.4436974992	16.6563752026	0.884574078272	coloc
ENSG00000185022	MAFF	22_38204588	Pazoki_ALP	Adipose - Subcutaneous	sQTL	22.38202238.38213823.clu	2121	19.15490196	49.4484694259	0.881762755741	coloc
ENSG00000185022	MAFF	22_38204588	Pazoki_ALP	Adipose - Visceral (Omentum)	sQTL	22.38202238.38213823.clu	2121	19.15490196	49.2652867003	0.894536784646	coloc
ENSG00000185022	MAFF	22_38203357	ALT_UKB	Adipose - Subcutaneous	sQTL	22.38202238.38213823.clu	2101	9.90846669204	49.4484694259	0.890196952653	coloc
ENSG00000185022	MAFF	22_38203357	ALT_UKB	Skeletal Muscle	sQTL	22.38202212.38213823.clu	2101	9.90846669204	16.1193439312	0.880372502831	coloc
ENSG00000185022	MAFF	22_38204588	Pazoki_ALP	Pancreas	eQTL	ENSG00000185022.11	2121	19.15490196	5.56571520129	0.311957253879	none
ENSG00000185022	MAFF	22_38185855	Pazoki_ALT	Adipose - Visceral (Omentum)	sQTL	22.38202238.38213823.clu	2143	16.4436974992	49.2652867003	0.920962979895	coloc
ENSG00000185022	MAFF	22_38185855	Pazoki_ALT	Adipose - Subcutaneous	sQTL	22.38202212.38213823.clu	2143	16.4436974992	14.4319300811	0.837093986608	coloc
ENSG00000185022	MAFF	22_38203357	ALT_UKB	Adipose - Visceral (Omentum)	sQTL	22.38202212.38213823.clu	2101	9.90846669204	16.5039850111	0.892059330412	coloc
ENSG00000185022	MAFF	22_38204588	Pazoki_ALP	Adipose - Subcutaneous	eQTL	ENSG00000185022.11	2121	19.15490196	9.92667482376	0.870766630017	coloc
ENSG00000185022	MAFF	22_38203357	ALT_UKB	Adipose - Subcutaneous	sQTL	22.38202212.38213823.clu	2101	9.90846669204	14.4319300811	0.816840910023	coloc
ENSG00000185022	MAFF	22_38185855	Pazoki_ALT	Skeletal Muscle	sQTL	22.38202212.38213823.clu	2143	16.4436974992	16.1193439312	0.907834981151	coloc
ENSG00000185022	MAFF	22_38204588	Pazoki_ALP	Adipose - Subcutaneous	sQTL	22.38202212.38213823.clu	2121	19.15490196	14.4319300811	0.811250662587	coloc
ENSG00000185022	MAFF	22_38204588	Pazoki_ALP	Skeletal Muscle	sQTL	22.38202238.38213823.clu	2121	19.15490196	16.6563752026	0.870654617278	coloc
ENSG00000185022	MAFF	22_38203357	ALT_UKB	Pancreas	eQTL	ENSG00000185022.11	2101	9.90846669204	5.56571520129	0.32102642684	none
ENSG00000185022	MAFF	22_38185855	Pazoki_ALT	Adipose - Visceral (Omentum)	sQTL	22.38202212.38213823.clu	2143	16.4436974992	16.5039850111	0.914601221222	coloc
ENSG00000185022	MAFF	22_38203357	ALT_UKB	Adipose - Subcutaneous	eQTL	ENSG00000185022.11	2101	9.90846669204	9.92667482376	0.841695924219	coloc
ENSG00000185033	SEMA4B	15_90228773	Pazoki_GGT	Adipose - Subcutaneous	sQTL	15.90219891.90220982.clu	2846	11.1426675036	7.07807097921	0.16852957216	none
ENSG00000185033	SEMA4B	15_90200654	Pazoki_ALP	Pancreas	eQTL	ENSG00000185033.14	2928	15.920818754	17.7948670373	0.0630509116352	none
ENSG00000185033	SEMA4B	15_90228773	Pazoki_GGT	Adipose - Subcutaneous	eQTL	ENSG00000185033.14	2846	11.1426675036	5.21331861149	0.148967516202	none
ENSG00000185033	SEMA4B	15_90200654	Pazoki_ALP	Adipose - Subcutaneous	sQTL	15.90221093.90221367.clu	2928	15.920818754	6.14399579952	0.0387018573025	none
ENSG00000185033	SEMA4B	15_90200654	Pazoki_ALP	Skeletal Muscle	eQTL	ENSG00000185033.14	2928	15.920818754	29.9925846804	0.246690675751	none
ENSG00000185033	SEMA4B	15_90228773	Pazoki_GGT	Pancreas	eQTL	ENSG00000185033.14	2846	11.1426675036	17.7948670373	0.115763440159	none
ENSG00000185033	SEMA4B	15_90228773	Pazoki_GGT	Skeletal Muscle	eQTL	ENSG00000185033.14	2846	11.1426675036	29.9925846804	0.27601721323	none
ENSG00000185033	SEMA4B	15_90200654	Pazoki_ALP	Adipose - Subcutaneous	sQTL	15.90219891.90220982.clu	2928	15.920818754	7.07807097921	0.0378640567858	none
ENSG00000185043	CIB1	15_90200654	Pazoki_ALP	Adipose - Subcutaneous	sQTL	15.90231507.90232219.clu	2928	15.920818754	18.1417776045	0.0712808588836	none
ENSG00000185043	CIB1	15_90200654	Pazoki_ALP	Liver	eQTL	ENSG00000185043.10	2928	15.920818754	23.982185011	0.0715191025783	none
ENSG00000185043	CIB1	15_90228773	Pazoki_GGT	Skeletal Muscle	sQTL	15.90231507.90233669.clu	2846	11.1426675036	15.8334371165	0.125963770739	none
ENSG00000185043	CIB1	15_90228773	Pazoki_GGT	Pancreas	eQTL	ENSG00000185043.10	2846	11.1426675036	34.0484913051	0.173639001488	none
ENSG00000185043	CIB1	15_90228773	Pazoki_GGT	Pancreas	sQTL	15.90232327.90233143.clu	2846	11.1426675036	49.3303218684	0.172582961379	none
ENSG00000185043	CIB1	15_90200654	Pazoki_ALP	Liver	sQTL	15.90232327.90233143.clu	2928	15.920818754	14.5489269394	0.0579307007556	none
ENSG00000185043	CIB1	15_90228773	Pazoki_GGT	Skeletal Muscle	eQTL	ENSG00000185043.10	2846	11.1426675036	32.523569433	0.125393095486	none
ENSG00000185043	CIB1	15_90228773	Pazoki_GGT	Adipose - Subcutaneous	eQTL	ENSG00000185043.10	2846	11.1426675036	55.1700000207	0.172574747108	none
ENSG00000185043	CIB1	15_90228773	Pazoki_GGT	Adipose - Visceral (Omentum)	sQTL	15.90232327.90233669.clu	2846	11.1426675036	10.6589114106	0.168967662786	none
ENSG00000185043	CIB1	15_90228773	Pazoki_GGT	Liver	sQTL	15.90232327.90233143.clu	2846	11.1426675036	14.5489269394	0.160813711759	none
ENSG00000185043	CIB1	15_90200654	Pazoki_ALP	Skeletal Muscle	eQTL	ENSG00000185043.10	2928	15.920818754	32.523569433	0.00347564344098	none
ENSG00000185043	CIB1	15_90228773	Pazoki_GGT	Adipose - Visceral (Omentum)	sQTL	15.90231507.90232219.clu	2846	11.1426675036	11.7673644937	0.174240742436	none
ENSG00000185043	CIB1	15_90200654	Pazoki_ALP	Pancreas	sQTL	15.90232327.90233669.clu	2928	15.920818754	52.4615930655	0.0706502747838	none
ENSG00000185043	CIB1	15_90228773	Pazoki_GGT	Adipose - Subcutaneous	sQTL	15.90232327.90233669.clu	2846	11.1426675036	12.1926657227	0.173976111013	none
ENSG00000185043	CIB1	15_90200654	Pazoki_ALP	Adipose - Subcutaneous	eQTL	ENSG00000185043.10	2928	15.920818754	55.1700000207	0.0706594001779	none
ENSG00000185043	CIB1	15_90228773	Pazoki_GGT	Liver	eQTL	ENSG00000185043.10	2846	11.1426675036	23.982185011	0.178114036013	none
ENSG00000185043	CIB1	15_90200654	Pazoki_ALP	Pancreas	sQTL	15.90232327.90233143.clu	2928	15.920818754	49.3303218684	0.0706588637555	none
ENSG00000185043	CIB1	15_90200654	Pazoki_ALP	Skeletal Muscle	sQTL	15.90231507.90233669.clu	2928	15.920818754	15.8334371165	0.00313266124568	none
ENSG00000185043	CIB1	15_90228773	Pazoki_GGT	Adipose - Visceral (Omentum)	sQTL	15.90232447.90233669.clu	2846	11.1426675036	6.89639276877	0.144168972497	none
ENSG00000185043	CIB1	15_90228773	Pazoki_GGT	Pancreas	sQTL	15.90232327.90233669.clu	2846	11.1426675036	52.4615930655	0.172509969717	none
ENSG00000185043	CIB1	15_90200654	Pazoki_ALP	Pancreas	sQTL	15.90231507.90232219.clu	2928	15.920818754	26.1397465698	0.0707486335675	none
ENSG00000185043	CIB1	15_90228773	Pazoki_GGT	Adipose - Subcutaneous	sQTL	15.90231507.90232219.clu	2846	11.1426675036	18.1417776045	0.177259349315	none
ENSG00000185043	CIB1	15_90228773	Pazoki_GGT	Liver	sQTL	15.90232327.90233669.clu	2846	11.1426675036	10.743484904	0.175802553948	none
ENSG00000185043	CIB1	15_90228773	Pazoki_GGT	Adipose - Visceral (Omentum)	eQTL	ENSG00000185043.10	2846	11.1426675036	26.0611242253	0.172736429688	none
ENSG00000185043	CIB1	15_90200654	Pazoki_ALP	Adipose - Visceral (Omentum)	eQTL	ENSG00000185043.10	2928	15.920818754	26.0611242253	0.0706881813494	none
ENSG00000185043	CIB1	15_90228773	Pazoki_GGT	Pancreas	sQTL	15.90231507.90232219.clu	2846	11.1426675036	26.1397465698	0.173290283893	none
ENSG00000185043	CIB1	15_90228773	Pazoki_GGT	Liver	sQTL	15.90231507.90232219.clu	2846	11.1426675036	8.95146002737	0.16968374325	none
ENSG00000185043	CIB1	15_90200654	Pazoki_ALP	Pancreas	eQTL	ENSG00000185043.10	2928	15.920818754	34.0484913051	0.0706510570053	none
ENSG00000185065	ENSG00000185065	22_19317067	Pazoki_ALT	Pancreas	eQTL	ENSG00000185065.6	2828	7.36653154442	11.9381388327	0.255716930418	none
ENSG00000185201	IFITM2	11_305619	Pazoki_ALP	Liver	eQTL	ENSG00000185201.16	2387	123.075720714	8.30358742191	0.020896221331	none
ENSG00000185201	IFITM2	11_305619	Pazoki_ALP	Adipose - Visceral (Omentum)	eQTL	ENSG00000185201.16	2387	123.075720714	12.6254580663	0.512442860327	coloc
ENSG00000185201	IFITM2	11_305619	Pazoki_ALP	Adipose - Subcutaneous	eQTL	ENSG00000185201.16	2387	123.075720714	22.1051200076	0.623173498559	coloc
ENSG00000185201	IFITM2	11_305619	Pazoki_ALP	Skeletal Muscle	eQTL	ENSG00000185201.16	2387	123.075720714	11.8961739894	0.324837555377	none
ENSG00000185201	IFITM2	11_305619	Pazoki_ALP	Pancreas	eQTL	ENSG00000185201.16	2387	123.075720714	9.41274163855	0.00127805519919	none
ENSG00000185215	TNFAIP2	14_103100683	Miao_NAFDL-S	Adipose - Visceral (Omentum)	sQTL	14.103123951.103126310.clu	2724	14.6020599913	149.350202036	0.0577479159609	none
ENSG00000185215	TNFAIP2	14_103100683	Miao_NAFDL-S	Adipose - Visceral (Omentum)	sQTL	14.103123951.103124375.clu	2724	14.6020599913	90.6121753443	0.0577479159609	none
ENSG00000185215	TNFAIP2	14_103092504	Pazoki_GGT	Adipose - Visceral (Omentum)	sQTL	14.103123951.103124375.clu	2733	150	90.6121753443	0.0431329341335	none
ENSG00000185215	TNFAIP2	14_103097210	Pazoki_ALP	Skeletal Muscle	sQTL	14.103123951.103126310.clu	2742	22.6020599913	47.3437461286	0.0206541213841	none
ENSG00000185215	TNFAIP2	14_103100683	Miao_NAFDL-S	Adipose - Visceral (Omentum)	sQTL	14.103124506.103126310.clu	2724	14.6020599913	150	0.0577479159609	none
ENSG00000185215	TNFAIP2	14_103092504	Pazoki_GGT	Pancreas	sQTL	14.103124506.103126310.clu	2733	150	20.6724543935	0.0431279155523	none
ENSG00000185215	TNFAIP2	14_103097210	Pazoki_ALP	Adipose - Visceral (Omentum)	sQTL	14.103124506.103126310.clu	2742	22.6020599913	150	0.0206541213841	none
ENSG00000185215	TNFAIP2	14_103100683	Miao_NAFDL-S	Adipose - Subcutaneous	sQTL	14.103124506.103126310.clu	2724	14.6020599913	150	0.0577479159609	none
ENSG00000185215	TNFAIP2	14_103100683	Miao_NAFDL-S	Pancreas	sQTL	14.103124506.103126310.clu	2724	14.6020599913	20.6724543935	0.0577397761668	none
ENSG00000185215	TNFAIP2	14_103097210	Pazoki_ALP	Adipose - Subcutaneous	sQTL	14.103123951.103124375.clu	2742	22.6020599913	144.501865215	0.0206541213841	none
ENSG00000185215	TNFAIP2	14_103097210	Pazoki_ALP	Adipose - Visceral (Omentum)	sQTL	14.103123951.103124375.clu	2742	22.6020599913	90.6121753443	0.0206541213841	none
ENSG00000185215	TNFAIP2	14_103092504	Pazoki_GGT	Adipose - Subcutaneous	sQTL	14.103124506.103126310.clu	2733	150	150	0.0431329341335	none
ENSG00000185215	TNFAIP2	14_103097210	Pazoki_ALP	Pancreas	sQTL	14.103123951.103126310.clu	2742	22.6020599913	29.457750092	0.0206541213841	none
ENSG00000185215	TNFAIP2	14_103100683	Miao_NAFDL-S	Adipose - Subcutaneous	sQTL	14.103123951.103124375.clu	2724	14.6020599913	144.501865215	0.0577479159609	none
ENSG00000185215	TNFAIP2	14_103100683	Miao_NAFDL-S	Skeletal Muscle	sQTL	14.103124506.103126310.clu	2724	14.6020599913	52.4329736665	0.0577479159609	none
ENSG00000185215	TNFAIP2	14_103097210	Pazoki_ALP	Adipose - Subcutaneous	sQTL	14.103123951.103126310.clu	2742	22.6020599913	150	0.0206541213841	none
ENSG00000185215	TNFAIP2	14_103092504	Pazoki_GGT	Adipose - Visceral (Omentum)	sQTL	14.103124506.103126310.clu	2733	150	150	0.0431329341335	none
ENSG00000185215	TNFAIP2	14_103097210	Pazoki_ALP	Adipose - Subcutaneous	sQTL	14.103124506.103126310.clu	2742	22.6020599913	150	0.0206541213841	none
ENSG00000185215	TNFAIP2	14_103100683	Miao_NAFDL-S	Skeletal Muscle	sQTL	14.103123951.103124375.clu	2724	14.6020599913	37.4489875055	0.0577479159609	none
ENSG00000185215	TNFAIP2	14_103100683	Miao_NAFDL-S	Skeletal Muscle	sQTL	14.103123951.103126310.clu	2724	14.6020599913	47.3437461286	0.0577479159609	none
ENSG00000185215	TNFAIP2	14_103092504	Pazoki_GGT	Adipose - Visceral (Omentum)	sQTL	14.103123951.103126310.clu	2733	150	149.350202036	0.0431329341335	none
ENSG00000185215	TNFAIP2	14_103092504	Pazoki_GGT	Skeletal Muscle	sQTL	14.103124506.103126310.clu	2733	150	52.4329736665	0.0431329341335	none
ENSG00000185215	TNFAIP2	14_103097210	Pazoki_ALP	Skeletal Muscle	sQTL	14.103124506.103126310.clu	2742	22.6020599913	52.4329736665	0.0206541213841	none
ENSG00000185215	TNFAIP2	14_103100683	Miao_NAFDL-S	Adipose - Subcutaneous	sQTL	14.103123951.103126310.clu	2724	14.6020599913	150	0.0577479159609	none
ENSG00000185215	TNFAIP2	14_103100683	Miao_NAFDL-S	Pancreas	sQTL	14.103123951.103126310.clu	2724	14.6020599913	29.457750092	0.0577479159609	none
ENSG00000185215	TNFAIP2	14_103097210	Pazoki_ALP	Adipose - Visceral (Omentum)	sQTL	14.103123951.103126310.clu	2742	22.6020599913	149.350202036	0.0206541213841	none
ENSG00000185215	TNFAIP2	14_103092504	Pazoki_GGT	Adipose - Subcutaneous	sQTL	14.103123951.103124375.clu	2733	150	144.501865215	0.0431329341335	none
ENSG00000185215	TNFAIP2	14_103097210	Pazoki_ALP	Skeletal Muscle	sQTL	14.103123951.103124375.clu	2742	22.6020599913	37.4489875055	0.0206541213841	none
ENSG00000185215	TNFAIP2	14_103097210	Pazoki_ALP	Pancreas	sQTL	14.103124506.103126310.clu	2742	22.6020599913	20.6724543935	0.0206534344402	none
ENSG00000185215	TNFAIP2	14_103092504	Pazoki_GGT	Adipose - Subcutaneous	sQTL	14.103123951.103126310.clu	2733	150	150	0.0431329341335	none
ENSG00000185215	TNFAIP2	14_103092504	Pazoki_GGT	Skeletal Muscle	sQTL	14.103123951.103126310.clu	2733	150	47.3437461286	0.0431329341335	none
ENSG00000185215	TNFAIP2	14_103092504	Pazoki_GGT	Skeletal Muscle	sQTL	14.103123951.103124375.clu	2733	150	37.4489875055	0.0431329341335	none
ENSG00000185215	TNFAIP2	14_103092504	Pazoki_GGT	Pancreas	sQTL	14.103123951.103126310.clu	2733	150	29.457750092	0.0431329341335	none
ENSG00000185236	RAB11B	19_8364439	NAFLD-S	Skeletal Muscle	eQTL	ENSG00000185236.11	3049	8.29984425472	5.99064939507	0.0154785209223	none
ENSG00000185245	GP1BA	17_4909783	Pazoki_ALP	Skeletal Muscle	eQTL	ENSG00000185245.7	3287	8.63827216398	7.3069310177	0.117795338069	none
ENSG00000185245	GP1BA	17_4869115	Pazoki_GGT	Adipose - Subcutaneous	eQTL	ENSG00000185245.7	3218	7.50863830617	12.0091025015	0.0823913206314	none
ENSG00000185245	GP1BA	17_4909783	Pazoki_ALP	Adipose - Subcutaneous	eQTL	ENSG00000185245.7	3287	8.63827216398	12.0091025015	0.15755739374	none
ENSG00000185245	GP1BA	17_4869115	Pazoki_ALT	Adipose - Subcutaneous	eQTL	ENSG00000185245.7	3218	9.0268721464	12.0091025015	0.155548798107	none
ENSG00000185290	NUPR2	7_56004557	Pazoki_ALT	Adipose - Visceral (Omentum)	eQTL	ENSG00000185290.3	3315	9.35654732351	150	0.00423460779278	none
ENSG00000185290	NUPR2	7_56004557	Pazoki_ALT	Pancreas	eQTL	ENSG00000185290.3	3315	9.35654732351	63.3677282826	0.00422818764101	none
ENSG00000185290	NUPR2	7_56004557	Pazoki_ALT	Adipose - Subcutaneous	eQTL	ENSG00000185290.3	3315	9.35654732351	150	0.00428258368498	none
ENSG00000185290	NUPR2	7_56004557	Pazoki_ALT	Skeletal Muscle	eQTL	ENSG00000185290.3	3315	9.35654732351	150	0.00427125549523	none
ENSG00000185324	CDK10	16_89634473	Pazoki_ALP	Adipose - Subcutaneous	eQTL	ENSG00000185324.21	3513	13.3767507096	80.9134659198	0.0268822151458	none
ENSG00000185324	CDK10	16_89634473	Pazoki_ALP	Skeletal Muscle	sQTL	16.89685759.89685894.clu	3513	13.3767507096	5.62040571189	0.170345073515	none
ENSG00000185324	CDK10	16_89634473	Pazoki_ALP	Liver	eQTL	ENSG00000185324.21	3512	13.3767507096	18.5914311823	0.0289546261846	none
ENSG00000185324	CDK10	16_89634473	Pazoki_ALP	Adipose - Visceral (Omentum)	eQTL	ENSG00000185324.21	3513	13.3767507096	79.6434806216	0.0268822151458	none
ENSG00000185324	CDK10	16_89634473	Pazoki_ALP	Skeletal Muscle	sQTL	16.89695070.89695293.clu	3513	13.3767507096	12.3656776914	0.740762133798	coloc
ENSG00000185324	CDK10	16_89634473	Pazoki_ALP	Pancreas	sQTL	16.89687548.89689252.clu	3513	13.3767507096	6.73683205703	0.138877148091	none
ENSG00000185324	CDK10	16_89634473	Pazoki_ALP	Adipose - Visceral (Omentum)	sQTL	16.89686797.89687589.clu	3513	13.3767507096	6.32432639096	0.187913492066	none
ENSG00000185324	CDK10	16_89634473	Pazoki_ALP	Adipose - Subcutaneous	sQTL	16.89694232.89694665.clu	3513	13.3767507096	7.04372079741	0.481896942174	coloc
ENSG00000185324	CDK10	16_89634473	Pazoki_ALP	Adipose - Visceral (Omentum)	sQTL	16.89682496.89685669.clu	3513	13.3767507096	8.86113070041	0.0303148701333	none
ENSG00000185324	CDK10	16_89634473	Pazoki_ALP	Skeletal Muscle	sQTL	16.89694232.89694665.clu	3513	13.3767507096	21.788624356	0.41562581389	coloc
ENSG00000185324	CDK10	16_89634473	Pazoki_ALP	Adipose - Subcutaneous	sQTL	16.89694232.89694428.clu	3513	13.3767507096	18.760679867	0.427515241348	coloc
ENSG00000185324	CDK10	16_89634473	Pazoki_ALP	Pancreas	eQTL	ENSG00000185324.21	3513	13.3767507096	26.4563660902	0.495079672766	coloc
ENSG00000185324	CDK10	16_89634473	Pazoki_ALP	Adipose - Visceral (Omentum)	sQTL	16.89694232.89694428.clu	3513	13.3767507096	18.944491704	0.406019399345	coloc
ENSG00000185324	CDK10	16_89634473	Pazoki_ALP	Skeletal Muscle	eQTL	ENSG00000185324.21	3513	13.3767507096	92.0522167388	0.0253822551494	none
ENSG00000185324	CDK10	16_89634473	Pazoki_ALP	Adipose - Visceral (Omentum)	sQTL	16.89687815.89690553.clu	3513	13.3767507096	7.566401128	0.466158287188	coloc
ENSG00000185324	CDK10	16_89634473	Pazoki_ALP	Adipose - Subcutaneous	sQTL	16.89682496.89685669.clu	3513	13.3767507096	9.28826659575	0.042364958231	none
ENSG00000185324	CDK10	16_89634473	Pazoki_ALP	Adipose - Visceral (Omentum)	sQTL	16.89694232.89694665.clu	3513	13.3767507096	11.074956581	0.393381795446	coloc
ENSG00000185344	ATP6V0A2	12_123672628	Pazoki_ALP	Pancreas	eQTL	ENSG00000185344.13	2762	8.39794000867	8.10623896427	0.0032265592169	none
ENSG00000185344	ATP6V0A2	12_123672628	Pazoki_ALP	Adipose - Subcutaneous	sQTL	12.123735624.123737059.clu	2762	8.39794000867	67.5663789457	0.00579733313539	none
ENSG00000185344	ATP6V0A2	12_123672628	Pazoki_ALP	Adipose - Subcutaneous	eQTL	ENSG00000185344.13	2762	8.39794000867	19.6013815063	0.0032236452616	none
ENSG00000185344	ATP6V0A2	12_123672628	Pazoki_ALP	Adipose - Visceral (Omentum)	eQTL	ENSG00000185344.13	2762	8.39794000867	14.1284979181	0.00326831103739	none
ENSG00000185344	ATP6V0A2	12_123672628	Pazoki_ALP	Skeletal Muscle	eQTL	ENSG00000185344.13	2762	8.39794000867	10.1570945903	0.00466324745735	none
ENSG00000185344	ATP6V0A2	12_123672628	Pazoki_ALP	Pancreas	sQTL	12.123735624.123737059.clu	2762	8.39794000867	13.6340213451	0.00568209546934	none
ENSG00000185344	ATP6V0A2	12_123672628	Pazoki_ALP	Adipose - Subcutaneous	sQTL	12.123736540.123737059.clu	2762	8.39794000867	45.281404527	0.00588867492018	none
ENSG00000185344	ATP6V0A2	12_123672628	Pazoki_ALP	Adipose - Subcutaneous	sQTL	12.123754537.123757927.clu	2762	8.39794000867	38.0350062044	0.00474397475041	none
ENSG00000185344	ATP6V0A2	12_123672628	Pazoki_ALP	Skeletal Muscle	sQTL	12.123735624.123737059.clu	2762	8.39794000867	28.8833841501	0.00578346125929	none
ENSG00000185344	ATP6V0A2	12_123672628	Pazoki_ALP	Adipose - Visceral (Omentum)	sQTL	12.123735624.123737059.clu	2762	8.39794000867	33.0562910889	0.00566725483404	none
ENSG00000185359	HGS	17_81513660	Pazoki_GGT	Skeletal Muscle	sQTL	17.81690742.81691447.clu	3387	82.2924298239	140.477370816	0.00463461881846	none
ENSG00000185359	HGS	17_81514746	ALT_UKB	Skeletal Muscle	sQTL	17.81690742.81691447.clu	3251	12.9956915262	140.477370816	0.00413222528469	none
ENSG00000185359	HGS	17_81513660	Pazoki_ALT	Skeletal Muscle	sQTL	17.81690742.81691447.clu	3387	31.9586073148	140.477370816	0.0045436063932	none
ENSG00000185437	SH3BGR	21_39260421	Pazoki_ALT	Skeletal Muscle	sQTL	21.39475215.39508998.clu	3440	12.4436974992	150	0.0445421656645	none
ENSG00000185437	SH3BGR	21_39260421	Pazoki_ALT	Adipose - Subcutaneous	eQTL	ENSG00000185437.13	3440	12.4436974992	53.395781774	0.287815744723	none
ENSG00000185482	STAC3	12_57450266	Pazoki_ALP	Skeletal Muscle	sQTL	12.57244965.57246804.clu	1562	12.5528419687	70.6601466421	0.0548809717604	none
ENSG00000185482	STAC3	12_57454856	Pazoki_GGT	Skeletal Muscle	sQTL	12.57244965.57246804.clu	1569	8.01772876696	70.6601466421	0.0246175787574	none
ENSG00000185482	STAC3	12_56659756	Pazoki_ALT	Skeletal Muscle	sQTL	12.57244965.57246804.clu	1688	10.8239087409	33.6873553031	0.00143269966092	none
ENSG00000185485	SDHAP1	3_196286447	Pazoki_ALP	Pancreas	sQTL	3.195982310.195984112.clu	3461	8.48148606012	19.3205345843	0.00314389549504	none
ENSG00000185485	SDHAP1	3_196286447	Pazoki_ALP	Skeletal Muscle	sQTL	3.195982310.195984112.clu	3461	8.48148606012	96.024478066	0.00110234937904	none
ENSG00000185485	SDHAP1	3_196286447	Pazoki_ALP	Adipose - Visceral (Omentum)	sQTL	3.195982310.195984112.clu	3461	8.48148606012	66.6481442048	0.00384098296296	none
ENSG00000185495	ENSG00000185495	1_223856582	Pazoki_GGT	Adipose - Subcutaneous	sQTL	1.224002622.224003520.clu	2464	16.1366771399	16.420215792	0.302182758405	none
ENSG00000185495	ENSG00000185495	1_223856582	Pazoki_GGT	Skeletal Muscle	eQTL	ENSG00000185495.10	2464	16.1366771399	14.5248287624	0.316165034345	none
ENSG00000185495	ENSG00000185495	1_223856582	Pazoki_GGT	Pancreas	eQTL	ENSG00000185495.10	2464	16.1366771399	19.5687460122	0.317997471157	none
ENSG00000185495	ENSG00000185495	1_223856582	Pazoki_GGT	Adipose - Subcutaneous	sQTL	1.223993047.224003520.clu	2464	16.1366771399	18.9805969814	0.31107066616	none
ENSG00000185495	ENSG00000185495	1_223856582	Pazoki_GGT	Skeletal Muscle	sQTL	1.223993047.224003520.clu	2464	16.1366771399	8.46297270152	0.310992080454	none
ENSG00000185495	ENSG00000185495	1_223856582	Pazoki_GGT	Adipose - Visceral (Omentum)	eQTL	ENSG00000185495.10	2464	16.1366771399	19.6075633697	0.316432220782	none
ENSG00000185495	ENSG00000185495	1_223856582	Pazoki_GGT	Adipose - Subcutaneous	eQTL	ENSG00000185495.10	2464	16.1366771399	26.8801707167	0.315695603644	none
ENSG00000185499	MUC1	1_155134221	ALT_UKB	Adipose - Visceral (Omentum)	sQTL	1.155192310.155192786.clu	1391	25.0876270032	150	0.421554987862	coloc
ENSG00000185499	MUC1	1_155114095	Pazoki_GGT	Adipose - Subcutaneous	sQTL	1.155192283.155192786.clu	1567	150	150	0.249682122838	none
ENSG00000185499	MUC1	1_155134221	Pazoki_ALT	Pancreas	eQTL	ENSG00000185499.16	1544	42.2839966564	10.7151726544	0.379017941338	coloc
ENSG00000185499	MUC1	1_155134221	ALT_UKB	Adipose - Subcutaneous	sQTL	1.155192310.155192786.clu	1391	25.0876270032	150	0.421554987862	coloc
ENSG00000185499	MUC1	1_155134221	ALT_UKB	Adipose - Subcutaneous	sQTL	1.155192283.155192786.clu	1391	25.0876270032	150	0.421512832363	coloc
ENSG00000185499	MUC1	1_155114095	Pazoki_GGT	Pancreas	sQTL	1.155192274.155192786.clu	1567	150	108.315169621	0.249707093547	none
ENSG00000185499	MUC1	1_155134221	Pazoki_ALT	Pancreas	sQTL	1.155192283.155192786.clu	1544	42.2839966564	150	0.419569648439	coloc
ENSG00000185499	MUC1	1_155134221	Pazoki_ALT	Adipose - Visceral (Omentum)	sQTL	1.155192283.155192786.clu	1544	42.2839966564	150	0.419569648439	coloc
ENSG00000185499	MUC1	1_155856403	Pazoki_GGT	Pancreas	sQTL	1.155192274.155192786.clu	980	20.4948500217	19.0037088665	0.024993167592	none
ENSG00000185499	MUC1	1_155114095	Pazoki_GGT	Adipose - Subcutaneous	eQTL	ENSG00000185499.16	1567	150	8.75984576915	0.260189349905	none
ENSG00000185499	MUC1	1_155856403	Pazoki_GGT	Adipose - Subcutaneous	sQTL	1.155192310.155192786.clu	980	20.4948500217	31.4462597493	0.0249981672255	none
ENSG00000185499	MUC1	1_155086187	Miao_NAFDL-S	Adipose - Visceral (Omentum)	sQTL	1.155192310.155192786.clu	1589	9.32790214206	150	0.0195718813186	none
ENSG00000185499	MUC1	1_155086187	Miao_NAFDL-S	Adipose - Subcutaneous	sQTL	1.155192310.155192786.clu	1589	9.32790214206	150	0.0195718813186	none
ENSG00000185499	MUC1	1_155856403	Pazoki_GGT	Pancreas	sQTL	1.155192283.155192786.clu	980	20.4948500217	28.6711399687	0.0249981672255	none
ENSG00000185499	MUC1	1_155134221	ALT_UKB	Pancreas	eQTL	ENSG00000185499.16	1391	25.0876270032	10.7151726544	0.385810345064	coloc
ENSG00000185499	MUC1	1_155134221	ALT_UKB	Adipose - Visceral (Omentum)	sQTL	1.155192283.155192786.clu	1391	25.0876270032	150	0.421554987862	coloc
ENSG00000185499	MUC1	1_155114095	Pazoki_GGT	Pancreas	eQTL	ENSG00000185499.16	1567	150	10.7151726544	0.228758772539	none
ENSG00000185499	MUC1	1_155134221	ALT_UKB	Pancreas	sQTL	1.155192283.155192786.clu	1391	25.0876270032	150	0.421554987862	coloc
ENSG00000185499	MUC1	1_155134221	Pazoki_ALT	Pancreas	sQTL	1.155192310.155192786.clu	1544	42.2839966564	150	0.419569648439	coloc
ENSG00000185499	MUC1	1_155856403	Pazoki_GGT	Pancreas	sQTL	1.155192310.155192786.clu	980	20.4948500217	28.9142116931	0.0249981672255	none
ENSG00000185499	MUC1	1_155114095	Pazoki_GGT	Pancreas	sQTL	1.155192283.155192786.clu	1567	150	150	0.249707093547	none
ENSG00000185499	MUC1	1_155134221	Pazoki_ALT	Adipose - Subcutaneous	sQTL	1.155192283.155192786.clu	1544	42.2839966564	150	0.419527691474	coloc
ENSG00000185499	MUC1	1_155086187	Miao_NAFDL-S	Pancreas	sQTL	1.155192283.155192786.clu	1589	9.32790214206	150	0.0195718813186	none
ENSG00000185499	MUC1	1_155856403	Pazoki_GGT	Adipose - Subcutaneous	sQTL	1.155192283.155192786.clu	980	20.4948500217	37.5151300129	0.0249981672255	none
ENSG00000185499	MUC1	1_155114095	Pazoki_GGT	Adipose - Visceral (Omentum)	sQTL	1.155192283.155192786.clu	1567	150	150	0.249707093547	none
ENSG00000185499	MUC1	1_155086187	Miao_NAFDL-S	Adipose - Subcutaneous	eQTL	ENSG00000185499.16	1589	9.32790214206	8.75984576915	0.031235239085	none
ENSG00000185499	MUC1	1_155134221	Pazoki_ALT	Adipose - Visceral (Omentum)	sQTL	1.155192310.155192786.clu	1544	42.2839966564	150	0.419569648439	coloc
ENSG00000185499	MUC1	1_155856403	Pazoki_GGT	Adipose - Visceral (Omentum)	sQTL	1.155192283.155192786.clu	980	20.4948500217	28.6529674609	0.0249981672255	none
ENSG00000185499	MUC1	1_155134221	ALT_UKB	Pancreas	sQTL	1.155192310.155192786.clu	1391	25.0876270032	150	0.421554987862	coloc
ENSG00000185499	MUC1	1_155134221	Pazoki_ALT	Adipose - Visceral (Omentum)	sQTL	1.155192274.155192786.clu	1544	42.2839966564	17.4078714193	0.376915584264	coloc
ENSG00000185499	MUC1	1_155134221	Pazoki_ALT	Adipose - Subcutaneous	sQTL	1.155192310.155192786.clu	1544	42.2839966564	150	0.419569648439	coloc
ENSG00000185499	MUC1	1_155086187	Miao_NAFDL-S	Adipose - Visceral (Omentum)	sQTL	1.155192283.155192786.clu	1589	9.32790214206	150	0.0195718813186	none
ENSG00000185499	MUC1	1_155114095	Pazoki_GGT	Pancreas	sQTL	1.155192310.155192786.clu	1567	150	150	0.249707093547	none
ENSG00000185499	MUC1	1_155086187	Miao_NAFDL-S	Pancreas	sQTL	1.155192274.155192786.clu	1589	9.32790214206	108.315169621	0.0195718813186	none
ENSG00000185499	MUC1	1_155134221	Pazoki_ALT	Pancreas	sQTL	1.155192274.155192786.clu	1544	42.2839966564	108.315169621	0.419569648439	coloc
ENSG00000185499	MUC1	1_155086187	Miao_NAFDL-S	Pancreas	sQTL	1.155192310.155192786.clu	1589	9.32790214206	150	0.0195718813186	none
ENSG00000185499	MUC1	1_155086187	Miao_NAFDL-S	Adipose - Subcutaneous	sQTL	1.155192283.155192786.clu	1589	9.32790214206	150	0.0195699241304	none
ENSG00000185499	MUC1	1_155086187	Miao_NAFDL-S	Pancreas	eQTL	ENSG00000185499.16	1589	9.32790214206	10.7151726544	0.023137035112	none
ENSG00000185499	MUC1	1_155134221	ALT_UKB	Pancreas	sQTL	1.155192274.155192786.clu	1391	25.0876270032	108.315169621	0.421554987862	coloc
ENSG00000185499	MUC1	1_155134221	ALT_UKB	Pancreas	sQTL	1.155192247.155192786.clu	1391	25.0876270032	37.8822068318	0.416505533323	coloc
ENSG00000185499	MUC1	1_155114095	Pazoki_GGT	Adipose - Visceral (Omentum)	sQTL	1.155192310.155192786.clu	1567	150	150	0.249707093547	none
ENSG00000185499	MUC1	1_155134221	ALT_UKB	Adipose - Visceral (Omentum)	sQTL	1.155192274.155192786.clu	1391	25.0876270032	17.4078714193	0.416294887639	coloc
ENSG00000185499	MUC1	1_155114095	Pazoki_GGT	Pancreas	sQTL	1.155192247.155192786.clu	1567	150	37.8822068318	0.246671003107	none
ENSG00000185499	MUC1	1_155114095	Pazoki_GGT	Adipose - Visceral (Omentum)	sQTL	1.155192274.155192786.clu	1567	150	17.4078714193	0.240202894984	none
ENSG00000185499	MUC1	1_155856403	Pazoki_GGT	Adipose - Visceral (Omentum)	sQTL	1.155192310.155192786.clu	980	20.4948500217	25.432010073	0.0249898756674	none
ENSG00000185499	MUC1	1_155114095	Pazoki_GGT	Adipose - Subcutaneous	sQTL	1.155192310.155192786.clu	1567	150	150	0.249707093547	none
ENSG00000185499	MUC1	1_155134221	Pazoki_ALT	Pancreas	sQTL	1.155192247.155192786.clu	1544	42.2839966564	37.8822068318	0.413858298087	coloc
ENSG00000185499	MUC1	1_155086187	Miao_NAFDL-S	Pancreas	sQTL	1.155192247.155192786.clu	1589	9.32790214206	37.8822068318	0.0192360527644	none
ENSG00000185499	MUC1	1_155856403	Pazoki_GGT	Pancreas	sQTL	1.155192247.155192786.clu	980	20.4948500217	19.1717296906	0.0249981672255	none
ENSG00000185507	IRF7	11_823586	MRI_ML	Skeletal Muscle	sQTL	11.613595.613785.clu	3465	5.56863623584	7.26074908462	0.0207056408202	none
ENSG00000185561	TLCD2	17_1715069	Pazoki_ALP	Adipose - Subcutaneous	eQTL	ENSG00000185561.9	3536	43.585026652	11.9683454493	0.12384166153	none
ENSG00000185561	TLCD2	17_1715069	Pazoki_ALP	Liver	eQTL	ENSG00000185561.9	3536	43.585026652	8.08431933257	0.0908962614425	none
ENSG00000185561	TLCD2	17_1715069	Pazoki_ALP	Skeletal Muscle	eQTL	ENSG00000185561.9	3536	43.585026652	65.0164231888	0.124334122478	none
ENSG00000185591	SP1	12_53419219	Pazoki_ALT	Pancreas	eQTL	ENSG00000185591.9	2179	8.01322826573	6.16270070115	0.630744328059	coloc
ENSG00000185591	SP1	12_53333727	Pazoki_ALP	Skeletal Muscle	eQTL	ENSG00000185591.9	2327	41.251811973	14.7970586366	0.098217305085	none
ENSG00000185591	SP1	12_53419219	Pazoki_ALT	Adipose - Visceral (Omentum)	eQTL	ENSG00000185591.9	2179	8.01322826573	24.6102424704	0.717397173676	coloc
ENSG00000185591	SP1	12_53419219	Pazoki_ALT	Adipose - Subcutaneous	eQTL	ENSG00000185591.9	2179	8.01322826573	42.1820707032	0.715192496797	coloc
ENSG00000185591	SP1	12_53419219	Pazoki_ALT	Skeletal Muscle	eQTL	ENSG00000185591.9	2179	8.01322826573	14.7970586366	0.705240261905	coloc
ENSG00000185591	SP1	12_53333727	Pazoki_ALP	Adipose - Visceral (Omentum)	eQTL	ENSG00000185591.9	2327	41.251811973	24.6102424704	0.0995842187323	none
ENSG00000185591	SP1	12_53333727	Pazoki_ALP	Adipose - Subcutaneous	eQTL	ENSG00000185591.9	2327	41.251811973	42.1820707032	0.0992832151358	none
ENSG00000185608	MRPL40	22_19317067	Pazoki_ALT	Liver	sQTL	22.19432607.19433265.clu	2827	7.36653154442	5.28413379997	0.0583142894977	none
ENSG00000185608	MRPL40	22_19317067	Pazoki_ALT	Skeletal Muscle	eQTL	ENSG00000185608.8	2828	7.36653154442	5.96900297537	0.0323209296466	none
ENSG00000185608	MRPL40	22_19317067	Pazoki_ALT	Adipose - Subcutaneous	sQTL	22.19432859.19433265.clu	2828	7.36653154442	19.8904775759	0.0703379721174	none
ENSG00000185608	MRPL40	22_19317067	Pazoki_ALT	Adipose - Visceral (Omentum)	sQTL	22.19432859.19433265.clu	2828	7.36653154442	18.7927950929	0.0702869515604	none
ENSG00000185608	MRPL40	22_19317067	Pazoki_ALT	Skeletal Muscle	sQTL	22.19432859.19433265.clu	2828	7.36653154442	25.1199545231	0.0702076585796	none
ENSG00000185608	MRPL40	22_19317067	Pazoki_ALT	Adipose - Subcutaneous	sQTL	22.19432607.19433265.clu	2828	7.36653154442	19.4017870663	0.0703523933684	none
ENSG00000185608	MRPL40	22_19317067	Pazoki_ALT	Skeletal Muscle	sQTL	22.19432607.19433265.clu	2828	7.36653154442	24.3307694266	0.0701977129082	none
ENSG00000185608	MRPL40	22_19317067	Pazoki_ALT	Adipose - Visceral (Omentum)	sQTL	22.19432607.19433265.clu	2828	7.36653154442	17.2152970324	0.0703216197758	none
ENSG00000185608	MRPL40	22_19317067	Pazoki_ALT	Pancreas	sQTL	22.19432607.19433265.clu	2828	7.36653154442	8.95795360796	0.0687027676978	none
ENSG00000185608	MRPL40	22_19317067	Pazoki_ALT	Pancreas	sQTL	22.19432859.19433265.clu	2828	7.36653154442	8.74274623974	0.0703122344188	none
ENSG00000185614	FAM212A	3_50015434	NAFLD-S	Skeletal Muscle	eQTL	ENSG00000185614.4	1375	11.1906133643	39.183891109	0.189231759923	none
ENSG00000185614	FAM212A	3_49449859	Pazoki_ALP	Skeletal Muscle	eQTL	ENSG00000185614.4	1222	15.1804560645	39.183891109	0.106811354573	none
ENSG00000185615	PDIA2	16_1194380	Pazoki_GGT	Pancreas	sQTL	16.286727.286835.clu	2707	7.88605664769	17.942106188	0.00276321675972	none
ENSG00000185615	PDIA2	16_360178	Pazoki_ALP	Pancreas	sQTL	16.285015.285506.clu	2744	10.6575773192	16.1464793208	0.0214529264213	none
ENSG00000185615	PDIA2	16_292771	NAFLD-S	Pancreas	sQTL	16.283368.284485.clu	1906	8.91981380202	7.78282237349	0.0311157554566	none
ENSG00000185615	PDIA2	16_374277	Pazoki_GGT	Pancreas	sQTL	16.284792.284878.clu	2785	22.8239087409	69.0357611043	0.0088986095383	none
ENSG00000185615	PDIA2	16_292771	NAFLD-S	Pancreas	sQTL	16.285015.285506.clu	1906	8.91981380202	16.1464793208	0.0172338302519	none
ENSG00000185615	PDIA2	16_360178	Pazoki_ALP	Pancreas	sQTL	16.284792.284878.clu	2744	10.6575773192	69.0357611043	0.0425230929938	none
ENSG00000185615	PDIA2	16_292771	NAFLD-S	Pancreas	sQTL	16.284792.284878.clu	1906	8.91981380202	69.0357611043	0.0341635452971	none
ENSG00000185615	PDIA2	16_292771	NAFLD-S	Pancreas	eQTL	ENSG00000185615.15	1906	8.91981380202	85.9407796768	0.332366811434	none
ENSG00000185615	PDIA2	16_292771	NAFLD-S	Pancreas	sQTL	16.284792.284923.clu	1906	8.91981380202	74.9103286213	0.0341635452971	none
ENSG00000185615	PDIA2	16_374277	Pazoki_GGT	Pancreas	sQTL	16.285015.285506.clu	2785	22.8239087409	16.1464793208	0.0032461874578	none
ENSG00000185615	PDIA2	16_374277	Pazoki_GGT	Pancreas	eQTL	ENSG00000185615.15	2785	22.8239087409	85.9407796768	0.00814089054285	none
ENSG00000185615	PDIA2	16_360178	Pazoki_ALP	Pancreas	sQTL	16.284792.284923.clu	2744	10.6575773192	74.9103286213	0.0425230929938	none
ENSG00000185615	PDIA2	16_360178	Pazoki_ALP	Pancreas	eQTL	ENSG00000185615.15	2744	10.6575773192	85.9407796768	0.0261026909093	none
ENSG00000185615	PDIA2	16_360178	Pazoki_ALP	Pancreas	sQTL	16.286727.286835.clu	2744	10.6575773192	17.942106188	0.00383403272912	none
ENSG00000185615	PDIA2	16_292771	NAFLD-S	Pancreas	sQTL	16.283368.284387.clu	1906	8.91981380202	7.82476896123	0.0297524865538	none
ENSG00000185615	PDIA2	16_374277	Pazoki_GGT	Pancreas	sQTL	16.284792.284923.clu	2785	22.8239087409	74.9103286213	0.0088986095383	none
ENSG00000185627	PSMD13	11_305619	Pazoki_ALP	Pancreas	sQTL	11.237144.238998.clu	2387	123.075720714	7.60630033005	0.00131908010266	none
ENSG00000185651	UBE2L3	22_21563570	Pazoki_GGT	Adipose - Subcutaneous	eQTL	ENSG00000185651.14	1596	14.30980392	7.14612670077	0.908369539459	coloc
ENSG00000185651	UBE2L3	22_21563570	Pazoki_GGT	Skeletal Muscle	eQTL	ENSG00000185651.14	1596	14.30980392	17.2518237223	0.962678306607	coloc
ENSG00000185658	BRWD1	21_39260421	Pazoki_ALT	Pancreas	eQTL	ENSG00000185658.13	3440	12.4436974992	8.73252211788	0.159245214658	none
ENSG00000185664	PMEL	12_56042145	Pazoki_ALT	Adipose - Subcutaneous	eQTL	ENSG00000185664.14	1515	10.5376020021	55.3819892779	0.0301871312644	none
ENSG00000185664	PMEL	12_56042145	Pazoki_ALT	Adipose - Visceral (Omentum)	eQTL	ENSG00000185664.14	1515	10.5376020021	45.588866196	0.0301648035537	none
ENSG00000185664	PMEL	12_56042145	Pazoki_ALT	Skeletal Muscle	eQTL	ENSG00000185664.14	1515	10.5376020021	12.4939788511	0.0305751035941	none
ENSG00000185739	SRL	16_4298579	Pazoki_ALP	Skeletal Muscle	sQTL	16.4204634.4241589.clu	2966	13.2365720064	5.76210131082	0.551168678351	coloc
ENSG00000185739	SRL	16_4298579	Pazoki_ALP	Skeletal Muscle	sQTL	16.4204634.4206727.clu	2966	13.2365720064	150	0.0133087370005	none
ENSG00000185803	SLC52A2	8_144414342	Pazoki_ALP	Adipose - Subcutaneous	eQTL	ENSG00000185803.8	1570	69.2218487496	114.414371689	0.031353076624	none
ENSG00000185803	SLC52A2	8_144414342	Pazoki_ALP	Adipose - Visceral (Omentum)	eQTL	ENSG00000185803.8	1570	69.2218487496	115.670236969	0.031353076624	none
ENSG00000185803	SLC52A2	8_144414342	Pazoki_ALP	Adipose - Subcutaneous	sQTL	8.144358900.144359188.clu	1570	69.2218487496	17.5007818768	0.0347555111744	none
ENSG00000185803	SLC52A2	8_144414342	Pazoki_ALP	Adipose - Subcutaneous	sQTL	8.144359065.144359188.clu	1570	69.2218487496	10.2656968068	0.0363056260724	none
ENSG00000185803	SLC52A2	8_144414342	Pazoki_ALP	Adipose - Visceral (Omentum)	sQTL	8.144359065.144359188.clu	1570	69.2218487496	22.4912650762	0.0332062015752	none
ENSG00000185803	SLC52A2	8_144414342	Pazoki_ALP	Skeletal Muscle	eQTL	ENSG00000185803.8	1570	69.2218487496	18.3990462785	0.0332717756891	none
ENSG00000185813	PCYT2	17_81513660	Pazoki_GGT	Liver	sQTL	17.81909602.81911267.clu	3387	82.2924298239	6.4240655588	0.0139893748117	none
ENSG00000185813	PCYT2	17_81514746	ALT_UKB	Liver	sQTL	17.81909602.81911267.clu	3251	12.9956915262	6.4240655588	0.014537495783	none
ENSG00000185813	PCYT2	17_81513660	Pazoki_ALT	Liver	sQTL	17.81909602.81911267.clu	3387	31.9586073148	6.4240655588	0.01411051048	none
ENSG00000185829	ARL17A	17_46613058	Pazoki_ALP	Skeletal Muscle	eQTL	ENSG00000185829.17	1313	19.0506099934	30.9493184025	0.649563834762	coloc
ENSG00000185829	ARL17A	17_46039477	Pazoki_ALP	Adipose - Subcutaneous	eQTL	ENSG00000185829.17	2833	20.4948500217	22.4689679111	0.440862768313	coloc
ENSG00000185829	ARL17A	17_46039477	Pazoki_ALP	Liver	eQTL	ENSG00000185829.17	2833	20.4948500217	10.5233267816	0.658316983918	coloc
ENSG00000185829	ARL17A	17_46613058	Pazoki_ALP	Pancreas	eQTL	ENSG00000185829.17	1313	19.0506099934	23.6765861946	0.0964129180964	none
ENSG00000185829	ARL17A	17_46039477	Pazoki_ALP	Pancreas	eQTL	ENSG00000185829.17	2833	20.4948500217	23.84913472	0.123278330075	none
ENSG00000185829	ARL17A	17_46613058	Pazoki_ALP	Adipose - Subcutaneous	sQTL	17.46528859.46570759.clu	1313	19.0506099934	47.0410760905	0.0981354643028	none
ENSG00000185829	ARL17A	17_46039477	Pazoki_ALP	Adipose - Subcutaneous	sQTL	17.46517233.46570759.clu	2833	20.4948500217	14.5795789562	0.0800816983311	none
ENSG00000185829	ARL17A	17_46613058	Pazoki_ALP	Adipose - Subcutaneous	eQTL	ENSG00000185829.17	1313	19.0506099934	28.0736922095	0.0998434933926	none
ENSG00000185829	ARL17A	17_46039477	Pazoki_ALP	Adipose - Subcutaneous	sQTL	17.46528859.46570759.clu	2833	20.4948500217	43.7417560549	0.0828957538163	none
ENSG00000185829	ARL17A	17_46039477	Pazoki_ALP	Adipose - Visceral (Omentum)	sQTL	17.46528859.46570759.clu	2833	20.4948500217	31.0885016473	0.08327847771	none
ENSG00000185829	ARL17A	17_46613058	Pazoki_ALP	Adipose - Visceral (Omentum)	sQTL	17.46528859.46570759.clu	1313	19.0506099934	33.8451988473	0.0978394408985	none
ENSG00000185829	ARL17A	17_46039477	Pazoki_ALP	Adipose - Visceral (Omentum)	eQTL	ENSG00000185829.17	2833	20.4948500217	25.7229787607	0.116692445975	none
ENSG00000185829	ARL17A	17_46613058	Pazoki_ALP	Adipose - Visceral (Omentum)	eQTL	ENSG00000185829.17	1313	19.0506099934	27.181073775	0.0997076479523	none
ENSG00000185829	ARL17A	17_46039477	Pazoki_ALP	Adipose - Visceral (Omentum)	sQTL	17.46517233.46570759.clu	2833	20.4948500217	10.7915451789	0.130308859639	none
ENSG00000185829	ARL17A	17_46613058	Pazoki_ALP	Liver	eQTL	ENSG00000185829.17	1313	19.0506099934	13.028335082	0.455793485048	coloc
ENSG00000185829	ARL17A	17_46039477	Pazoki_ALP	Skeletal Muscle	eQTL	ENSG00000185829.17	2833	20.4948500217	30.9493184025	0.610823499963	coloc
ENSG00000185847	LINC01405	12_111446804	Pazoki_ALT	Skeletal Muscle	sQTL	12.110938512.110958022.clu	1146	30.2365720064	41.2417192922	0.148335131001	none
ENSG00000185847	LINC01405	12_111406414	ALT_UKB	Skeletal Muscle	sQTL	12.110936698.110938290.clu	1207	14.8422833978	88.9034762654	0.0338984363037	none
ENSG00000185847	LINC01405	12_111446804	Pazoki_ALT	Skeletal Muscle	sQTL	12.110936698.110937185.clu	1146	30.2365720064	88.2531352621	0.148569656306	none
ENSG00000185847	LINC01405	12_111446804	Pazoki_ALT	Skeletal Muscle	sQTL	12.110936698.110958022.clu	1146	30.2365720064	12.3658437372	0.148561709095	none
ENSG00000185847	LINC01405	12_111551854	Pazoki_ALP	Skeletal Muscle	sQTL	12.110936698.110937185.clu	1043	45.0362121727	32.5930033661	0.0684247900303	none
ENSG00000185847	LINC01405	12_110988811	Pazoki_ALP	Skeletal Muscle	sQTL	12.110936698.110938290.clu	1432	43.6197887583	88.9034762654	0.0304971138095	none
ENSG00000185847	LINC01405	12_110988811	Pazoki_ALP	Skeletal Muscle	sQTL	12.110936698.110958022.clu	1432	43.6197887583	13.4616787559	0.0300993093537	none
ENSG00000185847	LINC01405	12_111406414	ALT_UKB	Skeletal Muscle	sQTL	12.110936698.110958022.clu	1207	14.8422833978	13.4616787559	0.0335212211027	none
ENSG00000185847	LINC01405	12_110988811	Pazoki_ALP	Skeletal Muscle	sQTL	12.110938512.110958022.clu	1432	43.6197887583	43.4387897113	0.0310144754972	none
ENSG00000185847	LINC01405	12_111551854	Pazoki_ALP	Skeletal Muscle	sQTL	12.110936698.110938290.clu	1043	45.0362121727	29.6347155072	0.068936976637	none
ENSG00000185847	LINC01405	12_111406414	ALT_UKB	Skeletal Muscle	eQTL	ENSG00000185847.7	1207	14.8422833978	55.8899128175	0.0337956372772	none
ENSG00000185847	LINC01405	12_110988811	Pazoki_ALP	Skeletal Muscle	eQTL	ENSG00000185847.7	1432	43.6197887583	55.8899128175	0.030368103133	none
ENSG00000185847	LINC01405	12_111406414	ALT_UKB	Skeletal Muscle	sQTL	12.110936698.110937185.clu	1207	14.8422833978	92.4375763854	0.0344020471562	none
ENSG00000185847	LINC01405	12_110988811	Pazoki_ALP	Skeletal Muscle	sQTL	12.110936698.110937185.clu	1432	43.6197887583	92.4375763854	0.031049418345	none
ENSG00000185847	LINC01405	12_111446804	Pazoki_ALT	Skeletal Muscle	sQTL	12.110936698.110938290.clu	1146	30.2365720064	83.4954364129	0.148555663422	none
ENSG00000185847	LINC01405	12_111446804	Pazoki_ALT	Skeletal Muscle	eQTL	ENSG00000185847.7	1146	30.2365720064	53.3867330456	0.148537622629	none
ENSG00000185885	IFITM1	11_305619	Pazoki_ALP	Skeletal Muscle	eQTL	ENSG00000185885.15	2387	123.075720714	10.991985515	0.652129225355	coloc
ENSG00000185885	IFITM1	11_305619	Pazoki_ALP	Adipose - Visceral (Omentum)	eQTL	ENSG00000185885.15	2387	123.075720714	7.94207046973	0.379908025789	coloc
ENSG00000185885	IFITM1	11_305619	Pazoki_ALP	Liver	eQTL	ENSG00000185885.15	2387	123.075720714	6.26801975999	0.201134987799	none
ENSG00000185885	IFITM1	11_305619	Pazoki_ALP	Adipose - Subcutaneous	eQTL	ENSG00000185885.15	2387	123.075720714	9.3641867282	0.722389613929	coloc
ENSG00000185909	KLHDC8B	3_49449859	Pazoki_ALP	Adipose - Subcutaneous	eQTL	ENSG00000185909.14	1222	15.1804560645	5.43580745811	0.774912478049	coloc
ENSG00000185917	SETD4	21_36180911	Pazoki_GGT	Adipose - Subcutaneous	sQTL	21.36041888.36043782.clu	3359	7.61978875829	88.2827931058	0.100398257305	none
ENSG00000185917	SETD4	21_36180911	Pazoki_GGT	Adipose - Subcutaneous	sQTL	21.36043651.36043782.clu	3359	7.61978875829	31.9353468074	0.0925598886024	none
ENSG00000185920	PTCH1	9_95474382	Pazoki_ALT	Liver	eQTL	ENSG00000185920.15	2323	7.79588001734	5.50875896242	0.607187840613	coloc
ENSG00000186115	CYP4F2	19_15875578	Pazoki_ALT	Pancreas	eQTL	ENSG00000186115.12	4106	11.8860566477	15.4348580413	0.00201596263915	none
ENSG00000186153	WWOX	16_78468997	MRI_UKB	Adipose - Visceral (Omentum)	sQTL	16.78164289.78386860.clu	1541	5.47958066636	30.3550144526	0.00981109680262	none
ENSG00000186166	CCDC84	11_118941850	Pazoki_GGT	Skeletal Muscle	sQTL	11.118999109.119001613.clu	2097	19.8239087409	12.244901586	0.000650836207196	none
ENSG00000186188	FFAR4	10_93581054	Pazoki_GGT	Pancreas	eQTL	ENSG00000186188.10	3344	19.4814860601	23.3479473989	0.00867290907164	none
ENSG00000186188	FFAR4	10_93581054	Pazoki_GGT	Adipose - Subcutaneous	eQTL	ENSG00000186188.10	3344	19.4814860601	16.7366882803	0.00737714624113	none
ENSG00000186188	FFAR4	10_93581054	Pazoki_GGT	Adipose - Visceral (Omentum)	eQTL	ENSG00000186188.10	3344	19.4814860601	9.54337355206	0.0067736594896	none
ENSG00000186204	CYP4F12	19_16282165	Pazoki_GGT	Adipose - Subcutaneous	sQTL	19.15696225.15696430.clu	2970	8.88605664769	5.2572133966	0.029356351515	none
ENSG00000186204	CYP4F12	19_15875578	Pazoki_ALT	Adipose - Visceral (Omentum)	sQTL	19.15678405.15680244.clu	4106	11.8860566477	45.6475118794	0.00797449933599	none
ENSG00000186204	CYP4F12	19_15875578	Pazoki_ALT	Adipose - Visceral (Omentum)	eQTL	ENSG00000186204.14	4106	11.8860566477	24.6128642307	0.07622339091	none
ENSG00000186204	CYP4F12	19_15875578	Pazoki_ALT	Adipose - Subcutaneous	sQTL	19.15678405.15680244.clu	4106	11.8860566477	61.5234525161	0.00805343271091	none
ENSG00000186204	CYP4F12	19_15875578	Pazoki_ALT	Adipose - Subcutaneous	sQTL	19.15682109.15682389.clu	4106	11.8860566477	50.8158519211	0.116596238301	none
ENSG00000186204	CYP4F12	19_15875578	Pazoki_ALT	Adipose - Subcutaneous	sQTL	19.15678329.15680244.clu	4106	11.8860566477	38.7414608733	0.00807012852166	none
ENSG00000186204	CYP4F12	19_15875578	Pazoki_ALT	Adipose - Visceral (Omentum)	sQTL	19.15682109.15682389.clu	4106	11.8860566477	30.0341617378	0.113979572306	none
ENSG00000186204	CYP4F12	19_15875578	Pazoki_ALT	Adipose - Visceral (Omentum)	sQTL	19.15680519.15682389.clu	4106	11.8860566477	34.7769176081	0.116596238301	none
ENSG00000186204	CYP4F12	19_15875578	Pazoki_ALT	Adipose - Visceral (Omentum)	sQTL	19.15678329.15680244.clu	4106	11.8860566477	36.762089901	0.00804404364595	none
ENSG00000186204	CYP4F12	19_15875578	Pazoki_ALT	Adipose - Subcutaneous	eQTL	ENSG00000186204.14	4106	11.8860566477	33.1508952865	0.112367607776	none
ENSG00000186204	CYP4F12	19_15875578	Pazoki_ALT	Adipose - Subcutaneous	sQTL	19.15680519.15681964.clu	4106	11.8860566477	38.0014526733	0.116596238301	none
ENSG00000186204	CYP4F12	19_15875578	Pazoki_ALT	Adipose - Subcutaneous	sQTL	19.15678329.15680278.clu	4106	11.8860566477	16.3519314731	0.00804344577704	none
ENSG00000186205	MARC1	1_220796686	Pazoki_ALT	Adipose - Subcutaneous	sQTL	1.220791664.220796643.clu	2397	56.2076083105	6.1827227982	0.410429211819	coloc
ENSG00000186205	MARC1	1_220796686	ALT_UKB	Adipose - Subcutaneous	sQTL	1.220791664.220796643.clu	2389	21.0580286774	6.1827227982	0.413247788551	coloc
ENSG00000186205	MARC1	1_220796686	cALT	Pancreas	eQTL	ENSG00000186205.12	2107	22.0948519981	9.4681325007	0.00422800866671	none
ENSG00000186205	MARC1	1_220796686	MRI_ML	Pancreas	eQTL	ENSG00000186205.12	2374	8.76955107862	9.4681325007	0.0148828653722	none
ENSG00000186205	MARC1	1_220796686	cALT	Liver	sQTL	1.220794355.220796643.clu	2107	22.0948519981	5.24439269875	0.139484641678	none
ENSG00000186205	MARC1	1_220796686	MRI_ML	Liver	sQTL	1.220794355.220796643.clu	2374	8.76955107862	8.01574604129	0.292953145234	none
ENSG00000186205	MARC1	1_220796686	MRI_ML	Skeletal Muscle	eQTL	ENSG00000186205.12	2374	8.76955107862	10.3529040509	0.0166173310157	none
ENSG00000186205	MARC1	1_220796686	ALT_UKB	Skeletal Muscle	eQTL	ENSG00000186205.12	2389	21.0580286774	10.3529040509	0.0156660229412	none
ENSG00000186205	MARC1	1_220796686	Pazoki_ALT	Liver	sQTL	1.220794355.220796643.clu	2397	56.2076083105	8.01574604129	0.299437582655	none
ENSG00000186205	MARC1	1_220796686	cALT	Skeletal Muscle	eQTL	ENSG00000186205.12	2107	22.0948519981	10.1517196585	0.0191748514892	none
ENSG00000186205	MARC1	1_220796686	ALT_UKB	Pancreas	eQTL	ENSG00000186205.12	2389	21.0580286774	9.4681325007	0.00391394382877	none
ENSG00000186205	MARC1	1_220796686	MRI_ML	Adipose - Subcutaneous	sQTL	1.220794355.220796643.clu	2374	8.76955107862	7.80274859914	0.40041074059	coloc
ENSG00000186205	MARC1	1_220796686	ALT_UKB	Adipose - Subcutaneous	sQTL	1.220794355.220796643.clu	2389	21.0580286774	7.80274859914	0.433516169173	coloc
ENSG00000186205	MARC1	1_220796686	Pazoki_ALP	Liver	sQTL	1.220794355.220796643.clu	2397	40.6020599913	8.01574604129	0.307104773413	none
ENSG00000186205	MARC1	1_220796686	Pazoki_ALP	Adipose - Subcutaneous	sQTL	1.220791664.220796643.clu	2397	40.6020599913	6.1827227982	0.413541882174	coloc
ENSG00000186205	MARC1	1_220796686	cALT	Adipose - Subcutaneous	sQTL	1.220791664.220796643.clu	2107	22.0948519981	6.1827227982	0.452213187392	coloc
ENSG00000186205	MARC1	1_220796686	Pazoki_ALP	Pancreas	eQTL	ENSG00000186205.12	2397	40.6020599913	9.4681325007	0.0041698412649	none
ENSG00000186205	MARC1	1_220796686	Pazoki_ALT	Skeletal Muscle	eQTL	ENSG00000186205.12	2397	56.2076083105	10.3529040509	0.0187747233004	none
ENSG00000186205	MARC1	1_220796686	cALT	Adipose - Subcutaneous	sQTL	1.220794355.220796643.clu	2107	22.0948519981	6.70041797865	0.472819197179	coloc
ENSG00000186205	MARC1	1_220796686	ALT_UKB	Liver	sQTL	1.220794355.220796643.clu	2389	21.0580286774	8.01574604129	0.310423504666	none
ENSG00000186205	MARC1	1_220796686	Pazoki_ALT	Adipose - Subcutaneous	sQTL	1.220794355.220796643.clu	2397	56.2076083105	7.80274859914	0.426981232998	coloc
ENSG00000186205	MARC1	1_220796686	Pazoki_ALT	Pancreas	eQTL	ENSG00000186205.12	2397	56.2076083105	9.4681325007	0.00425846892654	none
ENSG00000186205	MARC1	1_220796686	Pazoki_ALP	Adipose - Subcutaneous	sQTL	1.220794355.220796643.clu	2397	40.6020599913	7.80274859914	0.432246937254	coloc
ENSG00000186205	MARC1	1_220796686	Pazoki_ALP	Skeletal Muscle	eQTL	ENSG00000186205.12	2397	40.6020599913	10.3529040509	0.0166987520612	none
ENSG00000186205	MARC1	1_220796686	MRI_ML	Adipose - Subcutaneous	sQTL	1.220791664.220796643.clu	2374	8.76955107862	6.1827227982	0.379204213077	coloc
ENSG00000186301	MST1P2	1_16703982	Pazoki_GGT	Pancreas	eQTL	ENSG00000186301.8	2075	150	18.2028082917	0.00082057467255	none
ENSG00000186301	MST1P2	1_16703982	Pazoki_GGT	Liver	sQTL	1.16649949.16650021.clu	2074	150	8.97472848383	0.00157622200693	none
ENSG00000186301	MST1P2	1_16703982	Pazoki_GGT	Liver	sQTL	1.16649525.16649626.clu	2074	150	77.3594071515	0.0014043515705	none
ENSG00000186301	MST1P2	1_16178825	Miao_NAFDL-S	Adipose - Visceral (Omentum)	eQTL	ENSG00000186301.8	2499	29.0043648054	8.1884266592	0.0102266168356	none
ENSG00000186301	MST1P2	1_16178825	Pazoki_ALT	Adipose - Visceral (Omentum)	eQTL	ENSG00000186301.8	2546	71.3279021421	8.1884266592	0.0114591996382	none
ENSG00000186301	MST1P2	1_16703982	Pazoki_GGT	Liver	sQTL	1.16649525.16649607.clu	2074	150	80.5717801119	0.0014043515705	none
ENSG00000186301	MST1P2	1_16703982	Pazoki_GGT	Pancreas	sQTL	1.16649525.16649607.clu	2075	150	48.609532119	0.00248333303115	none
ENSG00000186301	MST1P2	1_16703982	Pazoki_GGT	Liver	sQTL	1.16647581.16648068.clu	2074	150	7.7699905534	0.00798933735878	none
ENSG00000186301	MST1P2	1_16703982	Pazoki_GGT	Liver	sQTL	1.16647581.16648474.clu	2074	150	7.86864536438	0.0103867768201	none
ENSG00000186301	MST1P2	1_16703982	Pazoki_GGT	Adipose - Visceral (Omentum)	eQTL	ENSG00000186301.8	2075	150	13.8011496616	0.0321955820957	none
ENSG00000186301	MST1P2	1_16703982	Pazoki_GGT	Liver	eQTL	ENSG00000186301.8	2074	150	18.3906900885	0.000397150023745	none
ENSG00000186301	MST1P2	1_16703982	Pazoki_GGT	Liver	sQTL	1.16649001.16649178.clu	2074	150	6.84470068681	0.0256186410648	none
ENSG00000186301	MST1P2	1_16703982	Pazoki_GGT	Liver	sQTL	1.16649251.16649379.clu	2074	150	6.56390910198	0.0174482828942	none
ENSG00000186301	MST1P2	1_16177886	Pazoki_GGT	Adipose - Visceral (Omentum)	eQTL	ENSG00000186301.8	2543	150	8.1884266592	0.00891435732584	none
ENSG00000186301	MST1P2	1_16703982	Pazoki_GGT	Adipose - Subcutaneous	eQTL	ENSG00000186301.8	2075	150	15.3860803854	0.031037667086	none
ENSG00000186301	MST1P2	1_16178825	cALT	Adipose - Visceral (Omentum)	eQTL	ENSG00000186301.8	2044	7.83624247602	8.1884266592	0.00700847090433	none
ENSG00000186301	MST1P2	1_16703982	Pazoki_GGT	Liver	sQTL	1.16649949.16650074.clu	2074	150	10.4415320876	0.00266337511721	none
ENSG00000186301	MST1P2	1_16703982	Pazoki_GGT	Liver	sQTL	1.16649949.16650024.clu	2074	150	10.2047255497	0.00301003015105	none
ENSG00000186301	MST1P2	1_16703982	Pazoki_GGT	Liver	sQTL	1.16649251.16649428.clu	2074	150	7.28481862918	0.0112469905652	none
ENSG00000186301	MST1P2	1_16178825	ALT_UKB	Adipose - Visceral (Omentum)	eQTL	ENSG00000186301.8	2485	40.3680086347	8.1884266592	0.0114277222741	none
ENSG00000186301	MST1P2	1_16703982	Pazoki_GGT	Liver	sQTL	1.16647581.16647784.clu	2074	150	7.60223780666	0.00682147667124	none
ENSG00000186409	CCDC30	1_42520739	Pazoki_GGT	Adipose - Subcutaneous	eQTL	ENSG00000186409.14	2358	8.05060999336	23.7308184655	0.042431004192	none
ENSG00000186409	CCDC30	1_42520739	Pazoki_GGT	Adipose - Visceral (Omentum)	eQTL	ENSG00000186409.14	2358	8.05060999336	8.31505578899	0.0417049601607	none
ENSG00000186417	GLDN	15_51241333	Pazoki_ALT	Skeletal Muscle	eQTL	ENSG00000186417.13	2481	8.21467016499	85.9819057524	0.0184506959156	none
ENSG00000186417	GLDN	15_51241333	Pazoki_ALT	Adipose - Subcutaneous	eQTL	ENSG00000186417.13	2481	8.21467016499	15.4671760593	0.019347503505	none
ENSG00000186417	GLDN	15_51245609	Pazoki_ALP	Adipose - Visceral (Omentum)	eQTL	ENSG00000186417.13	2477	18.8538719643	38.1384889193	0.00826853707448	none
ENSG00000186417	GLDN	15_51245609	Pazoki_ALP	Adipose - Subcutaneous	eQTL	ENSG00000186417.13	2477	18.8538719643	15.4671760593	0.00914900751859	none
ENSG00000186417	GLDN	15_51245609	Pazoki_ALP	Skeletal Muscle	eQTL	ENSG00000186417.13	2477	18.8538719643	85.9819057524	0.00857295435505	none
ENSG00000186417	GLDN	15_51241333	Pazoki_ALT	Adipose - Visceral (Omentum)	eQTL	ENSG00000186417.13	2481	8.21467016499	38.1384889193	0.0179775960394	none
ENSG00000186432	KPNA4	3_160308842	Pazoki_ALT	Adipose - Subcutaneous	eQTL	ENSG00000186432.8	2335	21.1426675036	7.58402557018	0.281635978911	none
ENSG00000186432	KPNA4	3_160596648	ALT_UKB	Adipose - Subcutaneous	eQTL	ENSG00000186432.8	2168	12.4220339523	7.58402557018	0.285720272535	none
ENSG00000186432	KPNA4	3_160596648	ALT_UKB	Skeletal Muscle	eQTL	ENSG00000186432.8	2168	12.4220339523	7.41777395664	0.277215261356	none
ENSG00000186432	KPNA4	3_160308842	Pazoki_ALT	Adipose - Visceral (Omentum)	eQTL	ENSG00000186432.8	2335	21.1426675036	5.90213861101	0.418560958683	coloc
ENSG00000186453	FAM228A	2_23673179	Pazoki_ALP	Adipose - Visceral (Omentum)	eQTL	ENSG00000186453.12	3153	9.18708664336	98.3311842798	0.0900776155267	none
ENSG00000186453	FAM228A	2_23673179	Pazoki_ALP	Adipose - Subcutaneous	eQTL	ENSG00000186453.12	3153	9.18708664336	42.3181433953	0.0900854912992	none
ENSG00000186501	TMEM222	1_27362323	Pazoki_ALT	Liver	sQTL	1.27334281.27334667.clu	1548	36.8239087409	6.24928277925	0.0143644421671	none
ENSG00000186501	TMEM222	1_27362323	Pazoki_ALT	Pancreas	eQTL	ENSG00000186501.14	1548	36.8239087409	10.4665646093	0.0236672827995	none
ENSG00000186501	TMEM222	1_27362323	Pazoki_ALT	Liver	sQTL	1.27334281.27335379.clu	1548	36.8239087409	7.43365250991	0.00979750795842	none
ENSG00000186501	TMEM222	1_27362323	Pazoki_ALT	Skeletal Muscle	eQTL	ENSG00000186501.14	1548	36.8239087409	47.8225258644	0.0258321955377	none
ENSG00000186501	TMEM222	1_27362323	Pazoki_ALT	Adipose - Visceral (Omentum)	eQTL	ENSG00000186501.14	1548	36.8239087409	17.5349463538	0.0165914498851	none
ENSG00000186501	TMEM222	1_27362323	Pazoki_ALT	Adipose - Visceral (Omentum)	sQTL	1.27334754.27335379.clu	1548	36.8239087409	6.64517524667	0.00642759913751	none
ENSG00000186501	TMEM222	1_26853597	Pazoki_ALP	Adipose - Subcutaneous	eQTL	ENSG00000186501.14	1677	18.920818754	25.4002753062	0.0306027360413	none
ENSG00000186501	TMEM222	1_27362323	Pazoki_ALT	Skeletal Muscle	sQTL	1.27334754.27335379.clu	1548	36.8239087409	7.42545810399	0.0069104134625	none
ENSG00000186501	TMEM222	1_27362323	Pazoki_ALT	Adipose - Subcutaneous	eQTL	ENSG00000186501.14	1548	36.8239087409	25.4002753062	0.0309447013506	none
ENSG00000186501	TMEM222	1_26853597	Pazoki_ALP	Liver	eQTL	ENSG00000186501.14	1677	18.920818754	6.19751385517	0.00650441297227	none
ENSG00000186501	TMEM222	1_27362323	Pazoki_ALT	Adipose - Subcutaneous	sQTL	1.27334754.27335379.clu	1548	36.8239087409	5.4613229128	0.010213155451	none
ENSG00000186501	TMEM222	1_26853597	Pazoki_ALP	Skeletal Muscle	eQTL	ENSG00000186501.14	1677	18.920818754	47.8225258644	0.0265555390773	none
ENSG00000186501	TMEM222	1_27362323	Pazoki_ALT	Adipose - Subcutaneous	sQTL	1.27334281.27335379.clu	1548	36.8239087409	5.79402476344	0.00809720813656	none
ENSG00000186501	TMEM222	1_26853597	Pazoki_ALP	Adipose - Visceral (Omentum)	eQTL	ENSG00000186501.14	1677	18.920818754	17.5349463538	0.0165196862512	none
ENSG00000186501	TMEM222	1_27362323	Pazoki_ALT	Skeletal Muscle	sQTL	1.27334281.27335379.clu	1548	36.8239087409	6.77799921902	0.00793599696099	none
ENSG00000186510	CLCNKA	1_16178825	cALT	Skeletal Muscle	eQTL	ENSG00000186510.11	2044	7.83624247602	74.3618970642	0.0724577548341	none
ENSG00000186510	CLCNKA	1_16178825	Miao_NAFDL-S	Skeletal Muscle	eQTL	ENSG00000186510.11	2499	29.0043648054	74.3618970642	0.0600830067729	none
ENSG00000186510	CLCNKA	1_16178825	Pazoki_ALT	Skeletal Muscle	eQTL	ENSG00000186510.11	2546	71.3279021421	74.3618970642	0.0578249547163	none
ENSG00000186510	CLCNKA	1_16178825	ALT_UKB	Skeletal Muscle	eQTL	ENSG00000186510.11	2485	40.3680086347	74.3618970642	0.0576750007213	none
ENSG00000186510	CLCNKA	1_16177886	Pazoki_GGT	Skeletal Muscle	eQTL	ENSG00000186510.11	2543	150	74.3618970642	0.0597513739486	none
ENSG00000186523	FAM86B1	8_12175588	Pazoki_ALT	Liver	eQTL	ENSG00000186523.14	2483	17.7447274949	11.362706626	0.0513751669655	none
ENSG00000186523	FAM86B1	8_12175588	Pazoki_ALT	Adipose - Visceral (Omentum)	eQTL	ENSG00000186523.14	2483	17.7447274949	12.5736818516	0.0377663616279	none
ENSG00000186523	FAM86B1	8_12177073	Pazoki_ALP	Pancreas	eQTL	ENSG00000186523.14	2486	71.0315170514	16.0796649135	0.0532656418955	none
ENSG00000186523	FAM86B1	8_12177073	Pazoki_ALP	Skeletal Muscle	eQTL	ENSG00000186523.14	2486	71.0315170514	35.6958557577	0.0539338440619	none
ENSG00000186523	FAM86B1	8_12175588	Pazoki_ALT	Adipose - Subcutaneous	eQTL	ENSG00000186523.14	2483	17.7447274949	22.8331875729	0.0339377728226	none
ENSG00000186523	FAM86B1	8_12177073	Pazoki_ALP	Adipose - Visceral (Omentum)	eQTL	ENSG00000186523.14	2486	71.0315170514	12.5736818516	0.0543743778711	none
ENSG00000186523	FAM86B1	8_12177073	Pazoki_ALP	Adipose - Subcutaneous	eQTL	ENSG00000186523.14	2486	71.0315170514	22.8331875729	0.0556316809156	none
ENSG00000186523	FAM86B1	8_12175588	Pazoki_ALT	Pancreas	eQTL	ENSG00000186523.14	2483	17.7447274949	16.0796649135	0.0529531325289	none
ENSG00000186523	FAM86B1	8_11972993	Pazoki_GGT	Skeletal Muscle	eQTL	ENSG00000186523.14	2982	10.6989700043	35.6958557577	0.0422242832974	none
ENSG00000186523	FAM86B1	8_12177073	Pazoki_ALP	Liver	eQTL	ENSG00000186523.14	2486	71.0315170514	11.362706626	0.0523534746852	none
ENSG00000186523	FAM86B1	8_12175588	Pazoki_ALT	Skeletal Muscle	eQTL	ENSG00000186523.14	2483	17.7447274949	35.6958557577	0.0561339434451	none
ENSG00000186594	MIR22HG	17_1715069	Pazoki_ALP	Adipose - Subcutaneous	eQTL	ENSG00000186594.14	3536	43.585026652	18.9049191219	0.124450362953	none
ENSG00000186594	MIR22HG	17_1715069	Pazoki_ALP	Adipose - Visceral (Omentum)	eQTL	ENSG00000186594.14	3536	43.585026652	10.5494076822	0.12132977449	none
ENSG00000186660	ZFP91	11_58599088	Pazoki_GGT	Adipose - Subcutaneous	sQTL	11.58610334.58610953.clu	3070	22.4436974992	150	0.00184001185065	none
ENSG00000186660	ZFP91	11_58599088	Pazoki_GGT	Adipose - Visceral (Omentum)	sQTL	11.58610334.58610950.clu	3070	22.4436974992	147.968343762	0.00184001185065	none
ENSG00000186660	ZFP91	11_57756410	Pazoki_GGT	Pancreas	sQTL	11.58610334.58610950.clu	1594	13.3467874862	13.9058450696	0.0241297572795	none
ENSG00000186660	ZFP91	11_58599088	Pazoki_GGT	Skeletal Muscle	sQTL	11.58610334.58610950.clu	3070	22.4436974992	150	0.00184001185065	none
ENSG00000186660	ZFP91	11_58599088	Pazoki_GGT	Pancreas	eQTL	ENSG00000186660.14	3070	22.4436974992	6.38581324955	0.332076904807	none
ENSG00000186660	ZFP91	11_57756410	Pazoki_GGT	Liver	sQTL	11.58610334.58610953.clu	1594	13.3467874862	7.55837280227	0.0222592080053	none
ENSG00000186660	ZFP91	11_57756410	Pazoki_GGT	Adipose - Visceral (Omentum)	sQTL	11.58610334.58610950.clu	1594	13.3467874862	42.4526254737	0.0241903830011	none
ENSG00000186660	ZFP91	11_57756410	Pazoki_GGT	Pancreas	sQTL	11.58610334.58610953.clu	1594	13.3467874862	13.7517365961	0.0241401502521	none
ENSG00000186660	ZFP91	11_58599088	Pazoki_GGT	Liver	sQTL	11.58610334.58610953.clu	3070	22.4436974992	28.5974559877	0.00183964698784	none
ENSG00000186660	ZFP91	11_58599088	Pazoki_GGT	Pancreas	sQTL	11.58610334.58610950.clu	3070	22.4436974992	41.661946088	0.00183964698784	none
ENSG00000186660	ZFP91	11_57756410	Pazoki_GGT	Adipose - Subcutaneous	sQTL	11.58610334.58610953.clu	1594	13.3467874862	50.6979677883	0.0241888373346	none
ENSG00000186660	ZFP91	11_57756410	Pazoki_GGT	Adipose - Subcutaneous	sQTL	11.58610334.58610950.clu	1594	13.3467874862	53.3736790206	0.0241888373346	none
ENSG00000186660	ZFP91	11_57756410	Pazoki_GGT	Liver	sQTL	11.58610334.58610950.clu	1594	13.3467874862	8.1057379297	0.0223121217567	none
ENSG00000186660	ZFP91	11_58599088	Pazoki_GGT	Liver	sQTL	11.58610334.58610950.clu	3070	22.4436974992	28.3819286738	0.0018402592786	none
ENSG00000186660	ZFP91	11_57756410	Pazoki_GGT	Adipose - Visceral (Omentum)	sQTL	11.58610334.58610953.clu	1594	13.3467874862	38.1947832383	0.0241886023383	none
ENSG00000186660	ZFP91	11_58599088	Pazoki_GGT	Adipose - Subcutaneous	sQTL	11.58610334.58610950.clu	3070	22.4436974992	150	0.00184001185065	none
ENSG00000186660	ZFP91	11_57756410	Pazoki_GGT	Skeletal Muscle	sQTL	11.58610334.58610953.clu	1594	13.3467874862	48.4837284133	0.0241888373346	none
ENSG00000186660	ZFP91	11_58599088	Pazoki_GGT	Pancreas	sQTL	11.58610334.58610953.clu	3070	22.4436974992	43.324184718	0.00183952327386	none
ENSG00000186660	ZFP91	11_57756410	Pazoki_GGT	Skeletal Muscle	sQTL	11.58610334.58610950.clu	1594	13.3467874862	52.567169236	0.0241888373346	none
ENSG00000186660	ZFP91	11_58599088	Pazoki_GGT	Skeletal Muscle	sQTL	11.58610334.58610953.clu	3070	22.4436974992	150	0.00184001185065	none
ENSG00000186660	ZFP91	11_58599088	Pazoki_GGT	Adipose - Visceral (Omentum)	sQTL	11.58610334.58610953.clu	3070	22.4436974992	126.360947617	0.00184001185065	none
ENSG00000186715	MST1L	1_16703982	Pazoki_GGT	Liver	sQTL	1.16757446.16757518.clu	2074	150	5.03986424215	0.0107767713228	none
ENSG00000186715	MST1L	1_16703982	Pazoki_GGT	Liver	sQTL	1.16759168.16759269.clu	2074	150	6.20716009222	0.0151517829215	none
ENSG00000186715	MST1L	1_16703982	Pazoki_GGT	Liver	sQTL	1.16757443.16757518.clu	2074	150	8.40411924107	0.00344159038537	none
ENSG00000186715	MST1L	1_16703982	Pazoki_GGT	Liver	sQTL	1.16757409.16757518.clu	2074	150	7.73908727806	0.00569166043833	none
ENSG00000186715	MST1L	1_16703982	Pazoki_GGT	Adipose - Visceral (Omentum)	eQTL	ENSG00000186715.10	2075	150	28.7098706005	0.00230866156053	none
ENSG00000186715	MST1L	1_16703982	Pazoki_GGT	Liver	sQTL	1.16754958.16757191.clu	2074	150	12.0313397635	0.0228295543325	none
ENSG00000186715	MST1L	1_16703982	Pazoki_GGT	Adipose - Subcutaneous	eQTL	ENSG00000186715.10	2075	150	38.7705959844	0.00272309961087	none
ENSG00000186715	MST1L	1_16703982	Pazoki_GGT	Pancreas	eQTL	ENSG00000186715.10	2075	150	10.1252998466	0.014029602063	none
ENSG00000186715	MST1L	1_16703982	Pazoki_GGT	Liver	sQTL	1.16757601.16757810.clu	2074	150	6.2061337641	0.0149676525716	none
ENSG00000186715	MST1L	1_16703982	Pazoki_GGT	Skeletal Muscle	eQTL	ENSG00000186715.10	2075	150	32.8315164907	0.000275338482758	none
ENSG00000186715	MST1L	1_16703982	Pazoki_GGT	Liver	sQTL	1.16757393.16757518.clu	2074	150	7.91891556993	0.00422401413798	none
ENSG00000186715	MST1L	1_16703982	Pazoki_GGT	Liver	sQTL	1.16757860.16757942.clu	2074	150	75.6089631672	0.00246552983705	none
ENSG00000186716	BCR	22_23069879	Pazoki_ALP	Adipose - Subcutaneous	eQTL	ENSG00000186716.20	3811	12.920818754	27.784129743	0.0885122813981	none
ENSG00000186716	BCR	22_23069879	Pazoki_ALP	Adipose - Visceral (Omentum)	sQTL	22.23295155.23309424.clu	3811	12.920818754	48.4915834741	0.096814307491	none
ENSG00000186716	BCR	22_23069879	Pazoki_ALP	Adipose - Visceral (Omentum)	sQTL	22.23307053.23309424.clu	3811	12.920818754	56.9350224094	0.0967674686668	none
ENSG00000186716	BCR	22_23069879	Pazoki_ALP	Skeletal Muscle	eQTL	ENSG00000186716.20	3811	12.920818754	16.390410344	0.149476755745	none
ENSG00000186765	FSCN2	17_81513660	Pazoki_ALT	Pancreas	eQTL	ENSG00000186765.11	3387	31.9586073148	12.6589159432	0.918958037811	coloc
ENSG00000186765	FSCN2	17_81513660	Pazoki_GGT	Liver	eQTL	ENSG00000186765.11	3387	82.2924298239	7.47808883953	0.716827257014	coloc
ENSG00000186765	FSCN2	17_81514746	ALT_UKB	Liver	eQTL	ENSG00000186765.11	3251	12.9956915262	7.47808883953	0.703936777061	coloc
ENSG00000186765	FSCN2	17_81513660	Pazoki_GGT	Pancreas	eQTL	ENSG00000186765.11	3387	82.2924298239	12.6589159432	0.920256842145	coloc
ENSG00000186765	FSCN2	17_81513660	Pazoki_ALT	Liver	eQTL	ENSG00000186765.11	3387	31.9586073148	7.47808883953	0.713358347141	coloc
ENSG00000186765	FSCN2	17_81514746	ALT_UKB	Pancreas	eQTL	ENSG00000186765.11	3251	12.9956915262	12.6589159432	0.911360594685	coloc
ENSG00000186792	HYAL3	3_50240574	Pazoki_GGT	Adipose - Visceral (Omentum)	eQTL	ENSG00000186792.16	1321	8.69897000434	35.9165374682	0.020346284814	none
ENSG00000186792	HYAL3	3_50015434	NAFLD-S	Adipose - Subcutaneous	eQTL	ENSG00000186792.16	1375	11.1906133643	49.2067654144	0.0310548041761	none
ENSG00000186792	HYAL3	3_50015434	NAFLD-S	Adipose - Visceral (Omentum)	eQTL	ENSG00000186792.16	1375	11.1906133643	35.9165374682	0.0310548041761	none
ENSG00000186792	HYAL3	3_50240574	Pazoki_GGT	Pancreas	eQTL	ENSG00000186792.16	1321	8.69897000434	20.6231416466	0.0208334557307	none
ENSG00000186792	HYAL3	3_50015434	NAFLD-S	Pancreas	eQTL	ENSG00000186792.16	1375	11.1906133643	20.6231416466	0.0318038359589	none
ENSG00000186792	HYAL3	3_50240574	Pazoki_GGT	Skeletal Muscle	eQTL	ENSG00000186792.16	1321	8.69897000434	16.272638206	0.0226268611364	none
ENSG00000186792	HYAL3	3_49449859	Pazoki_ALP	Adipose - Visceral (Omentum)	eQTL	ENSG00000186792.16	880	14.7958800173	13.190653924	0.0188636319142	none
ENSG00000186792	HYAL3	3_50240574	Pazoki_GGT	Adipose - Subcutaneous	eQTL	ENSG00000186792.16	1321	8.69897000434	49.2067654144	0.020346284814	none
ENSG00000186866	POFUT2	21_45069044	NAFLD-S	Adipose - Visceral (Omentum)	sQTL	21.45278169.45278298.clu	3859	10.2933684025	122.467263353	0.0125063965499	none
ENSG00000186866	POFUT2	21_45069044	NAFLD-S	Skeletal Muscle	sQTL	21.45278169.45282349.clu	3859	10.2933684025	62.388936151	0.0118625131737	none
ENSG00000186866	POFUT2	21_45069044	NAFLD-S	Pancreas	sQTL	21.45278169.45278298.clu	3859	10.2933684025	54.5957222773	0.0125015107254	none
ENSG00000186866	POFUT2	21_45069044	NAFLD-S	Adipose - Subcutaneous	sQTL	21.45278169.45282349.clu	3859	10.2933684025	116.638639497	0.00658869190171	none
ENSG00000186866	POFUT2	21_45069044	NAFLD-S	Adipose - Visceral (Omentum)	sQTL	21.45278169.45282349.clu	3859	10.2933684025	130.171056993	0.0125063965499	none
ENSG00000186866	POFUT2	21_45069044	NAFLD-S	Adipose - Subcutaneous	sQTL	21.45285328.45285678.clu	3859	10.2933684025	13.0000184885	0.00268874092426	none
ENSG00000186866	POFUT2	21_45069044	NAFLD-S	Pancreas	sQTL	21.45278169.45282349.clu	3859	10.2933684025	68.3821199162	0.0125063965499	none
ENSG00000186866	POFUT2	21_45069044	NAFLD-S	Adipose - Subcutaneous	sQTL	21.45278169.45278298.clu	3859	10.2933684025	98.5474765596	0.00594306306368	none
ENSG00000186868	MAPT	17_46613058	Pazoki_ALP	Skeletal Muscle	sQTL	17.45991586.45996399.clu	664	19.0506099934	150	0.660995032805	coloc
ENSG00000186868	MAPT	17_46039477	Pazoki_ALP	Skeletal Muscle	sQTL	17.45987095.45989878.clu	2843	20.4948500217	29.7543350294	0.634802267974	coloc
ENSG00000186868	MAPT	17_46613058	Pazoki_ALP	Skeletal Muscle	sQTL	17.45974471.45978375.clu	664	19.0506099934	17.0045150078	0.647985532646	coloc
ENSG00000186868	MAPT	17_45496053	Pazoki_ALP	Adipose - Visceral (Omentum)	sQTL	17.46010402.46014243.clu	3057	17.6020599913	5.28393255003	0.75456048831	coloc
ENSG00000186868	MAPT	17_46039477	Pazoki_ALP	Skeletal Muscle	sQTL	17.45996664.46014243.clu	2843	20.4948500217	6.34449647952	0.667007162699	coloc
ENSG00000186868	MAPT	17_46039477	Pazoki_ALP	Skeletal Muscle	sQTL	17.45978440.45982866.clu	2843	20.4948500217	12.5573691395	0.645513728448	coloc
ENSG00000186868	MAPT	17_45496053	Pazoki_ALP	Skeletal Muscle	sQTL	17.45978440.45982866.clu	3057	17.6020599913	11.930009434	0.988431759896	coloc
ENSG00000186868	MAPT	17_46613058	Pazoki_ALP	Skeletal Muscle	sQTL	17.45987095.45989979.clu	664	19.0506099934	18.3161947011	0.652724248015	coloc
ENSG00000186868	MAPT	17_46039477	Pazoki_ALP	Skeletal Muscle	sQTL	17.45987095.45989979.clu	2843	20.4948500217	18.5727618588	0.652885263711	coloc
ENSG00000186868	MAPT	17_46613058	Pazoki_ALP	Adipose - Visceral (Omentum)	sQTL	17.45978440.45982866.clu	664	19.0506099934	5.74005974713	0.628849296259	coloc
ENSG00000186868	MAPT	17_45496053	Pazoki_ALP	Skeletal Muscle	sQTL	17.45990075.45991460.clu	3057	17.6020599913	17.3197914337	0.952907170555	coloc
ENSG00000186868	MAPT	17_46613058	Pazoki_ALP	Adipose - Visceral (Omentum)	eQTL	ENSG00000186868.15	664	19.0506099934	6.9023051171	0.633856985643	coloc
ENSG00000186868	MAPT	17_45496053	Pazoki_ALP	Adipose - Visceral (Omentum)	sQTL	17.45978440.45982866.clu	3057	17.6020599913	5.93977357406	0.963259365688	coloc
ENSG00000186868	MAPT	17_46613058	Pazoki_ALP	Skeletal Muscle	sQTL	17.45987095.45989878.clu	664	19.0506099934	29.7543350294	0.648964095747	coloc
ENSG00000186868	MAPT	17_45496053	Pazoki_ALP	Skeletal Muscle	sQTL	17.45996664.46014243.clu	3057	17.6020599913	6.34449647952	0.931022925721	coloc
ENSG00000186868	MAPT	17_46039477	Pazoki_ALP	Skeletal Muscle	sQTL	17.45991586.45996399.clu	2843	20.4948500217	150	0.651260162454	coloc
ENSG00000186868	MAPT	17_46613058	Pazoki_ALP	Skeletal Muscle	sQTL	17.45987095.45991460.clu	664	19.0506099934	55.5590208132	0.663319375241	coloc
ENSG00000186868	MAPT	17_46039477	Pazoki_ALP	Adipose - Subcutaneous	sQTL	17.45987095.45991460.clu	2843	20.4948500217	5.68825259523	0.684440116923	coloc
ENSG00000186868	MAPT	17_46039477	Pazoki_ALP	Skeletal Muscle	sQTL	17.45987095.45991460.clu	2843	20.4948500217	56.1713100726	0.615587317298	coloc
ENSG00000186868	MAPT	17_46039477	Pazoki_ALP	Skeletal Muscle	sQTL	17.45971945.45974385.clu	2843	20.4948500217	15.7035263476	0.663720044853	coloc
ENSG00000186868	MAPT	17_46039477	Pazoki_ALP	Adipose - Visceral (Omentum)	eQTL	ENSG00000186868.15	2843	20.4948500217	6.9023051171	0.662369358572	coloc
ENSG00000186868	MAPT	17_45496053	Pazoki_ALP	Skeletal Muscle	sQTL	17.45974471.45978375.clu	3057	17.6020599913	17.2278099421	0.979124012348	coloc
ENSG00000186868	MAPT	17_46039477	Pazoki_ALP	Skeletal Muscle	eQTL	ENSG00000186868.15	2843	20.4948500217	5.78853965797	0.429382291522	coloc
ENSG00000186868	MAPT	17_46613058	Pazoki_ALP	Skeletal Muscle	sQTL	17.45971945.45974385.clu	664	19.0506099934	15.7035263476	0.641897116047	coloc
ENSG00000186868	MAPT	17_46039477	Pazoki_ALP	Skeletal Muscle	sQTL	17.45990075.45991460.clu	2843	20.4948500217	18.2200600195	0.640462214507	coloc
ENSG00000186868	MAPT	17_46613058	Pazoki_ALP	Skeletal Muscle	sQTL	17.45990075.45991460.clu	664	19.0506099934	18.2200600195	0.640770561503	coloc
ENSG00000186868	MAPT	17_46039477	Pazoki_ALP	Adipose - Visceral (Omentum)	sQTL	17.45978440.45982866.clu	2843	20.4948500217	5.93977357406	0.656370405926	coloc
ENSG00000186868	MAPT	17_45496053	Pazoki_ALP	Skeletal Muscle	sQTL	17.45991586.45996399.clu	3057	17.6020599913	150	0.99071043506	coloc
ENSG00000186868	MAPT	17_46613058	Pazoki_ALP	Skeletal Muscle	sQTL	17.45978440.45982866.clu	664	19.0506099934	11.7212489075	0.644829875467	coloc
ENSG00000186868	MAPT	17_46039477	Pazoki_ALP	Skeletal Muscle	sQTL	17.45974471.45978375.clu	2843	20.4948500217	17.2278099421	0.64047615038	coloc
ENSG00000186868	MAPT	17_45496053	Pazoki_ALP	Skeletal Muscle	sQTL	17.45987095.45989878.clu	3057	17.6020599913	29.3834954396	0.96442436357	coloc
ENSG00000187010	RHD	1_25257119	Pazoki_ALT	Liver	eQTL	ENSG00000187010.19	1805	7.60205999133	49.6349622335	0.568813796117	coloc
ENSG00000187010	RHD	1_25257119	Pazoki_ALT	Pancreas	eQTL	ENSG00000187010.19	1807	7.60205999133	108.312876432	0.568667689854	coloc
ENSG00000187010	RHD	1_25257119	Pazoki_ALT	Adipose - Visceral (Omentum)	eQTL	ENSG00000187010.19	1807	7.60205999133	138.89411842	0.568889276263	coloc
ENSG00000187010	RHD	1_25257119	Pazoki_ALT	Skeletal Muscle	eQTL	ENSG00000187010.19	1807	7.60205999133	150	0.568692202699	coloc
ENSG00000187010	RHD	1_25257119	Pazoki_ALT	Adipose - Subcutaneous	eQTL	ENSG00000187010.19	1807	7.60205999133	150	0.568662107721	coloc
ENSG00000187051	RPS19BP1	22_39501158	Pazoki_ALP	Liver	sQTL	22.39529917.39532395.clu	2390	27.7958800173	8.52319231262	0.156136165435	none
ENSG00000187079	TEAD1	11_12405378	MRI_ML	Adipose - Subcutaneous	sQTL	11.12764434.12862250.clu	3097	5.34678748622	5.73461919513	0.014655112759	none
ENSG00000187122	SLIT1	10_97334679	Pazoki_GGT	Adipose - Visceral (Omentum)	eQTL	ENSG00000187122.16	2441	9.72124639905	20.3238114042	0.677690946808	coloc
ENSG00000187122	SLIT1	10_97326875	Pazoki_ALT	Adipose - Visceral (Omentum)	eQTL	ENSG00000187122.16	2434	11.5086383062	20.3238114042	0.723357091684	coloc
ENSG00000187122	SLIT1	10_97326875	Pazoki_ALT	Skeletal Muscle	eQTL	ENSG00000187122.16	2434	11.5086383062	16.3435398535	0.666881717338	coloc
ENSG00000187122	SLIT1	10_97334679	Pazoki_GGT	Skeletal Muscle	eQTL	ENSG00000187122.16	2441	9.72124639905	16.3435398535	0.689076483542	coloc
ENSG00000187122	SLIT1	10_97326875	Pazoki_ALT	Adipose - Subcutaneous	eQTL	ENSG00000187122.16	2434	11.5086383062	31.8778022285	0.722167444386	coloc
ENSG00000187122	SLIT1	10_97334679	Pazoki_GGT	Adipose - Subcutaneous	eQTL	ENSG00000187122.16	2441	9.72124639905	31.8778022285	0.674926318762	coloc
ENSG00000187186	ENSG00000187186	9_34655439	Pazoki_ALP	Skeletal Muscle	eQTL	ENSG00000187186.14	2154	10.6989700043	10.292888997	0.182258444369	none
ENSG00000187239	FNBP1	9_129804387	Pazoki_ALT	Adipose - Subcutaneous	eQTL	ENSG00000187239.16	3591	15.017728767	14.094914839	0.0110001104282	none
ENSG00000187474	FPR3	19_51793284	Pazoki_GGT	Skeletal Muscle	eQTL	ENSG00000187474.4	4045	12.638272164	5.24865479532	0.0541143215814	none
ENSG00000187474	FPR3	19_51793284	Pazoki_GGT	Adipose - Subcutaneous	eQTL	ENSG00000187474.4	4045	12.638272164	8.94816004527	0.169886888883	none
ENSG00000187583	PLEKHN1	1_960891	Pazoki_ALP	Adipose - Visceral (Omentum)	eQTL	ENSG00000187583.10	2205	10.3372421683	5.94568361777	0.040040039711	none
ENSG00000187583	PLEKHN1	1_983747	Pazoki_GGT	Skeletal Muscle	eQTL	ENSG00000187583.10	2248	8.79588001734	19.6978522417	0.130178949993	none
ENSG00000187583	PLEKHN1	1_960891	Pazoki_ALP	Adipose - Subcutaneous	eQTL	ENSG00000187583.10	2205	10.3372421683	12.1949267985	0.0422166985032	none
ENSG00000187608	ISG15	1_960891	Pazoki_ALP	Adipose - Subcutaneous	sQTL	1.1013576.1013984.clu	2205	10.3372421683	11.3788469252	0.0294953189313	none
ENSG00000187608	ISG15	1_983747	Pazoki_GGT	Skeletal Muscle	sQTL	1.982666.1008194.clu	2248	8.79588001734	19.6215854841	0.279446066711	none
ENSG00000187608	ISG15	1_983747	Pazoki_GGT	Adipose - Subcutaneous	eQTL	ENSG00000187608.8	2248	8.79588001734	11.8227519819	0.273254211916	none
ENSG00000187608	ISG15	1_983747	Pazoki_GGT	Adipose - Subcutaneous	sQTL	1.1013576.1013984.clu	2248	8.79588001734	11.3788469252	0.0151031237288	none
ENSG00000187608	ISG15	1_983747	Pazoki_GGT	Skeletal Muscle	sQTL	1.982666.989590.clu	2248	8.79588001734	13.7863560929	0.266277812069	none
ENSG00000187608	ISG15	1_983747	Pazoki_GGT	Skeletal Muscle	sQTL	1.1008279.1013984.clu	2248	8.79588001734	7.5373652982	0.492137323905	coloc
ENSG00000187634	SAMD11	1_960891	Pazoki_ALP	Adipose - Visceral (Omentum)	eQTL	ENSG00000187634.11	2205	10.3372421683	8.24380739851	0.224497795921	none
ENSG00000187642	PERM1	1_983747	Pazoki_GGT	Skeletal Muscle	eQTL	ENSG00000187642.9	2248	8.79588001734	15.8519969458	0.0228761160763	none
ENSG00000187642	PERM1	1_983747	Pazoki_GGT	Skeletal Muscle	sQTL	1.981224.982065.clu	2248	8.79588001734	16.4362552069	0.519998750573	coloc
ENSG00000187642	PERM1	1_983747	Pazoki_GGT	Skeletal Muscle	sQTL	1.976269.978881.clu	2248	8.79588001734	63.5003623289	0.0204568488825	none
ENSG00000187642	PERM1	1_960891	Pazoki_ALP	Skeletal Muscle	sQTL	1.976269.978881.clu	2205	10.3372421683	63.5003623289	0.161889090498	none
ENSG00000187642	PERM1	1_983747	Pazoki_GGT	Skeletal Muscle	sQTL	1.981173.982065.clu	2248	8.79588001734	10.4864320024	0.0238574310536	none
ENSG00000187642	PERM1	1_983747	Pazoki_GGT	Skeletal Muscle	sQTL	1.976624.979056.clu	2248	8.79588001734	8.71782439704	0.193581487526	none
ENSG00000187642	PERM1	1_983747	Pazoki_GGT	Skeletal Muscle	sQTL	1.976558.979056.clu	2248	8.79588001734	6.06317369113	0.0930624937467	none
ENSG00000187664	HAPLN4	19_19349732	Pazoki_GGT	Adipose - Visceral (Omentum)	eQTL	ENSG00000187664.8	2169	8.03621217265	14.825792173	0.0945773285258	none
ENSG00000187664	HAPLN4	19_19268740	cALT	Adipose - Visceral (Omentum)	eQTL	ENSG00000187664.8	1805	58.6712127996	13.1923186519	0.126880369112	none
ENSG00000187664	HAPLN4	19_19268740	ALT_UKB	Adipose - Subcutaneous	eQTL	ENSG00000187664.8	2111	44.8387368401	20.6480696461	0.143491873697	none
ENSG00000187664	HAPLN4	19_19268740	cALT	Adipose - Subcutaneous	eQTL	ENSG00000187664.8	1805	58.6712127996	20.6480696461	0.149650590686	none
ENSG00000187664	HAPLN4	19_19296909	Miao_NAFDL-S	Adipose - Visceral (Omentum)	eQTL	ENSG00000187664.8	2170	8.44369749923	14.825792173	0.0875741961016	none
ENSG00000187664	HAPLN4	19_19283081	Pazoki_ALP	Adipose - Subcutaneous	eQTL	ENSG00000187664.8	2172	133.769551079	20.6480696461	0.151868171672	none
ENSG00000187664	HAPLN4	19_19499787	MRI_UKB	Adipose - Subcutaneous	eQTL	ENSG00000187664.8	473	33.8607035106	17.8554028285	0.153913510799	none
ENSG00000187664	HAPLN4	19_19268740	MRI_ML	Adipose - Subcutaneous	eQTL	ENSG00000187664.8	2135	84.5528419687	20.6480696461	0.154769242839	none
ENSG00000187664	HAPLN4	19_19349732	Pazoki_GGT	Adipose - Subcutaneous	eQTL	ENSG00000187664.8	2169	8.03621217265	20.6480696461	0.153769145227	none
ENSG00000187664	HAPLN4	19_19268740	Pazoki_ALT	Adipose - Subcutaneous	eQTL	ENSG00000187664.8	2157	118.744727495	20.6480696461	0.152257834301	none
ENSG00000187664	HAPLN4	19_19268740	Pazoki_ALT	Adipose - Visceral (Omentum)	eQTL	ENSG00000187664.8	2157	118.744727495	14.825792173	0.0875347079823	none
ENSG00000187664	HAPLN4	19_19268740	MRI_ML	Adipose - Visceral (Omentum)	eQTL	ENSG00000187664.8	2135	84.5528419687	14.825792173	0.0886712292718	none
ENSG00000187664	HAPLN4	19_19283081	Pazoki_ALP	Adipose - Visceral (Omentum)	eQTL	ENSG00000187664.8	2172	133.769551079	14.825792173	0.0873541573256	none
ENSG00000187664	HAPLN4	19_19499787	MRI_UKB	Adipose - Visceral (Omentum)	eQTL	ENSG00000187664.8	473	33.8607035106	14.825792173	0.0162299824593	none
ENSG00000187664	HAPLN4	19_19296909	Miao_NAFDL-S	Adipose - Subcutaneous	eQTL	ENSG00000187664.8	2170	8.44369749923	20.6480696461	0.150859826733	none
ENSG00000187664	HAPLN4	19_19268740	ALT_UKB	Adipose - Visceral (Omentum)	eQTL	ENSG00000187664.8	2111	44.8387368401	14.825792173	0.0828140888396	none
ENSG00000187741	FANCA	16_89634473	Pazoki_ALP	Skeletal Muscle	eQTL	ENSG00000187741.14	3513	13.3767507096	139.510679446	0.191765785591	none
ENSG00000187741	FANCA	16_89634473	Pazoki_ALP	Adipose - Subcutaneous	eQTL	ENSG00000187741.14	3513	13.3767507096	86.0101192741	0.191049853862	none
ENSG00000187741	FANCA	16_89634473	Pazoki_ALP	Adipose - Visceral (Omentum)	eQTL	ENSG00000187741.14	3513	13.3767507096	59.0661866726	0.191722957209	none
ENSG00000187758	ADH1A	4_99318162	Pazoki_GGT	Skeletal Muscle	eQTL	ENSG00000187758.7	3468	13.721246399	11.3563204899	0.00162611879596	none
ENSG00000187758	ADH1A	4_99318162	MRI_ML	Adipose - Subcutaneous	eQTL	ENSG00000187758.7	3411	9.15490195999	88.4640607153	0.00612263078051	none
ENSG00000187758	ADH1A	4_99318162	MRI_ML	Adipose - Visceral (Omentum)	eQTL	ENSG00000187758.7	3411	9.15490195999	10.1015127275	0.00643194878923	none
ENSG00000187758	ADH1A	4_99318162	Pazoki_GGT	Adipose - Subcutaneous	eQTL	ENSG00000187758.7	3468	13.721246399	88.4640607153	0.00183598744038	none
ENSG00000187758	ADH1A	4_99318162	MRI_ML	Skeletal Muscle	eQTL	ENSG00000187758.7	3411	9.15490195999	11.3563204899	0.00580394624044	none
ENSG00000187758	ADH1A	4_99318162	Pazoki_GGT	Adipose - Visceral (Omentum)	eQTL	ENSG00000187758.7	3468	13.721246399	10.1015127275	0.00247292693467	none
ENSG00000187758	ADH1A	4_99132743	Pazoki_ALP	Adipose - Subcutaneous	eQTL	ENSG00000187758.7	3504	85.0655015488	88.4640607153	0.0553223184944	none
ENSG00000187764	SEMA4D	9_89592393	NAFLD-S	Adipose - Subcutaneous	eQTL	ENSG00000187764.11	2862	12.2808038295	10.4966190487	0.0568760772398	none
ENSG00000187796	CARD9	9_136435706	Pazoki_ALP	Skeletal Muscle	eQTL	ENSG00000187796.13	3271	41.6197887583	82.3207205502	0.00332430762788	none
ENSG00000187796	CARD9	9_136435706	Pazoki_ALP	Adipose - Subcutaneous	eQTL	ENSG00000187796.13	3271	41.6197887583	5.05696567262	0.0445671498134	none
ENSG00000187796	CARD9	9_136435706	Pazoki_ALP	Pancreas	eQTL	ENSG00000187796.13	3271	41.6197887583	38.9755384967	0.00332430762788	none
ENSG00000187867	PALM3	19_14062139	Pazoki_GGT	Liver	eQTL	ENSG00000187867.8	2431	15.920818754	13.4825295134	0.972687204695	coloc
ENSG00000187867	PALM3	19_14062139	Pazoki_GGT	Pancreas	eQTL	ENSG00000187867.8	2431	15.920818754	150	0.972809853205	coloc
ENSG00000187953	PMS2CL	7_6395273	ALT_UKB	Adipose - Subcutaneous	sQTL	7.6746188.6747036.clu	2990	8.02865966146	74.7513352764	0.0126327817045	none
ENSG00000187953	PMS2CL	7_6395273	ALT_UKB	Adipose - Subcutaneous	sQTL	7.6740324.6741685.clu	2990	8.02865966146	8.0023880358	0.020358362336	none
ENSG00000187953	PMS2CL	7_6392302	Pazoki_ALT	Adipose - Subcutaneous	sQTL	7.6746188.6747036.clu	3308	10.7447274949	74.7513352764	0.0134363374001	none
ENSG00000187953	PMS2CL	7_6392302	Pazoki_ALT	Adipose - Subcutaneous	sQTL	7.6740324.6741685.clu	3308	10.7447274949	8.0023880358	0.0205834611202	none
ENSG00000187954	CYHR1	8_144506731	Pazoki_ALT	Skeletal Muscle	eQTL	ENSG00000187954.12	1625	79.3279021421	13.0227140862	0.00995236237395	none
ENSG00000187954	CYHR1	8_144506797	cALT	Adipose - Visceral (Omentum)	sQTL	8.144450770.144452359.clu	1333	22.529736553	6.79886533462	0.769389626159	coloc
ENSG00000187954	CYHR1	8_144506731	ALT_UKB	Skeletal Muscle	eQTL	ENSG00000187954.12	1484	47.1661646847	13.0227140862	0.00995124572851	none
ENSG00000187954	CYHR1	8_144506797	cALT	Skeletal Muscle	eQTL	ENSG00000187954.12	1333	22.529736553	13.0227140862	0.707487682579	coloc
ENSG00000187954	CYHR1	8_144506731	Pazoki_ALT	Adipose - Visceral (Omentum)	sQTL	8.144450770.144452359.clu	1625	79.3279021421	7.46401571481	0.0116421858539	none
ENSG00000187954	CYHR1	8_144506731	ALT_UKB	Adipose - Visceral (Omentum)	sQTL	8.144450770.144452359.clu	1484	47.1661646847	7.46401571481	0.0121435208811	none
ENSG00000187961	KLHL17	1_983747	Pazoki_GGT	Skeletal Muscle	eQTL	ENSG00000187961.13	2248	8.79588001734	6.67544392834	0.114395762461	none
ENSG00000187961	KLHL17	1_960891	Pazoki_ALP	Adipose - Subcutaneous	sQTL	1.962917.963109.clu	2205	10.3372421683	5.53942122798	0.0336762189437	none
ENSG00000187961	KLHL17	1_960891	Pazoki_ALP	Pancreas	eQTL	ENSG00000187961.13	2205	10.3372421683	10.4098991073	0.105259353443	none
ENSG00000187961	KLHL17	1_960891	Pazoki_ALP	Adipose - Visceral (Omentum)	sQTL	1.962047.962286.clu	2205	10.3372421683	6.41271780519	0.0332428851725	none
ENSG00000187961	KLHL17	1_960891	Pazoki_ALP	Adipose - Subcutaneous	eQTL	ENSG00000187961.13	2205	10.3372421683	9.43228837256	0.0560008133394	none
ENSG00000187961	KLHL17	1_960891	Pazoki_ALP	Skeletal Muscle	eQTL	ENSG00000187961.13	2205	10.3372421683	6.67544392834	0.311642934707	none
ENSG00000187961	KLHL17	1_960891	Pazoki_ALP	Adipose - Visceral (Omentum)	eQTL	ENSG00000187961.13	2205	10.3372421683	13.401640819	0.105117169368	none
ENSG00000188026	RILPL1	12_123672628	Pazoki_ALP	Skeletal Muscle	sQTL	12.123499536.123523495.clu	2762	8.39794000867	18.3015171658	0.0245123787739	none
ENSG00000188095	MESP2	15_89798751	Pazoki_ALT	Adipose - Subcutaneous	eQTL	ENSG00000188095.4	2695	21.4317982759	10.4943636828	0.0451770060626	none
ENSG00000188095	MESP2	15_89801035	ALT_UKB	Adipose - Subcutaneous	eQTL	ENSG00000188095.4	2638	9.09023436194	10.4943636828	0.042469068203	none
ENSG00000188130	MAPK12	22_50430240	Pazoki_GGT	Skeletal Muscle	sQTL	22.50253480.50255197.clu	3133	10.8860566477	125.19899583	0.0153468972957	none
ENSG00000188130	MAPK12	22_50007275	Pazoki_ALP	Skeletal Muscle	sQTL	22.50256964.50257082.clu	3700	10.017728767	32.7083983276	0.0323511421946	none
ENSG00000188130	MAPK12	22_50007275	Pazoki_ALP	Skeletal Muscle	sQTL	22.50256646.50256788.clu	3700	10.017728767	98.1499790982	0.0302159390264	none
ENSG00000188130	MAPK12	22_50430240	Pazoki_GGT	Skeletal Muscle	sQTL	22.50258301.50261167.clu	3133	10.8860566477	64.8661997676	0.0514305926972	none
ENSG00000188130	MAPK12	22_50430240	Pazoki_GGT	Skeletal Muscle	sQTL	22.50258301.50260829.clu	3133	10.8860566477	44.0731700742	0.0512270980004	none
ENSG00000188130	MAPK12	22_50446377	Pazoki_ALT	Skeletal Muscle	sQTL	22.50258301.50261167.clu	3064	9.28399665637	64.8661997676	0.105867368481	none
ENSG00000188130	MAPK12	22_50430240	Pazoki_GGT	Adipose - Visceral (Omentum)	sQTL	22.50257193.50258243.clu	3133	10.8860566477	99.2198408783	0.0201397703365	none
ENSG00000188130	MAPK12	22_50430240	Pazoki_GGT	Adipose - Subcutaneous	sQTL	22.50257193.50258243.clu	3133	10.8860566477	73.8011935016	0.0198296274034	none
ENSG00000188130	MAPK12	22_50446377	Pazoki_ALT	Skeletal Muscle	sQTL	22.50253480.50255197.clu	3064	9.28399665637	125.19899583	0.0390118656744	none
ENSG00000188130	MAPK12	22_50446377	Pazoki_ALT	Liver	eQTL	ENSG00000188130.13	3064	9.28399665637	8.40252103683	0.0451400972401	none
ENSG00000188130	MAPK12	22_50007275	Pazoki_ALP	Adipose - Visceral (Omentum)	sQTL	22.50257945.50258243.clu	3700	10.017728767	31.1508709566	0.0311900294152	none
ENSG00000188130	MAPK12	22_50430240	Pazoki_GGT	Skeletal Muscle	sQTL	22.50257193.50258243.clu	3133	10.8860566477	70.9573980436	0.0189990921768	none
ENSG00000188130	MAPK12	22_50430240	Pazoki_GGT	Adipose - Subcutaneous	sQTL	22.50258301.50261167.clu	3133	10.8860566477	28.6818416809	0.0505691501725	none
ENSG00000188130	MAPK12	22_50430240	Pazoki_GGT	Adipose - Subcutaneous	sQTL	22.50257945.50258243.clu	3133	10.8860566477	9.89491681642	0.0166801467415	none
ENSG00000188130	MAPK12	22_50430240	Pazoki_GGT	Skeletal Muscle	sQTL	22.50256646.50256788.clu	3133	10.8860566477	98.1499790982	0.0192218380307	none
ENSG00000188130	MAPK12	22_50430240	Pazoki_GGT	Adipose - Visceral (Omentum)	eQTL	ENSG00000188130.13	3133	10.8860566477	61.7002722554	0.0202780381327	none
ENSG00000188130	MAPK12	22_50446377	Pazoki_ALT	Skeletal Muscle	sQTL	22.50258301.50260829.clu	3064	9.28399665637	44.0731700742	0.105611471604	none
ENSG00000188130	MAPK12	22_50007275	Pazoki_ALP	Skeletal Muscle	sQTL	22.50257193.50258243.clu	3700	10.017728767	70.9573980436	0.0317493766595	none
ENSG00000188130	MAPK12	22_50430240	Pazoki_GGT	Pancreas	eQTL	ENSG00000188130.13	3133	10.8860566477	34.6082695094	0.0194554689895	none
ENSG00000188130	MAPK12	22_50446377	Pazoki_ALT	Adipose - Visceral (Omentum)	sQTL	22.50257945.50258243.clu	3064	9.28399665637	31.1508709566	0.0448656960805	none
ENSG00000188130	MAPK12	22_50430240	Pazoki_GGT	Skeletal Muscle	sQTL	22.50260956.50261167.clu	3133	10.8860566477	50.954706268	0.0495758549629	none
ENSG00000188130	MAPK12	22_50446377	Pazoki_ALT	Skeletal Muscle	sQTL	22.50260956.50261167.clu	3064	9.28399665637	50.954706268	0.103535014861	none
ENSG00000188130	MAPK12	22_50430240	Pazoki_GGT	Adipose - Subcutaneous	sQTL	22.50260956.50261167.clu	3133	10.8860566477	11.3375293077	0.0429346801203	none
ENSG00000188130	MAPK12	22_50446377	Pazoki_ALT	Skeletal Muscle	sQTL	22.50256646.50256788.clu	3064	9.28399665637	98.1499790982	0.0444445873575	none
ENSG00000188130	MAPK12	22_50430240	Pazoki_GGT	Skeletal Muscle	sQTL	22.50256964.50257082.clu	3133	10.8860566477	32.7083983276	0.0196604077704	none
ENSG00000188130	MAPK12	22_50430240	Pazoki_GGT	Skeletal Muscle	sQTL	22.50256646.50258243.clu	3133	10.8860566477	21.7348371493	0.0193769153368	none
ENSG00000188130	MAPK12	22_50430240	Pazoki_GGT	Adipose - Subcutaneous	eQTL	ENSG00000188130.13	3133	10.8860566477	77.602532194	0.019929161535	none
ENSG00000188157	AGRN	1_983747	Pazoki_GGT	Adipose - Visceral (Omentum)	sQTL	1.1054551.1054824.clu	2248	8.79588001734	22.4460691806	0.225563980958	none
ENSG00000188157	AGRN	1_983747	Pazoki_GGT	Adipose - Subcutaneous	sQTL	1.1054551.1054824.clu	2248	8.79588001734	10.5644233153	0.215484559507	none
ENSG00000188157	AGRN	1_960891	Pazoki_ALP	Adipose - Visceral (Omentum)	sQTL	1.1054551.1054824.clu	2205	10.3372421683	22.4460691806	0.0622398290101	none
ENSG00000188157	AGRN	1_983747	Pazoki_GGT	Adipose - Subcutaneous	sQTL	1.1055215.1055377.clu	2248	8.79588001734	8.72973024136	0.195031290392	none
ENSG00000188157	AGRN	1_983747	Pazoki_GGT	Pancreas	sQTL	1.1055215.1055377.clu	2248	8.79588001734	16.6628701173	0.146419060983	none
ENSG00000188157	AGRN	1_983747	Pazoki_GGT	Adipose - Visceral (Omentum)	sQTL	1.1055215.1055377.clu	2248	8.79588001734	17.6796916462	0.225685236754	none
ENSG00000188157	AGRN	1_983747	Pazoki_GGT	Pancreas	sQTL	1.1054551.1054824.clu	2248	8.79588001734	19.0974364522	0.14687165949	none
ENSG00000188157	AGRN	1_983747	Pazoki_GGT	Skeletal Muscle	eQTL	ENSG00000188157.14	2248	8.79588001734	13.6575860119	0.168927044435	none
ENSG00000188157	AGRN	1_983747	Pazoki_GGT	Adipose - Subcutaneous	eQTL	ENSG00000188157.14	2248	8.79588001734	22.6231413775	0.169830286567	none
ENSG00000188157	AGRN	1_960891	Pazoki_ALP	Adipose - Visceral (Omentum)	eQTL	ENSG00000188157.14	2205	10.3372421683	25.7156811488	0.0487170533045	none
ENSG00000188157	AGRN	1_983747	Pazoki_GGT	Adipose - Visceral (Omentum)	eQTL	ENSG00000188157.14	2248	8.79588001734	25.7156811488	0.156015182326	none
ENSG00000188157	AGRN	1_983747	Pazoki_GGT	Liver	sQTL	1.1055215.1055377.clu	2248	8.79588001734	11.9491937107	0.239025622834	none
ENSG00000188157	AGRN	1_983747	Pazoki_GGT	Liver	sQTL	1.1054551.1054824.clu	2248	8.79588001734	14.1228861555	0.230920023284	none
ENSG00000188191	PRKAR1B	7_933484	Pazoki_ALP	Liver	eQTL	ENSG00000188191.14	4039	10.6989700043	27.6732049177	0.00189667509603	none
ENSG00000188227	ZNF793	19_37757773	Pazoki_GGT	Adipose - Visceral (Omentum)	eQTL	ENSG00000188227.12	2078	13.1674910873	13.6350677256	0.00737145454186	none
ENSG00000188227	ZNF793	19_37757773	Pazoki_GGT	Adipose - Subcutaneous	eQTL	ENSG00000188227.12	2078	13.1674910873	38.2256991972	0.00871306790881	none
ENSG00000188234	AGAP4	10_45706981	Pazoki_ALP	Pancreas	eQTL	ENSG00000188234.13	1966	19.920818754	48.1374457622	0.000617999506032	none
ENSG00000188234	AGAP4	10_45478568	Pazoki_GGT	Adipose - Subcutaneous	eQTL	ENSG00000188234.13	2414	9.61978875829	93.1196950758	0.00139260823436	none
ENSG00000188234	AGAP4	10_45619275	Pazoki_ALT	Skeletal Muscle	eQTL	ENSG00000188234.13	2060	8.30980391997	101.458851542	0.0019464655768	none
ENSG00000188234	AGAP4	10_45478568	Pazoki_GGT	Liver	eQTL	ENSG00000188234.13	2414	9.61978875829	26.7640038537	0.00139260823436	none
ENSG00000188234	AGAP4	10_45619275	Pazoki_ALT	Adipose - Visceral (Omentum)	eQTL	ENSG00000188234.13	2060	8.30980391997	60.8212664985	0.0019464655768	none
ENSG00000188234	AGAP4	10_45619275	Pazoki_ALT	Adipose - Subcutaneous	eQTL	ENSG00000188234.13	2060	8.30980391997	93.1196950758	0.0019464655768	none
ENSG00000188234	AGAP4	10_45478568	Pazoki_GGT	Skeletal Muscle	eQTL	ENSG00000188234.13	2414	9.61978875829	101.458851542	0.00139260823436	none
ENSG00000188234	AGAP4	10_45478568	Pazoki_GGT	Pancreas	eQTL	ENSG00000188234.13	2414	9.61978875829	48.1374457622	0.00139260823436	none
ENSG00000188234	AGAP4	10_45706981	Pazoki_ALP	Adipose - Visceral (Omentum)	eQTL	ENSG00000188234.13	1966	19.920818754	60.8212664985	0.000617999506032	none
ENSG00000188234	AGAP4	10_45619275	Pazoki_ALT	Liver	eQTL	ENSG00000188234.13	2060	8.30980391997	26.7640038537	0.00194719410742	none
ENSG00000188234	AGAP4	10_45619275	Pazoki_ALT	Pancreas	eQTL	ENSG00000188234.13	2060	8.30980391997	48.1374457622	0.0019464655768	none
ENSG00000188234	AGAP4	10_45706981	Pazoki_ALP	Skeletal Muscle	eQTL	ENSG00000188234.13	1966	19.920818754	101.458851542	0.000617999506032	none
ENSG00000188234	AGAP4	10_45706981	Pazoki_ALP	Liver	eQTL	ENSG00000188234.13	1966	19.920818754	26.7640038537	0.000619018318394	none
ENSG00000188234	AGAP4	10_45706981	Pazoki_ALP	Adipose - Subcutaneous	eQTL	ENSG00000188234.13	1966	19.920818754	93.1196950758	0.000617999506032	none
ENSG00000188234	AGAP4	10_45478568	Pazoki_GGT	Adipose - Visceral (Omentum)	eQTL	ENSG00000188234.13	2414	9.61978875829	60.8212664985	0.00139260823436	none
ENSG00000188257	PLA2G2A	1_19661844	Pazoki_ALP	Pancreas	sQTL	1.19975843.19978015.clu	3258	7.48148606012	5.16646491216	0.0170598097249	none
ENSG00000188290	HES4	1_983747	Pazoki_GGT	Adipose - Visceral (Omentum)	sQTL	1.999613.999692.clu	2248	8.79588001734	14.1169553641	0.263785967805	none
ENSG00000188290	HES4	1_960891	Pazoki_ALP	Adipose - Visceral (Omentum)	sQTL	1.999613.999692.clu	2205	10.3372421683	14.1169553641	0.0971345203909	none
ENSG00000188290	HES4	1_983747	Pazoki_GGT	Skeletal Muscle	sQTL	1.999787.999866.clu	2248	8.79588001734	8.36459106304	0.240869935261	none
ENSG00000188290	HES4	1_983747	Pazoki_GGT	Skeletal Muscle	eQTL	ENSG00000188290.10	2248	8.79588001734	5.84996933765	0.0377239012465	none
ENSG00000188290	HES4	1_983747	Pazoki_GGT	Adipose - Visceral (Omentum)	sQTL	1.999787.999866.clu	2248	8.79588001734	24.3647703566	0.266872550042	none
ENSG00000188290	HES4	1_983747	Pazoki_GGT	Adipose - Subcutaneous	sQTL	1.999613.999692.clu	2248	8.79588001734	10.2263811309	0.266697042777	none
ENSG00000188290	HES4	1_983747	Pazoki_GGT	Adipose - Subcutaneous	sQTL	1.999787.999866.clu	2248	8.79588001734	17.6782899788	0.273039379191	none
ENSG00000188338	SLC38A3	3_50240574	Pazoki_GGT	Skeletal Muscle	eQTL	ENSG00000188338.14	1321	8.69897000434	7.35817586297	0.0147288437509	none
ENSG00000188372	ZP3	7_75998140	Pazoki_ALP	Skeletal Muscle	eQTL	ENSG00000188372.14	2648	7.82390874094	77.2082460279	0.00364924272234	none
ENSG00000188372	ZP3	7_75998140	Pazoki_ALP	Adipose - Subcutaneous	eQTL	ENSG00000188372.14	2648	7.82390874094	61.8281865664	0.0036391340106	none
ENSG00000188385	JAKMIP3	10_132165458	NAFLD-S	Skeletal Muscle	eQTL	ENSG00000188385.11	3490	10.8384523269	9.82754743698	0.181223798105	none
ENSG00000188385	JAKMIP3	10_132165458	NAFLD-S	Pancreas	eQTL	ENSG00000188385.11	3490	10.8384523269	20.0877190012	0.0975342154497	none
ENSG00000188404	SELL	1_169691640	Pazoki_ALP	Adipose - Visceral (Omentum)	eQTL	ENSG00000188404.8	3617	8.88605664769	5.22839608172	0.09673684124	none
ENSG00000188508	KRTDAP	19_35547488	Pazoki_ALT	Liver	sQTL	19.35488703.35488802.clu	2926	15.6989700043	5.34710676021	0.0547884579432	none
ENSG00000188508	KRTDAP	19_35547488	cALT	Liver	sQTL	19.35488703.35488802.clu	2343	10.2848326422	5.34710676021	0.0609804287219	none
ENSG00000188529	SRSF10	1_23478424	Pazoki_GGT	Pancreas	sQTL	1.23972012.23974974.clu	1890	26.8860566477	5.65692913424	0.118344951604	none
ENSG00000188582	PAQR9	3_142940519	Pazoki_ALT	Liver	eQTL	ENSG00000188582.8	2649	16.7695510786	9.55569886487	0.554273431237	coloc
ENSG00000188582	PAQR9	3_142940519	ALT_UKB	Liver	eQTL	ENSG00000188582.8	2634	7.90648025941	9.55569886487	0.518509391722	coloc
ENSG00000188582	PAQR9	3_142922395	cALT	Liver	eQTL	ENSG00000188582.8	2290	8.96738123915	9.55569886487	0.489166946854	coloc
ENSG00000188599	NPIPP1	16_15036083	Pazoki_ALP	Adipose - Visceral (Omentum)	sQTL	16.15114571.15118926.clu	1001	9.56863623584	14.0399098185	0.00282137559208	none
ENSG00000188599	NPIPP1	16_15036083	Pazoki_ALP	Adipose - Visceral (Omentum)	eQTL	ENSG00000188599.17	1001	9.56863623584	52.6402566447	0.107895090272	none
ENSG00000188599	NPIPP1	16_15036083	Pazoki_ALP	Skeletal Muscle	sQTL	16.15104758.15105549.clu	1001	9.56863623584	7.1677123658	0.11990999319	none
ENSG00000188599	NPIPP1	16_15036083	Pazoki_ALP	Adipose - Visceral (Omentum)	sQTL	16.15110821.15114443.clu	1001	9.56863623584	13.7825276373	0.00288304065492	none
ENSG00000188599	NPIPP1	16_15036083	Pazoki_ALP	Skeletal Muscle	sQTL	16.15110821.15114443.clu	1001	9.56863623584	16.2687203176	0.0028653534031	none
ENSG00000188599	NPIPP1	16_15036083	Pazoki_ALP	Skeletal Muscle	sQTL	16.15123376.15125691.clu	1001	9.56863623584	58.9952854194	0.0655194005579	none
ENSG00000188599	NPIPP1	16_15036083	Pazoki_ALP	Adipose - Visceral (Omentum)	sQTL	16.15106320.15107330.clu	1001	9.56863623584	9.73694926251	0.13212121406	none
ENSG00000188599	NPIPP1	16_15036083	Pazoki_ALP	Skeletal Muscle	sQTL	16.15114571.15118926.clu	1001	9.56863623584	16.1315405144	0.00282236744091	none
ENSG00000188599	NPIPP1	16_15036083	Pazoki_ALP	Pancreas	eQTL	ENSG00000188599.17	1001	9.56863623584	25.8113604179	0.105973769937	none
ENSG00000188599	NPIPP1	16_15036083	Pazoki_ALP	Skeletal Muscle	sQTL	16.15119054.15125691.clu	1001	9.56863623584	91.1462330993	0.0655386328934	none
ENSG00000188599	NPIPP1	16_15036083	Pazoki_ALP	Adipose - Subcutaneous	sQTL	16.15106320.15107330.clu	1001	9.56863623584	11.2670232365	0.131373451632	none
ENSG00000188599	NPIPP1	16_15036083	Pazoki_ALP	Adipose - Subcutaneous	sQTL	16.15114571.15118926.clu	1001	9.56863623584	13.1696637684	0.00282965187489	none
ENSG00000188599	NPIPP1	16_15036083	Pazoki_ALP	Skeletal Muscle	sQTL	16.15106320.15107330.clu	1001	9.56863623584	11.2041057369	0.183523763301	none
ENSG00000188599	NPIPP1	16_15036083	Pazoki_ALP	Adipose - Subcutaneous	eQTL	ENSG00000188599.17	1001	9.56863623584	54.328990406	0.105675683329	none
ENSG00000188599	NPIPP1	16_15036083	Pazoki_ALP	Adipose - Subcutaneous	sQTL	16.15110821.15114443.clu	1001	9.56863623584	5.50378882318	0.055651701155	none
ENSG00000188599	NPIPP1	16_15036083	Pazoki_ALP	Adipose - Visceral (Omentum)	sQTL	16.15106320.15106630.clu	1001	9.56863623584	6.99926690326	0.128646329303	none
ENSG00000188599	NPIPP1	16_15036083	Pazoki_ALP	Adipose - Visceral (Omentum)	sQTL	16.15104758.15106115.clu	1001	9.56863623584	13.7604414916	0.144458311615	none
ENSG00000188599	NPIPP1	16_15036083	Pazoki_ALP	Adipose - Subcutaneous	sQTL	16.15106320.15106630.clu	1001	9.56863623584	9.37237520992	0.125908246226	none
ENSG00000188599	NPIPP1	16_15036083	Pazoki_ALP	Skeletal Muscle	eQTL	ENSG00000188599.17	1001	9.56863623584	61.2155850085	0.107358664943	none
ENSG00000188599	NPIPP1	16_15036083	Pazoki_ALP	Adipose - Visceral (Omentum)	sQTL	16.15104758.15105549.clu	1001	9.56863623584	12.8926093203	0.142886184266	none
ENSG00000188599	NPIPP1	16_15036083	Pazoki_ALP	Liver	eQTL	ENSG00000188599.17	1001	9.56863623584	14.1907651293	0.10411070562	none
ENSG00000188611	ASAH2	10_50882756	Pazoki_GGT	Skeletal Muscle	eQTL	ENSG00000188611.14	2080	44.5528419687	146.246135526	0.208395879967	none
ENSG00000188611	ASAH2	10_50882756	Pazoki_GGT	Liver	eQTL	ENSG00000188611.14	2080	44.5528419687	18.9950764632	0.164011999354	none
ENSG00000188611	ASAH2	10_50882756	Pazoki_GGT	Pancreas	eQTL	ENSG00000188611.14	2080	44.5528419687	54.1944893965	0.208284554565	none
ENSG00000188611	ASAH2	10_50882756	Pazoki_GGT	Adipose - Visceral (Omentum)	eQTL	ENSG00000188611.14	2080	44.5528419687	126.116483759	0.208395735143	none
ENSG00000188611	ASAH2	10_50882756	Pazoki_GGT	Adipose - Subcutaneous	eQTL	ENSG00000188611.14	2080	44.5528419687	140.41295656	0.208395879967	none
ENSG00000188612	SUMO2	17_75126072	Pazoki_GGT	Skeletal Muscle	eQTL	ENSG00000188612.11	2789	7.69897000434	5.37603716849	0.0704715272059	none
ENSG00000188612	SUMO2	17_75126072	Pazoki_GGT	Adipose - Subcutaneous	eQTL	ENSG00000188612.11	2789	7.69897000434	6.25505214334	0.0938366781584	none
ENSG00000188672	RHCE	1_25257119	Pazoki_ALT	Skeletal Muscle	sQTL	1.25370540.25375349.clu	1807	7.60205999133	9.99566525289	0.717802757745	coloc
ENSG00000188672	RHCE	1_25257119	Pazoki_ALT	Skeletal Muscle	eQTL	ENSG00000188672.17	1807	7.60205999133	150	0.731485121286	coloc
ENSG00000188672	RHCE	1_25257119	Pazoki_ALT	Skeletal Muscle	sQTL	1.25385844.25388976.clu	1807	7.60205999133	7.78160679117	0.745482549997	coloc
ENSG00000188672	RHCE	1_25257119	Pazoki_ALT	Adipose - Subcutaneous	eQTL	ENSG00000188672.17	1807	7.60205999133	33.5887970201	0.752382434227	coloc
ENSG00000188672	RHCE	1_25257119	Pazoki_ALT	Pancreas	eQTL	ENSG00000188672.17	1807	7.60205999133	44.3784173339	0.735343832496	coloc
ENSG00000188672	RHCE	1_25257119	Pazoki_ALT	Liver	eQTL	ENSG00000188672.17	1805	7.60205999133	19.1611061694	0.738478412186	coloc
ENSG00000188672	RHCE	1_25257119	Pazoki_ALT	Adipose - Visceral (Omentum)	eQTL	ENSG00000188672.17	1807	7.60205999133	14.3719926955	0.741714734305	coloc
ENSG00000188677	PARVB	22_44028228	Pazoki_GGT	Liver	eQTL	ENSG00000188677.14	3704	11.721246399	41.5988156054	0.296344162731	none
ENSG00000188677	PARVB	22_44028228	Pazoki_GGT	Adipose - Subcutaneous	eQTL	ENSG00000188677.14	3704	11.721246399	20.5553730845	0.901219447702	coloc
ENSG00000188677	PARVB	22_44028228	Pazoki_GGT	Pancreas	eQTL	ENSG00000188677.14	3704	11.721246399	24.7568793508	0.91606070519	coloc
ENSG00000188677	PARVB	22_44028228	Pazoki_GGT	Skeletal Muscle	eQTL	ENSG00000188677.14	3704	11.721246399	37.9822491226	0.337548099639	none
ENSG00000188716	DUPD1	10_75093631	NAFLD-S	Skeletal Muscle	eQTL	ENSG00000188716.5	1789	8.19437954043	32.7636317357	0.467929901448	coloc
ENSG00000188732	FAM221A	7_23634262	Pazoki_ALP	Adipose - Subcutaneous	eQTL	ENSG00000188732.10	2816	13.1611509093	23.4920204085	0.228149999566	none
ENSG00000188732	FAM221A	7_23634262	Pazoki_ALP	Adipose - Subcutaneous	sQTL	7.23691596.23692183.clu	2816	13.1611509093	35.1401449107	0.231536986665	none
ENSG00000188732	FAM221A	7_23634262	Pazoki_ALP	Adipose - Visceral (Omentum)	sQTL	7.23691596.23692183.clu	2816	13.1611509093	18.8314600735	0.234582496094	none
ENSG00000188732	FAM221A	7_23634262	Pazoki_ALP	Pancreas	sQTL	7.23691596.23692183.clu	2816	13.1611509093	35.6809076912	0.230529008072	none
ENSG00000188732	FAM221A	7_23634262	Pazoki_ALP	Skeletal Muscle	eQTL	ENSG00000188732.10	2816	13.1611509093	61.0628770719	0.238631960697	none
ENSG00000188732	FAM221A	7_23634262	Pazoki_ALP	Pancreas	eQTL	ENSG00000188732.10	2816	13.1611509093	41.0393065077	0.242561789598	none
ENSG00000188732	FAM221A	7_23634262	Pazoki_ALP	Skeletal Muscle	sQTL	7.23691596.23692183.clu	2816	13.1611509093	21.7820525835	0.232891730216	none
ENSG00000188732	FAM221A	7_23634262	Pazoki_ALP	Pancreas	sQTL	7.23691596.23698192.clu	2816	13.1611509093	14.959993999	0.22683401005	none
ENSG00000188732	FAM221A	7_23634262	Pazoki_ALP	Liver	sQTL	7.23691596.23700786.clu	2816	13.1611509093	18.0367266727	0.068391477079	none
ENSG00000188732	FAM221A	7_23634262	Pazoki_ALP	Skeletal Muscle	sQTL	7.23691596.23700786.clu	2816	13.1611509093	12.0042831667	0.0107827690501	none
ENSG00000188732	FAM221A	7_23634262	Pazoki_ALP	Adipose - Visceral (Omentum)	sQTL	7.23691596.23698192.clu	2816	13.1611509093	15.3145716229	0.214379692321	none
ENSG00000188732	FAM221A	7_23634262	Pazoki_ALP	Adipose - Subcutaneous	sQTL	7.23691596.23700786.clu	2816	13.1611509093	46.3229965319	0.0714082194884	none
ENSG00000188732	FAM221A	7_23634262	Pazoki_ALP	Adipose - Visceral (Omentum)	sQTL	7.23698299.23700786.clu	2816	13.1611509093	17.2555762003	0.0742025860656	none
ENSG00000188732	FAM221A	7_23634262	Pazoki_ALP	Adipose - Visceral (Omentum)	sQTL	7.23691596.23700786.clu	2816	13.1611509093	46.1069098772	0.0705264753698	none
ENSG00000188732	FAM221A	7_23634262	Pazoki_ALP	Adipose - Subcutaneous	sQTL	7.23698299.23700786.clu	2816	13.1611509093	18.4981808787	0.119539574968	none
ENSG00000188779	SKOR1	15_67555790	NAFLD-S	Liver	eQTL	ENSG00000188779.10	2202	8.28508291473	8.28155782126	0.462212361379	coloc
ENSG00000188779	SKOR1	15_67315562	Pazoki_GGT	Adipose - Subcutaneous	eQTL	ENSG00000188779.10	2466	7.72124639905	28.8772948781	0.0299071558399	none
ENSG00000188779	SKOR1	15_67555790	NAFLD-S	Adipose - Visceral (Omentum)	eQTL	ENSG00000188779.10	2202	8.28508291473	14.6298442146	0.460061625812	coloc
ENSG00000188779	SKOR1	15_67555790	NAFLD-S	Pancreas	eQTL	ENSG00000188779.10	2202	8.28508291473	7.65613029695	0.274838873991	none
ENSG00000188779	SKOR1	15_67555790	NAFLD-S	Adipose - Subcutaneous	eQTL	ENSG00000188779.10	2202	8.28508291473	28.8772948781	0.42154364444	coloc
ENSG00000188779	SKOR1	15_67555790	NAFLD-S	Skeletal Muscle	eQTL	ENSG00000188779.10	2202	8.28508291473	11.174523679	0.424404130543	coloc
ENSG00000188779	SKOR1	15_67315562	Pazoki_GGT	Adipose - Visceral (Omentum)	eQTL	ENSG00000188779.10	2466	7.72124639905	14.6298442146	0.0207472188762	none
ENSG00000188785	ZNF548	19_56552547	Pazoki_ALP	Pancreas	sQTL	19.57390114.57394188.clu	2119	16.1674910873	5.75185464646	0.0439365050674	none
ENSG00000188878	FBF1	17_75789637	Pazoki_GGT	Skeletal Muscle	eQTL	ENSG00000188878.19	2749	10.1870866434	23.4606798024	0.372412114683	coloc
ENSG00000188878	FBF1	17_75789637	Pazoki_GGT	Adipose - Subcutaneous	eQTL	ENSG00000188878.19	2749	10.1870866434	100.351518432	0.370909256354	coloc
ENSG00000188878	FBF1	17_75759311	ALT_UKB	Skeletal Muscle	eQTL	ENSG00000188878.19	2681	8.8170976822	23.4606798024	0.301119615173	none
ENSG00000188878	FBF1	17_75782528	Pazoki_ALT	Adipose - Subcutaneous	eQTL	ENSG00000188878.19	2738	11.0362121727	100.351518432	0.286142690478	none
ENSG00000188878	FBF1	17_75782528	Pazoki_ALT	Adipose - Visceral (Omentum)	eQTL	ENSG00000188878.19	2738	11.0362121727	42.7369237803	0.283328302778	none
ENSG00000188878	FBF1	17_75782528	Pazoki_ALT	Skeletal Muscle	eQTL	ENSG00000188878.19	2738	11.0362121727	23.4606798024	0.28794467073	none
ENSG00000188878	FBF1	17_75789637	Pazoki_GGT	Adipose - Visceral (Omentum)	eQTL	ENSG00000188878.19	2749	10.1870866434	42.7369237803	0.370230745049	coloc
ENSG00000188878	FBF1	17_75759311	ALT_UKB	Adipose - Visceral (Omentum)	eQTL	ENSG00000188878.19	2681	8.8170976822	42.7369237803	0.296335225988	none
ENSG00000188878	FBF1	17_75759311	ALT_UKB	Adipose - Subcutaneous	eQTL	ENSG00000188878.19	2681	8.8170976822	100.351518432	0.298957880889	none
ENSG00000188895	MSL1	17_40202944	Pazoki_ALP	Pancreas	eQTL	ENSG00000188895.11	1908	51.6020599913	29.5678203626	6.94203915386e-05	none
ENSG00000188895	MSL1	17_40202944	Pazoki_ALP	Adipose - Subcutaneous	eQTL	ENSG00000188895.11	1908	51.6020599913	39.2453435329	6.94203915386e-05	none
ENSG00000188895	MSL1	17_40202944	Pazoki_ALP	Skeletal Muscle	eQTL	ENSG00000188895.11	1908	51.6020599913	9.56455782009	0.000516013777204	none
ENSG00000188895	MSL1	17_40202944	Pazoki_ALP	Adipose - Visceral (Omentum)	eQTL	ENSG00000188895.11	1908	51.6020599913	26.8927478878	8.21823501772e-05	none
ENSG00000188897	ENSG00000188897	16_11550986	Pazoki_GGT	Adipose - Visceral (Omentum)	eQTL	ENSG00000188897.8	3791	33.3279021421	6.52516499794	0.075463466225	none
ENSG00000188897	ENSG00000188897	16_11550986	Pazoki_GGT	Adipose - Subcutaneous	eQTL	ENSG00000188897.8	3791	33.3279021421	7.5447268467	0.329816459446	none
ENSG00000188906	LRRK2	12_40186516	Pazoki_GGT	Skeletal Muscle	eQTL	ENSG00000188906.14	3387	9	25.7256373267	0.118526629014	none
ENSG00000188906	LRRK2	12_40186516	Pazoki_GGT	Adipose - Visceral (Omentum)	eQTL	ENSG00000188906.14	3387	9	10.8125341059	0.128985322204	none
ENSG00000188906	LRRK2	12_40186516	Pazoki_GGT	Liver	eQTL	ENSG00000188906.14	3387	9	18.2265830447	0.931192566769	coloc
ENSG00000188906	LRRK2	12_40186516	Pazoki_GGT	Adipose - Subcutaneous	eQTL	ENSG00000188906.14	3387	9	24.0664944627	0.246655972397	none
ENSG00000188958	UTS2B	3_191342821	Pazoki_GGT	Adipose - Visceral (Omentum)	eQTL	ENSG00000188958.9	3972	8.85387196432	11.3609159682	0.0096461636399	none
ENSG00000188958	UTS2B	3_191342821	Pazoki_GGT	Adipose - Subcutaneous	eQTL	ENSG00000188958.9	3972	8.85387196432	19.5457741969	0.00963568455685	none
ENSG00000188976	NOC2L	1_960891	Pazoki_ALP	Liver	eQTL	ENSG00000188976.10	2205	10.3372421683	5.85789003755	0.243182236772	none
ENSG00000188976	NOC2L	1_983747	Pazoki_GGT	Pancreas	sQTL	1.946545.948131.clu	2248	8.79588001734	150	0.0168633705964	none
ENSG00000188976	NOC2L	1_960891	Pazoki_ALP	Liver	sQTL	1.946545.948131.clu	2205	10.3372421683	67.5920781957	0.0373853093247	none
ENSG00000188976	NOC2L	1_983747	Pazoki_GGT	Liver	sQTL	1.946545.948131.clu	2248	8.79588001734	67.5920781957	0.0168633705964	none
ENSG00000188976	NOC2L	1_960891	Pazoki_ALP	Skeletal Muscle	eQTL	ENSG00000188976.10	2205	10.3372421683	12.5747814546	0.037326780382	none
ENSG00000188976	NOC2L	1_960891	Pazoki_ALP	Adipose - Subcutaneous	sQTL	1.954082.955923.clu	2205	10.3372421683	22.1251261387	0.0480458969432	none
ENSG00000188976	NOC2L	1_960891	Pazoki_ALP	Pancreas	sQTL	1.954523.955923.clu	2205	10.3372421683	9.80786917141	0.0462661311374	none
ENSG00000188976	NOC2L	1_960891	Pazoki_ALP	Adipose - Visceral (Omentum)	eQTL	ENSG00000188976.10	2205	10.3372421683	7.196229822	0.0413239449197	none
ENSG00000188976	NOC2L	1_960891	Pazoki_ALP	Skeletal Muscle	sQTL	1.944800.945042.clu	2205	10.3372421683	6.50867836807	0.0346514344014	none
ENSG00000188976	NOC2L	1_960891	Pazoki_ALP	Adipose - Subcutaneous	sQTL	1.946545.948131.clu	2205	10.3372421683	150	0.0373853093247	none
ENSG00000188976	NOC2L	1_960891	Pazoki_ALP	Skeletal Muscle	sQTL	1.944800.945057.clu	2205	10.3372421683	5.68779501474	0.0343825679962	none
ENSG00000188976	NOC2L	1_960891	Pazoki_ALP	Pancreas	eQTL	ENSG00000188976.10	2205	10.3372421683	13.1547636824	0.0472246716969	none
ENSG00000188976	NOC2L	1_960891	Pazoki_ALP	Adipose - Subcutaneous	sQTL	1.954523.955923.clu	2205	10.3372421683	19.5622339367	0.0479302648579	none
ENSG00000188976	NOC2L	1_960891	Pazoki_ALP	Adipose - Visceral (Omentum)	sQTL	1.954082.954464.clu	2205	10.3372421683	6.35330357643	0.0458853914939	none
ENSG00000188976	NOC2L	1_960891	Pazoki_ALP	Skeletal Muscle	sQTL	1.954082.954464.clu	2205	10.3372421683	5.81260085272	0.0427319269999	none
ENSG00000188976	NOC2L	1_983747	Pazoki_GGT	Adipose - Subcutaneous	sQTL	1.946545.948131.clu	2248	8.79588001734	150	0.0168633705964	none
ENSG00000188976	NOC2L	1_960891	Pazoki_ALP	Pancreas	sQTL	1.954082.955923.clu	2205	10.3372421683	12.5501443728	0.0484992531352	none
ENSG00000188976	NOC2L	1_960891	Pazoki_ALP	Skeletal Muscle	sQTL	1.954523.955923.clu	2205	10.3372421683	13.1331036973	0.0478878148718	none
ENSG00000188976	NOC2L	1_960891	Pazoki_ALP	Adipose - Subcutaneous	eQTL	ENSG00000188976.10	2205	10.3372421683	28.2374239903	0.0472870229659	none
ENSG00000188976	NOC2L	1_960891	Pazoki_ALP	Pancreas	sQTL	1.946545.948131.clu	2205	10.3372421683	150	0.0373853093247	none
ENSG00000188976	NOC2L	1_960891	Pazoki_ALP	Skeletal Muscle	sQTL	1.953892.954004.clu	2205	10.3372421683	5.13450954225	0.0339002220883	none
ENSG00000188976	NOC2L	1_960891	Pazoki_ALP	Adipose - Visceral (Omentum)	sQTL	1.954523.955923.clu	2205	10.3372421683	15.4324374232	0.0480058138322	none
ENSG00000188976	NOC2L	1_983747	Pazoki_GGT	Skeletal Muscle	eQTL	ENSG00000188976.10	2248	8.79588001734	12.5747814546	0.0168211019494	none
ENSG00000189045	ANKDD1B	5_75707853	NAFLD-S	Adipose - Subcutaneous	eQTL	ENSG00000189045.13	2676	17.2574358938	6.87724116903	0.190809329321	none
ENSG00000189045	ANKDD1B	5_75707853	NAFLD-S	Adipose - Visceral (Omentum)	eQTL	ENSG00000189045.13	2676	17.2574358938	11.4981704159	0.300200413373	none
ENSG00000189050	RNFT1	17_59781849	Pazoki_GGT	Skeletal Muscle	sQTL	17.59954146.59956488.clu	1531	7.46852108296	57.5803797456	0.73207129029	coloc
ENSG00000189050	RNFT1	17_59781849	Pazoki_GGT	Skeletal Muscle	sQTL	17.59953111.59954045.clu	1531	7.46852108296	50.5970609004	0.731826955013	coloc
ENSG00000189050	RNFT1	17_59781849	Pazoki_GGT	Adipose - Subcutaneous	eQTL	ENSG00000189050.15	1531	7.46852108296	10.2896867085	0.220199374015	none
ENSG00000189067	LITAF	16_11550986	Pazoki_GGT	Adipose - Visceral (Omentum)	eQTL	ENSG00000189067.12	3791	33.3279021421	24.2753164324	0.950871085966	coloc
ENSG00000189067	LITAF	16_11550986	Pazoki_GGT	Liver	eQTL	ENSG00000189067.12	3791	33.3279021421	18.3588506276	0.949308845648	coloc
ENSG00000189067	LITAF	16_11550986	Pazoki_GGT	Adipose - Subcutaneous	eQTL	ENSG00000189067.12	3791	33.3279021421	72.4735725211	0.950063351408	coloc
ENSG00000189077	TMEM120A	7_75986121	Pazoki_GGT	Adipose - Subcutaneous	sQTL	7.75987285.75987360.clu	2665	14.1023729087	23.0190932498	0.00224915267431	none
ENSG00000189077	TMEM120A	7_75986121	Pazoki_GGT	Adipose - Subcutaneous	sQTL	7.75987223.75987360.clu	2665	14.1023729087	87.2728947776	0.00225802100746	none
ENSG00000189077	TMEM120A	7_75998140	Pazoki_ALP	Adipose - Subcutaneous	sQTL	7.75992557.75996445.clu	2648	7.82390874094	5.85038629055	0.711913555307	coloc
ENSG00000189077	TMEM120A	7_75998140	Pazoki_ALP	Pancreas	sQTL	7.75987223.75987360.clu	2648	7.82390874094	33.3661796415	0.76531237535	coloc
ENSG00000189077	TMEM120A	7_75986121	Pazoki_GGT	Pancreas	sQTL	7.75987223.75987360.clu	2665	14.1023729087	33.3661796415	0.00225706613425	none
ENSG00000189077	TMEM120A	7_75986121	Pazoki_GGT	Pancreas	sQTL	7.75992557.75994490.clu	2665	14.1023729087	5.50214338114	0.00567812177504	none
ENSG00000189077	TMEM120A	7_75998140	Pazoki_ALP	Pancreas	sQTL	7.75992557.75994490.clu	2648	7.82390874094	5.50214338114	0.65448162072	coloc
ENSG00000189077	TMEM120A	7_75998140	Pazoki_ALP	Pancreas	eQTL	ENSG00000189077.10	2648	7.82390874094	7.65327035629	0.0723133000661	none
ENSG00000189077	TMEM120A	7_75998140	Pazoki_ALP	Adipose - Subcutaneous	sQTL	7.75992557.75994490.clu	2648	7.82390874094	5.34405270726	0.628508776803	coloc
ENSG00000189077	TMEM120A	7_75998140	Pazoki_ALP	Adipose - Subcutaneous	sQTL	7.75987285.75987360.clu	2648	7.82390874094	23.0190932498	0.893489316191	coloc
ENSG00000189077	TMEM120A	7_75986121	Pazoki_GGT	Adipose - Subcutaneous	sQTL	7.75992557.75996445.clu	2665	14.1023729087	5.85038629055	0.00315598571926	none
ENSG00000189077	TMEM120A	7_75986121	Pazoki_GGT	Adipose - Visceral (Omentum)	eQTL	ENSG00000189077.10	2665	14.1023729087	5.58534251622	0.00599871839784	none
ENSG00000189077	TMEM120A	7_75986121	Pazoki_GGT	Pancreas	eQTL	ENSG00000189077.10	2665	14.1023729087	7.65327035629	0.00100230477252	none
ENSG00000189077	TMEM120A	7_75998140	Pazoki_ALP	Adipose - Visceral (Omentum)	eQTL	ENSG00000189077.10	2648	7.82390874094	5.58534251622	0.693677538809	coloc
ENSG00000189077	TMEM120A	7_75998140	Pazoki_ALP	Adipose - Subcutaneous	sQTL	7.75987223.75987360.clu	2648	7.82390874094	87.2728947776	0.765464526348	coloc
ENSG00000189091	SF3B3	16_70649856	MRI_ML	Skeletal Muscle	eQTL	ENSG00000189091.12	1210	5.31875876262	6.64859931442	0.3177167271	none
ENSG00000189091	SF3B3	16_70514394	Pazoki_ALP	Adipose - Visceral (Omentum)	eQTL	ENSG00000189091.12	1417	9.92081875395	9.32782693186	0.0413215191923	none
ENSG00000189091	SF3B3	16_70649856	MRI_ML	Adipose - Visceral (Omentum)	eQTL	ENSG00000189091.12	1210	5.31875876262	9.32782693186	0.116922977953	none
ENSG00000189091	SF3B3	16_69935396	Pazoki_ALT	Adipose - Subcutaneous	eQTL	ENSG00000189091.12	1545	10.8860566477	7.98080641554	0.0690900368548	none
ENSG00000189091	SF3B3	16_70457752	Pazoki_ALT	Adipose - Subcutaneous	eQTL	ENSG00000189091.12	1498	11.2218487496	16.1646044808	0.0465099227103	none
ENSG00000189091	SF3B3	16_70514394	Pazoki_ALP	Adipose - Subcutaneous	eQTL	ENSG00000189091.12	1417	9.92081875395	16.1646044808	0.0407818459033	none
ENSG00000189091	SF3B3	16_69917308	Pazoki_GGT	Adipose - Subcutaneous	eQTL	ENSG00000189091.12	1530	7.30102999566	7.84592406334	0.0431646680614	none
ENSG00000189120	SP6	17_48046570	Pazoki_ALP	Adipose - Subcutaneous	eQTL	ENSG00000189120.4	2451	7.43179827593	9.2943264971	0.433984197354	coloc
ENSG00000189136	UBE2Q2P1	15_83982433	Pazoki_ALP	Pancreas	eQTL	ENSG00000189136.8	1578	9.7447274949	7.49853080583	0.367943158542	coloc
ENSG00000189136	UBE2Q2P1	15_83982433	Pazoki_ALP	Adipose - Subcutaneous	eQTL	ENSG00000189136.8	1578	9.7447274949	13.8013133885	0.0177179590182	none
ENSG00000189144	ZNF573	19_37757773	Pazoki_GGT	Skeletal Muscle	eQTL	ENSG00000189144.13	2078	13.1674910873	9.73887487696	0.0034418539399	none
ENSG00000189157	FAM47E	4_76276368	Pazoki_ALP	Adipose - Subcutaneous	eQTL	ENSG00000189157.13	3230	14.5686362358	67.2915068479	0.240868681246	none
ENSG00000189157	FAM47E	4_76276368	Pazoki_ALP	Skeletal Muscle	eQTL	ENSG00000189157.13	3230	14.5686362358	69.4931549568	0.0342214077073	none
ENSG00000189157	FAM47E	4_76499445	ALT_UKB	Adipose - Subcutaneous	eQTL	ENSG00000189157.13	3409	7.33321908882	67.2915068479	0.0745354862026	none
ENSG00000189157	FAM47E	4_76495474	cALT	Pancreas	eQTL	ENSG00000189157.13	3157	8.86359655187	137.954677348	0.0668894802185	none
ENSG00000189157	FAM47E	4_76276368	Pazoki_ALP	Pancreas	eQTL	ENSG00000189157.13	3230	14.5686362358	137.954677348	0.241345339964	none
ENSG00000189157	FAM47E	4_76276368	Pazoki_ALP	Liver	eQTL	ENSG00000189157.13	3230	14.5686362358	28.5151159882	0.240461056815	none
ENSG00000189157	FAM47E	4_76276368	Pazoki_ALP	Adipose - Visceral (Omentum)	eQTL	ENSG00000189157.13	3230	14.5686362358	39.5398778818	0.241222346631	none
ENSG00000189157	FAM47E	4_76499445	Pazoki_ALT	Adipose - Subcutaneous	eQTL	ENSG00000189157.13	3440	20.6197887583	67.2915068479	0.0609543088966	none
ENSG00000189157	FAM47E	4_76495474	cALT	Skeletal Muscle	eQTL	ENSG00000189157.13	3157	8.86359655187	69.4931549568	0.0651396028219	none
ENSG00000189157	FAM47E	4_76590988	Pazoki_GGT	Skeletal Muscle	eQTL	ENSG00000189157.13	3099	8.34678748622	69.4931549568	0.00519225304714	none
ENSG00000189157	FAM47E	4_76499445	ALT_UKB	Pancreas	eQTL	ENSG00000189157.13	3409	7.33321908882	137.954677348	0.075187173171	none
ENSG00000189157	FAM47E	4_76499445	Pazoki_ALT	Adipose - Visceral (Omentum)	eQTL	ENSG00000189157.13	3440	20.6197887583	39.5398778818	0.06129475602	none
ENSG00000189157	FAM47E	4_76499445	ALT_UKB	Adipose - Visceral (Omentum)	eQTL	ENSG00000189157.13	3409	7.33321908882	39.5398778818	0.0748814998603	none
ENSG00000189157	FAM47E	4_76495474	cALT	Adipose - Visceral (Omentum)	eQTL	ENSG00000189157.13	3157	8.86359655187	39.5398778818	0.0665213448753	none
ENSG00000189157	FAM47E	4_76495474	cALT	Adipose - Subcutaneous	eQTL	ENSG00000189157.13	3157	8.86359655187	67.2915068479	0.0661691544437	none
ENSG00000189157	FAM47E	4_76499445	Pazoki_ALT	Skeletal Muscle	eQTL	ENSG00000189157.13	3440	20.6197887583	69.4931549568	0.0658051261811	none
ENSG00000189157	FAM47E	4_76499445	Pazoki_ALT	Pancreas	eQTL	ENSG00000189157.13	3440	20.6197887583	137.954677348	0.061671509588	none
ENSG00000189157	FAM47E	4_76499445	ALT_UKB	Skeletal Muscle	eQTL	ENSG00000189157.13	3409	7.33321908882	69.4931549568	0.0528889662106	none
ENSG00000189223	PAX8-AS1	2_113965225	Pazoki_GGT	Adipose - Subcutaneous	sQTL	2.113235570.113255390.clu	1858	7.88605664769	5.47336306252	0.0747628264833	none
ENSG00000189223	PAX8-AS1	2_113086807	Pazoki_ALP	Skeletal Muscle	eQTL	ENSG00000189223.14	2719	29.3767507096	150	0.00495022008505	none
ENSG00000189223	PAX8-AS1	2_113080525	cALT	Skeletal Muscle	eQTL	ENSG00000189223.14	2344	14.7095201867	150	0.00636836662809	none
ENSG00000189227	C15orf61	15_67555790	NAFLD-S	Pancreas	eQTL	ENSG00000189227.5	2202	8.28508291473	7.1572073846	0.0750566672579	none
ENSG00000189227	C15orf61	15_67315562	Pazoki_GGT	Skeletal Muscle	eQTL	ENSG00000189227.5	2480	7.72124639905	25.3158972847	0.0739735950129	none
ENSG00000189227	C15orf61	15_67555790	NAFLD-S	Skeletal Muscle	eQTL	ENSG00000189227.5	2202	8.28508291473	25.3158972847	0.0624249190661	none
ENSG00000189241	TSPYL1	6_116016902	Pazoki_ALT	Adipose - Subcutaneous	eQTL	ENSG00000189241.6	2569	15.2365720064	32.5877957256	0.00320370987806	none
ENSG00000189241	TSPYL1	6_116016902	ALT_UKB	Adipose - Subcutaneous	eQTL	ENSG00000189241.6	2561	10.9283720188	32.5877957256	0.0031644931603	none
ENSG00000189241	TSPYL1	6_115994940	Pazoki_ALP	Adipose - Subcutaneous	eQTL	ENSG00000189241.6	2583	19.920818754	32.5877957256	0.00310249268509	none
ENSG00000189339	SLC35E2B	1_1741276	Pazoki_ALP	Skeletal Muscle	sQTL	1.1676846.1690976.clu	2726	10.251811973	25.8646539066	0.0110613090215	none
ENSG00000189339	SLC35E2B	1_1628814	NAFLD-S	Liver	eQTL	ENSG00000189339.11	2778	7.6069041011	86.6627304575	0.581918518496	coloc
ENSG00000189339	SLC35E2B	1_1628814	NAFLD-S	Adipose - Subcutaneous	eQTL	ENSG00000189339.11	2778	7.6069041011	150	0.583717977405	coloc
ENSG00000189339	SLC35E2B	1_1628814	NAFLD-S	Adipose - Visceral (Omentum)	eQTL	ENSG00000189339.11	2778	7.6069041011	150	0.583722840351	coloc
ENSG00000189339	SLC35E2B	1_1628814	NAFLD-S	Pancreas	eQTL	ENSG00000189339.11	2778	7.6069041011	150	0.583717977405	coloc
ENSG00000189339	SLC35E2B	1_1628814	NAFLD-S	Skeletal Muscle	eQTL	ENSG00000189339.11	2778	7.6069041011	150	0.583717977405	coloc
ENSG00000189366	ALG1L	3_126186237	Pazoki_ALT	Skeletal Muscle	eQTL	ENSG00000189366.9	4291	9.2757241304	150	0.00559187176852	none
ENSG00000189377	CXCL17	19_42554888	Pazoki_ALP	Pancreas	eQTL	ENSG00000189377.8	2023	9.72124639905	10.6821455313	0.000669009836366	none
ENSG00000189403	HMGB1	13_30438767	NAFLD-S	Adipose - Visceral (Omentum)	sQTL	13.30463694.30464161.clu	3271	7.44813786187	8.21297097902	0.0110096737468	none
ENSG00000189403	HMGB1	13_30451384	Pazoki_GGT	Skeletal Muscle	eQTL	ENSG00000189403.14	3300	14.3467874862	12.4082873646	0.00676695454114	none
ENSG00000189403	HMGB1	13_30451384	Pazoki_GGT	Adipose - Subcutaneous	eQTL	ENSG00000189403.14	3300	14.3467874862	5.64271340056	0.101528302253	none
ENSG00000189403	HMGB1	13_30438767	NAFLD-S	Adipose - Visceral (Omentum)	eQTL	ENSG00000189403.14	3271	7.44813786187	5.31753355674	0.0287900527288	none
ENSG00000189403	HMGB1	13_30438767	NAFLD-S	Skeletal Muscle	eQTL	ENSG00000189403.14	3271	7.44813786187	12.4082873646	0.00611578553759	none
ENSG00000189403	HMGB1	13_30438767	NAFLD-S	Adipose - Subcutaneous	eQTL	ENSG00000189403.14	3271	7.44813786187	5.64271340056	0.0751301724667	none
ENSG00000189403	HMGB1	13_30451384	Pazoki_GGT	Adipose - Visceral (Omentum)	sQTL	13.30463694.30465796.clu	3300	14.3467874862	5.14901414196	0.0218917781048	none
ENSG00000189403	HMGB1	13_30451384	Pazoki_GGT	Adipose - Visceral (Omentum)	eQTL	ENSG00000189403.14	3300	14.3467874862	5.31753355674	0.0372497078473	none
ENSG00000189403	HMGB1	13_30451384	Pazoki_GGT	Adipose - Visceral (Omentum)	sQTL	13.30463694.30464161.clu	3300	14.3467874862	8.21297097902	0.0126552731491	none
ENSG00000189403	HMGB1	13_30451384	Pazoki_GGT	Pancreas	eQTL	ENSG00000189403.14	3300	14.3467874862	5.26425292001	0.0168748679164	none
ENSG00000189403	HMGB1	13_30438767	NAFLD-S	Adipose - Visceral (Omentum)	sQTL	13.30463694.30465796.clu	3271	7.44813786187	5.14901414196	0.0191334722971	none
ENSG00000196072	BLOC1S2	10_100152307	ALT_UKB	Adipose - Visceral (Omentum)	eQTL	ENSG00000196072.11	2333	110.042684895	20.416207739	0.0400228741254	none
ENSG00000196072	BLOC1S2	10_100152307	Pazoki_ALT	Adipose - Visceral (Omentum)	eQTL	ENSG00000196072.11	2348	150	20.416207739	0.0400308541116	none
ENSG00000196072	BLOC1S2	10_100152307	NAFLD-S	Adipose - Subcutaneous	eQTL	ENSG00000196072.11	2333	10.8938363108	41.7748710934	0.0328403188952	none
ENSG00000196072	BLOC1S2	10_100315722	Pazoki_ALP	Adipose - Visceral (Omentum)	eQTL	ENSG00000196072.11	2474	34.4317982759	20.416207739	0.00302607751502	none
ENSG00000196072	BLOC1S2	10_100152437	Miao_NAFDL-S	Adipose - Visceral (Omentum)	eQTL	ENSG00000196072.11	2331	17.585026652	20.416207739	0.0345888223997	none
ENSG00000196072	BLOC1S2	10_100315722	Pazoki_ALP	Liver	eQTL	ENSG00000196072.11	2474	34.4317982759	8.62975966991	0.00356026570797	none
ENSG00000196072	BLOC1S2	10_100152307	NAFLD-S	Adipose - Visceral (Omentum)	eQTL	ENSG00000196072.11	2333	10.8938363108	20.416207739	0.0327959818864	none
ENSG00000196072	BLOC1S2	10_100164661	cALT	Adipose - Subcutaneous	sQTL	10.100275493.100280124.clu	2040	105.443697499	15.5787219496	0.565959073909	coloc
ENSG00000196072	BLOC1S2	10_100152437	Miao_NAFDL-S	Adipose - Subcutaneous	sQTL	10.100275493.100280124.clu	2331	17.585026652	16.5797714779	0.708348712576	coloc
ENSG00000196072	BLOC1S2	10_100152307	ALT_UKB	Adipose - Subcutaneous	eQTL	ENSG00000196072.11	2333	110.042684895	41.7748710934	0.0400776502871	none
ENSG00000196072	BLOC1S2	10_100152307	Pazoki_ALT	Adipose - Subcutaneous	eQTL	ENSG00000196072.11	2348	150	41.7748710934	0.0400856343235	none
ENSG00000196072	BLOC1S2	10_100152307	ALT_UKB	Adipose - Subcutaneous	sQTL	10.100275493.100280124.clu	2333	110.042684895	16.5797714779	0.65002919728	coloc
ENSG00000196072	BLOC1S2	10_100152437	Miao_NAFDL-S	Adipose - Subcutaneous	eQTL	ENSG00000196072.11	2331	17.585026652	41.7748710934	0.034636070919	none
ENSG00000196072	BLOC1S2	10_100164661	cALT	Adipose - Subcutaneous	eQTL	ENSG00000196072.11	2040	105.443697499	41.7748710934	0.0400408769209	none
ENSG00000196072	BLOC1S2	10_100152307	Pazoki_ALT	Adipose - Subcutaneous	sQTL	10.100275493.100280124.clu	2348	150	16.5797714779	0.649256017394	coloc
ENSG00000196072	BLOC1S2	10_100164661	cALT	Adipose - Visceral (Omentum)	eQTL	ENSG00000196072.11	2040	105.443697499	20.416207739	0.0399861394807	none
ENSG00000196072	BLOC1S2	10_100152307	NAFLD-S	Adipose - Subcutaneous	sQTL	10.100275493.100280124.clu	2333	10.8938363108	16.5797714779	0.702712084486	coloc
ENSG00000196118	CCDC189	16_31132672	Pazoki_GGT	Pancreas	eQTL	ENSG00000196118.11	1432	14.920818754	7.84600159805	0.100020288895	none
ENSG00000196118	CCDC189	16_30535167	Pazoki_GGT	Adipose - Subcutaneous	eQTL	ENSG00000196118.11	914	27.468521083	7.72334761115	0.0213870557022	none
ENSG00000196139	AKR1C3	10_5203817	Pazoki_ALP	Skeletal Muscle	eQTL	ENSG00000196139.13	4906	20.7958800173	65.7827624865	0.0119305202865	none
ENSG00000196187	TMEM63A	1_225684656	Pazoki_GGT	Adipose - Subcutaneous	sQTL	1.225855940.225856911.clu	2637	20.3767507096	150	0.00343764323046	none
ENSG00000196196	HRCT1	9_35754503	Pazoki_GGT	Adipose - Subcutaneous	eQTL	ENSG00000196196.2	2167	8.44369749923	35.7817258936	0.0671671659185	none
ENSG00000196262	PPIA	7_44762083	Pazoki_GGT	Adipose - Subcutaneous	eQTL	ENSG00000196262.13	2744	13.0268721464	10.9993593677	0.378491640305	coloc
ENSG00000196262	PPIA	7_44762083	Pazoki_GGT	Adipose - Visceral (Omentum)	eQTL	ENSG00000196262.13	2744	13.0268721464	11.1553491897	0.143253219642	none
ENSG00000196262	PPIA	7_44762083	Pazoki_GGT	Pancreas	eQTL	ENSG00000196262.13	2744	13.0268721464	8.99606780914	0.410954817851	coloc
ENSG00000196262	PPIA	7_44762083	Pazoki_GGT	Skeletal Muscle	eQTL	ENSG00000196262.13	2744	13.0268721464	12.5111333242	0.420859626668	coloc
ENSG00000196263	ZNF471	19_56552547	Pazoki_ALP	Adipose - Subcutaneous	eQTL	ENSG00000196263.7	3435	16.1674910873	15.151580188	0.0823150689278	none
ENSG00000196263	ZNF471	19_56552547	Pazoki_ALP	Adipose - Visceral (Omentum)	eQTL	ENSG00000196263.7	3435	16.1674910873	17.5368853875	0.225145498586	none
ENSG00000196263	ZNF471	19_56552547	Pazoki_ALP	Skeletal Muscle	eQTL	ENSG00000196263.7	3435	16.1674910873	16.2315152619	0.218178717151	none
ENSG00000196275	GTF2IRD2	7_75519484	NAFLD-S	Adipose - Subcutaneous	eQTL	ENSG00000196275.13	1461	11.0529188566	18.1778607444	0.293470272365	none
ENSG00000196275	GTF2IRD2	7_75149592	Pazoki_GGT	Skeletal Muscle	eQTL	ENSG00000196275.13	794	14.4559319556	142.850553029	0.0111331620905	none
ENSG00000196275	GTF2IRD2	7_75149592	Pazoki_GGT	Adipose - Visceral (Omentum)	eQTL	ENSG00000196275.13	794	14.4559319556	75.8154632141	0.0111331620905	none
ENSG00000196275	GTF2IRD2	7_75415552	Pazoki_ALT	Pancreas	eQTL	ENSG00000196275.13	1516	10.0705810743	35.5031631824	0.0430705362046	none
ENSG00000196275	GTF2IRD2	7_75415552	Pazoki_ALT	Adipose - Visceral (Omentum)	eQTL	ENSG00000196275.13	1516	10.0705810743	54.0259559653	0.0433478175759	none
ENSG00000196275	GTF2IRD2	7_75149592	Pazoki_GGT	Adipose - Subcutaneous	eQTL	ENSG00000196275.13	794	14.4559319556	141.249856423	0.0111331620905	none
ENSG00000196275	GTF2IRD2	7_75519484	NAFLD-S	Skeletal Muscle	eQTL	ENSG00000196275.13	1461	11.0529188566	15.575102687	0.182243651796	none
ENSG00000196275	GTF2IRD2	7_75415552	Pazoki_ALT	Adipose - Subcutaneous	eQTL	ENSG00000196275.13	1516	10.0705810743	84.7288714943	0.0422406982035	none
ENSG00000196275	GTF2IRD2	7_75415552	Pazoki_ALT	Skeletal Muscle	eQTL	ENSG00000196275.13	1516	10.0705810743	96.0472400537	0.0429094774023	none
ENSG00000196284	SUPT3H	6_45370966	Pazoki_ALP	Adipose - Visceral (Omentum)	eQTL	ENSG00000196284.15	2967	8.7447274949	12.1770438713	0.208903900667	none
ENSG00000196284	SUPT3H	6_45370966	Pazoki_ALP	Skeletal Muscle	eQTL	ENSG00000196284.15	2967	8.7447274949	10.9379214894	0.0532641535753	none
ENSG00000196284	SUPT3H	6_45370966	Pazoki_ALP	Adipose - Subcutaneous	eQTL	ENSG00000196284.15	2967	8.7447274949	11.4370059717	0.195184093054	none
ENSG00000196284	SUPT3H	6_45370966	Pazoki_ALP	Pancreas	eQTL	ENSG00000196284.15	2967	8.7447274949	9.57992228828	0.211991334114	none
ENSG00000196296	ATP2A1	16_28528065	NAFLD-S	Skeletal Muscle	eQTL	ENSG00000196296.13	1203	11.2514088867	6.51300643842	0.767827419216	coloc
ENSG00000196313	POM121	7_73561718	Pazoki_ALP	Adipose - Subcutaneous	eQTL	ENSG00000196313.11	1125	32.7695510786	51.1231397717	0.0732551791619	none
ENSG00000196313	POM121	7_72943680	Pazoki_ALP	Liver	sQTL	7.72879885.72890627.clu	1159	27.4814860601	6.28412706662	0.00712961129154	none
ENSG00000196313	POM121	7_72943680	Pazoki_ALP	Adipose - Subcutaneous	sQTL	7.72879885.72881450.clu	1159	27.4814860601	12.771337808	0.0115012838393	none
ENSG00000196313	POM121	7_73568544	Pazoki_ALT	Adipose - Subcutaneous	eQTL	ENSG00000196313.11	1125	24.408935393	51.1231397717	0.0146674767321	none
ENSG00000196313	POM121	7_72943680	Pazoki_ALP	Liver	sQTL	7.72879885.72881450.clu	1159	27.4814860601	5.59460911493	0.0599627181723	none
ENSG00000196313	POM121	7_72870219	Pazoki_GGT	Adipose - Subcutaneous	sQTL	7.72879885.72881450.clu	1201	13.7958800173	12.771337808	0.11075608751	none
ENSG00000196313	POM121	7_72870219	Pazoki_GGT	Liver	eQTL	ENSG00000196313.11	1201	13.7958800173	14.9629741081	0.103389898529	none
ENSG00000196313	POM121	7_72870219	Pazoki_GGT	Skeletal Muscle	sQTL	7.72879885.72881450.clu	1201	13.7958800173	6.90600776711	0.255791066255	none
ENSG00000196313	POM121	7_72870219	Pazoki_GGT	Adipose - Visceral (Omentum)	sQTL	7.72879885.72881494.clu	1201	13.7958800173	14.5516183428	0.105317427166	none
ENSG00000196313	POM121	7_72943680	Pazoki_ALP	Pancreas	eQTL	ENSG00000196313.11	1159	27.4814860601	33.7085826783	0.0111342563629	none
ENSG00000196313	POM121	7_72943680	Pazoki_ALP	Adipose - Visceral (Omentum)	eQTL	ENSG00000196313.11	1159	27.4814860601	35.5496154489	0.0105763694533	none
ENSG00000196313	POM121	7_72870219	Pazoki_GGT	Skeletal Muscle	sQTL	7.72879885.72881494.clu	1201	13.7958800173	7.48025383691	0.0921343552691	none
ENSG00000196313	POM121	7_72870219	Pazoki_GGT	Adipose - Visceral (Omentum)	sQTL	7.72879885.72890627.clu	1201	13.7958800173	35.5113350209	0.105070505675	none
ENSG00000196313	POM121	7_72943680	Pazoki_ALP	Skeletal Muscle	sQTL	7.72879885.72881494.clu	1159	27.4814860601	7.48025383691	0.0137416043035	none
ENSG00000196313	POM121	7_72943680	Pazoki_ALP	Adipose - Visceral (Omentum)	sQTL	7.72879885.72881494.clu	1159	27.4814860601	14.5516183428	0.0107891823011	none
ENSG00000196313	POM121	7_72943680	Pazoki_ALP	Adipose - Subcutaneous	eQTL	ENSG00000196313.11	1159	27.4814860601	94.1529115578	0.0100297297098	none
ENSG00000196313	POM121	7_72870219	Pazoki_GGT	Adipose - Subcutaneous	sQTL	7.72881552.72890627.clu	1201	13.7958800173	13.9451205711	0.102831037258	none
ENSG00000196313	POM121	7_72943680	Pazoki_ALP	Adipose - Subcutaneous	sQTL	7.72879885.72881494.clu	1159	27.4814860601	21.8676239965	0.0112621728601	none
ENSG00000196313	POM121	7_72870219	Pazoki_GGT	Adipose - Visceral (Omentum)	sQTL	7.72879885.72881450.clu	1201	13.7958800173	9.80979345126	0.106046763863	none
ENSG00000196313	POM121	7_72943680	Pazoki_ALP	Skeletal Muscle	sQTL	7.72945708.72946137.clu	1159	27.4814860601	16.3073115996	0.0326905534156	none
ENSG00000196313	POM121	7_72870219	Pazoki_GGT	Skeletal Muscle	eQTL	ENSG00000196313.11	1201	13.7958800173	46.7400273839	0.0902181139777	none
ENSG00000196313	POM121	7_72943680	Pazoki_ALP	Adipose - Subcutaneous	sQTL	7.72945708.72946137.clu	1159	27.4814860601	7.64788363215	0.0421435149479	none
ENSG00000196313	POM121	7_72870219	Pazoki_GGT	Adipose - Subcutaneous	sQTL	7.72879885.72881494.clu	1201	13.7958800173	21.8676239965	0.105867633924	none
ENSG00000196313	POM121	7_72943680	Pazoki_ALP	Adipose - Visceral (Omentum)	sQTL	7.72879885.72881450.clu	1159	27.4814860601	9.80979345126	0.0114474632983	none
ENSG00000196313	POM121	7_72870219	Pazoki_GGT	Adipose - Visceral (Omentum)	eQTL	ENSG00000196313.11	1201	13.7958800173	35.5496154489	0.0981450100557	none
ENSG00000196313	POM121	7_72943680	Pazoki_ALP	Skeletal Muscle	sQTL	7.72879885.72881450.clu	1159	27.4814860601	6.90600776711	0.0409250138637	none
ENSG00000196313	POM121	7_72943680	Pazoki_ALP	Adipose - Visceral (Omentum)	sQTL	7.72879885.72890627.clu	1159	27.4814860601	35.5113350209	0.011185597835	none
ENSG00000196313	POM121	7_72870219	Pazoki_GGT	Adipose - Subcutaneous	sQTL	7.72945708.72946137.clu	1201	13.7958800173	7.64788363215	0.447654943081	coloc
ENSG00000196313	POM121	7_72870219	Pazoki_GGT	Adipose - Subcutaneous	eQTL	ENSG00000196313.11	1201	13.7958800173	94.1529115578	0.0921448525465	none
ENSG00000196313	POM121	7_72870219	Pazoki_GGT	Pancreas	eQTL	ENSG00000196313.11	1201	13.7958800173	33.7085826783	0.105002923473	none
ENSG00000196313	POM121	7_72943680	Pazoki_ALP	Pancreas	sQTL	7.72879885.72890627.clu	1159	27.4814860601	15.2450731601	0.0109710940076	none
ENSG00000196313	POM121	7_72943680	Pazoki_ALP	Skeletal Muscle	eQTL	ENSG00000196313.11	1159	27.4814860601	46.7400273839	0.00985874517288	none
ENSG00000196313	POM121	7_72943680	Pazoki_ALP	Pancreas	sQTL	7.72881552.72890627.clu	1159	27.4814860601	8.86649430244	0.011066658454	none
ENSG00000196313	POM121	7_72870219	Pazoki_GGT	Skeletal Muscle	sQTL	7.72879885.72890627.clu	1201	13.7958800173	11.9998898818	0.102596698115	none
ENSG00000196313	POM121	7_72870219	Pazoki_GGT	Skeletal Muscle	sQTL	7.72945708.72946137.clu	1201	13.7958800173	16.3073115996	0.143964685867	none
ENSG00000196313	POM121	7_72943680	Pazoki_ALP	Adipose - Subcutaneous	sQTL	7.72879885.72890627.clu	1159	27.4814860601	42.3393709358	0.0111142670489	none
ENSG00000196313	POM121	7_72870219	Pazoki_GGT	Pancreas	sQTL	7.72879885.72890627.clu	1201	13.7958800173	15.2450731601	0.105615825784	none
ENSG00000196313	POM121	7_72943680	Pazoki_ALP	Skeletal Muscle	sQTL	7.72879885.72890627.clu	1159	27.4814860601	11.9998898818	0.010387572676	none
ENSG00000196313	POM121	7_72870219	Pazoki_GGT	Adipose - Visceral (Omentum)	sQTL	7.72881552.72890627.clu	1201	13.7958800173	13.3123823531	0.101785983146	none
ENSG00000196313	POM121	7_72943680	Pazoki_ALP	Skeletal Muscle	sQTL	7.72881552.72890627.clu	1159	27.4814860601	13.8208767386	0.0103881892359	none
ENSG00000196313	POM121	7_72870219	Pazoki_GGT	Adipose - Subcutaneous	sQTL	7.72879885.72890627.clu	1201	13.7958800173	42.3393709358	0.10510585073	none
ENSG00000196313	POM121	7_72870219	Pazoki_GGT	Skeletal Muscle	sQTL	7.72881552.72890627.clu	1201	13.7958800173	13.8208767386	0.101763335183	none
ENSG00000196313	POM121	7_72943680	Pazoki_ALP	Adipose - Visceral (Omentum)	sQTL	7.72881552.72890627.clu	1159	27.4814860601	13.3123823531	0.0104694156489	none
ENSG00000196313	POM121	7_72943680	Pazoki_ALP	Liver	eQTL	ENSG00000196313.11	1159	27.4814860601	14.9629741081	0.0102343556781	none
ENSG00000196313	POM121	7_72870219	Pazoki_GGT	Pancreas	sQTL	7.72881552.72890627.clu	1201	13.7958800173	8.86649430244	0.100122059281	none
ENSG00000196313	POM121	7_72943680	Pazoki_ALP	Adipose - Subcutaneous	sQTL	7.72881552.72890627.clu	1159	27.4814860601	13.9451205711	0.0108121680484	none
ENSG00000196335	STK31	7_23634262	Pazoki_ALP	Adipose - Visceral (Omentum)	eQTL	ENSG00000196335.12	2816	13.1611509093	9.09227874849	0.582820758792	coloc
ENSG00000196366	C9orf163	9_136435706	Pazoki_ALP	Pancreas	eQTL	ENSG00000196366.3	3271	41.6197887583	8.75537719213	0.88836339832	coloc
ENSG00000196378	ZNF34	8_144506797	cALT	Adipose - Subcutaneous	eQTL	ENSG00000196378.11	1333	22.529736553	36.6188654079	0.102091537452	none
ENSG00000196378	ZNF34	8_144506731	ALT_UKB	Adipose - Subcutaneous	eQTL	ENSG00000196378.11	1484	47.1661646847	36.6188654079	0.00199919746572	none
ENSG00000196378	ZNF34	8_144506731	Pazoki_ALT	Adipose - Subcutaneous	eQTL	ENSG00000196378.11	1625	79.3279021421	36.6188654079	0.00199269459129	none
ENSG00000196381	ZNF781	19_37757773	Pazoki_GGT	Adipose - Subcutaneous	eQTL	ENSG00000196381.10	2078	13.1674910873	44.8414010733	0.00468766293957	none
ENSG00000196381	ZNF781	19_37757773	Pazoki_GGT	Pancreas	eQTL	ENSG00000196381.10	2078	13.1674910873	7.19911191372	0.00516072104864	none
ENSG00000196381	ZNF781	19_37757773	Pazoki_GGT	Adipose - Visceral (Omentum)	eQTL	ENSG00000196381.10	2078	13.1674910873	49.2164939518	0.00555169030505	none
ENSG00000196381	ZNF781	19_37757773	Pazoki_GGT	Skeletal Muscle	eQTL	ENSG00000196381.10	2078	13.1674910873	22.0895573055	0.00451745957937	none
ENSG00000196387	ZNF140	12_133189536	Pazoki_ALP	Skeletal Muscle	sQTL	12.133083561.133100987.clu	1379	7.36653154442	12.2802273666	0.195536560072	none
ENSG00000196387	ZNF140	12_133189536	Pazoki_ALP	Skeletal Muscle	sQTL	12.133083561.133084115.clu	1379	7.36653154442	61.3189079548	0.192002140489	none
ENSG00000196387	ZNF140	12_133189536	Pazoki_ALP	Skeletal Muscle	sQTL	12.133101053.133105510.clu	1379	7.36653154442	6.26014913874	0.144433218408	none
ENSG00000196387	ZNF140	12_133189536	Pazoki_ALP	Skeletal Muscle	sQTL	12.133083561.133105510.clu	1379	7.36653154442	27.5216063563	0.191861450535	none
ENSG00000196388	INCA1	17_4869115	Pazoki_GGT	Adipose - Subcutaneous	eQTL	ENSG00000196388.8	3218	7.50863830617	11.2007912648	0.0792710845415	none
ENSG00000196388	INCA1	17_4909783	Pazoki_ALP	Adipose - Subcutaneous	eQTL	ENSG00000196388.8	3287	8.63827216398	11.2007912648	0.147393181951	none
ENSG00000196388	INCA1	17_4869115	Pazoki_ALT	Adipose - Subcutaneous	eQTL	ENSG00000196388.8	3218	9.0268721464	11.2007912648	0.13989499615	none
ENSG00000196391	ZNF774	15_90200654	Pazoki_ALP	Adipose - Subcutaneous	eQTL	ENSG00000196391.10	2928	15.920818754	23.6978522815	0.00229127218455	none
ENSG00000196391	ZNF774	15_90228773	Pazoki_GGT	Liver	eQTL	ENSG00000196391.10	2846	11.1426675036	15.0367715049	0.0180924261923	none
ENSG00000196391	ZNF774	15_90228773	Pazoki_GGT	Adipose - Subcutaneous	eQTL	ENSG00000196391.10	2846	11.1426675036	23.6978522815	0.036737780537	none
ENSG00000196407	THEM5	1_151831737	Pazoki_GGT	Adipose - Subcutaneous	eQTL	ENSG00000196407.11	1940	18.0043648054	7.09632524463	0.0808975629459	none
ENSG00000196411	EPHB4	7_100885099	Pazoki_ALP	Skeletal Muscle	eQTL	ENSG00000196411.9	2616	20.1079053973	6.75869802857	0.139678602938	none
ENSG00000196411	EPHB4	7_100885099	Pazoki_ALP	Adipose - Visceral (Omentum)	sQTL	7.100824273.100826979.clu	2616	20.1079053973	12.4847626778	0.429070327514	coloc
ENSG00000196411	EPHB4	7_100885099	Pazoki_ALP	Adipose - Subcutaneous	sQTL	7.100824273.100826979.clu	2616	20.1079053973	30.1204739158	0.395297771152	coloc
ENSG00000196411	EPHB4	7_100885099	Pazoki_ALP	Adipose - Subcutaneous	eQTL	ENSG00000196411.9	2616	20.1079053973	5.4825698391	0.129053827607	none
ENSG00000196421	C20orf204	20_64041803	MRI_ML	Pancreas	eQTL	ENSG00000196421.8	2313	5.01772876696	5.50228841591	0.039332087174	none
ENSG00000196458	ZNF605	12_133189536	Pazoki_ALP	Adipose - Visceral (Omentum)	eQTL	ENSG00000196458.10	1379	7.36653154442	69.3834925348	0.135374478375	none
ENSG00000196458	ZNF605	12_133189536	Pazoki_ALP	Skeletal Muscle	sQTL	12.132943022.132945621.clu	1379	7.36653154442	19.2576664268	0.137387027474	none
ENSG00000196458	ZNF605	12_133189536	Pazoki_ALP	Skeletal Muscle	sQTL	12.132933155.132945621.clu	1379	7.36653154442	21.325004056	0.136944433681	none
ENSG00000196458	ZNF605	12_133189536	Pazoki_ALP	Pancreas	eQTL	ENSG00000196458.10	1379	7.36653154442	24.6693041061	0.134975957744	none
ENSG00000196458	ZNF605	12_133189536	Pazoki_ALP	Adipose - Subcutaneous	eQTL	ENSG00000196458.10	1379	7.36653154442	84.2956063689	0.135371114491	none
ENSG00000196497	IPO4	14_23278729	Pazoki_ALP	Adipose - Visceral (Omentum)	sQTL	14.24186791.24186878.clu	1584	10.8860566477	5.71843707216	0.0218487040516	none
ENSG00000196502	SULT1A1	16_28528065	NAFLD-S	Skeletal Muscle	eQTL	ENSG00000196502.11	1203	11.2514088867	21.1854420365	0.482589542851	coloc
ENSG00000196502	SULT1A1	16_28528065	NAFLD-S	Liver	sQTL	16.28606236.28606761.clu	1203	11.2514088867	22.5022523715	0.795688636985	coloc
ENSG00000196502	SULT1A1	16_28528065	NAFLD-S	Liver	sQTL	16.28606254.28606761.clu	1203	11.2514088867	14.7993196223	0.80287306252	coloc
ENSG00000196502	SULT1A1	16_28528065	NAFLD-S	Adipose - Visceral (Omentum)	eQTL	ENSG00000196502.11	1203	11.2514088867	14.0700185137	0.54032607519	coloc
ENSG00000196502	SULT1A1	16_28528065	NAFLD-S	Pancreas	sQTL	16.28606236.28606761.clu	1203	11.2514088867	9.14183287686	0.802642940918	coloc
ENSG00000196502	SULT1A1	16_28528065	NAFLD-S	Adipose - Subcutaneous	sQTL	16.28608603.28608708.clu	1203	11.2514088867	150	0.787367260739	coloc
ENSG00000196502	SULT1A1	16_28528065	NAFLD-S	Adipose - Subcutaneous	eQTL	ENSG00000196502.11	1203	11.2514088867	8.03954401194	0.772400749345	coloc
ENSG00000196502	SULT1A1	16_28528065	NAFLD-S	Pancreas	eQTL	ENSG00000196502.11	1203	11.2514088867	17.760848645	0.615274977643	coloc
ENSG00000196502	SULT1A1	16_28528065	NAFLD-S	Adipose - Subcutaneous	sQTL	16.28608388.28608478.clu	1203	11.2514088867	150	0.78668820375	coloc
ENSG00000196531	NACA	12_56659756	Pazoki_ALT	Adipose - Subcutaneous	sQTL	12.56724523.56725263.clu	1766	10.8239087409	5.82519797919	0.0591564195192	none
ENSG00000196531	NACA	12_56640604	ALT_UKB	Skeletal Muscle	sQTL	12.56714687.56715871.clu	1732	7.66501376044	8.51698755458	0.775708027794	coloc
ENSG00000196531	NACA	12_56640604	ALT_UKB	Adipose - Subcutaneous	sQTL	12.56724523.56725263.clu	1732	7.66501376044	5.82519797919	0.056643882268	none
ENSG00000196531	NACA	12_56659756	Pazoki_ALT	Adipose - Subcutaneous	sQTL	12.56724549.56725263.clu	1766	10.8239087409	7.47534676675	0.0281497808525	none
ENSG00000196531	NACA	12_56640604	ALT_UKB	Pancreas	eQTL	ENSG00000196531.10	1732	7.66501376044	6.58297847588	0.605303590082	coloc
ENSG00000196531	NACA	12_56659756	Pazoki_ALT	Skeletal Muscle	sQTL	12.56714687.56715871.clu	1766	10.8239087409	8.51698755458	0.802478545303	coloc
ENSG00000196531	NACA	12_56659756	Pazoki_ALT	Skeletal Muscle	sQTL	12.56714687.56724452.clu	1766	10.8239087409	9.60865318526	0.823955251205	coloc
ENSG00000196531	NACA	12_56659756	Pazoki_ALT	Pancreas	eQTL	ENSG00000196531.10	1766	10.8239087409	6.58297847588	0.62690398238	coloc
ENSG00000196531	NACA	12_56659756	Pazoki_ALT	Adipose - Visceral (Omentum)	sQTL	12.56724549.56725263.clu	1766	10.8239087409	6.25689342653	0.069353450707	none
ENSG00000196531	NACA	12_56640604	ALT_UKB	Adipose - Visceral (Omentum)	sQTL	12.56724549.56725263.clu	1732	7.66501376044	6.25689342653	0.067166154796	none
ENSG00000196531	NACA	12_56640604	ALT_UKB	Adipose - Subcutaneous	sQTL	12.56724549.56725263.clu	1732	7.66501376044	7.47534676675	0.0264641547241	none
ENSG00000196531	NACA	12_56640604	ALT_UKB	Skeletal Muscle	sQTL	12.56714687.56724452.clu	1732	7.66501376044	9.60865318526	0.799090344862	coloc
ENSG00000196535	MYO18A	17_28872463	Pazoki_GGT	Pancreas	eQTL	ENSG00000196535.15	1570	9.33724216832	30.8017463675	0.0224943599959	none
ENSG00000196535	MYO18A	17_28872463	Pazoki_GGT	Adipose - Visceral (Omentum)	sQTL	17.29117905.29118045.clu	1570	9.33724216832	26.0018848247	0.0225279755748	none
ENSG00000196535	MYO18A	17_28872463	Pazoki_GGT	Liver	sQTL	17.29117905.29118045.clu	1570	9.33724216832	18.695500891	0.0229794286518	none
ENSG00000196542	SPTSSB	3_160596648	ALT_UKB	Adipose - Visceral (Omentum)	eQTL	ENSG00000196542.8	1617	12.4220339523	24.8041056371	0.132272342797	none
ENSG00000196557	CACNA1H	16_1202259	Pazoki_ALP	Skeletal Muscle	sQTL	16.1217010.1217919.clu	4104	8.11918640772	6.59352412674	0.0192027608664	none
ENSG00000196557	CACNA1H	16_1202259	Pazoki_ALP	Adipose - Subcutaneous	sQTL	16.1212138.1213780.clu	4104	8.11918640772	9.3584359218	0.045584916545	none
ENSG00000196557	CACNA1H	16_1202259	Pazoki_ALP	Liver	sQTL	16.1218651.1218970.clu	4104	8.11918640772	7.80560624175	0.0214941152663	none
ENSG00000196557	CACNA1H	16_1194380	Pazoki_GGT	Adipose - Visceral (Omentum)	sQTL	16.1202452.1204010.clu	4110	7.88605664769	7.47980742926	0.10983633968	none
ENSG00000196557	CACNA1H	16_1202259	Pazoki_ALP	Adipose - Subcutaneous	sQTL	16.1212138.1212511.clu	4104	8.11918640772	7.53756160835	0.0390607811421	none
ENSG00000196557	CACNA1H	16_1194380	Pazoki_GGT	Adipose - Subcutaneous	eQTL	ENSG00000196557.12	4110	7.88605664769	5.57306219141	0.0118079784627	none
ENSG00000196557	CACNA1H	16_1202259	Pazoki_ALP	Adipose - Visceral (Omentum)	sQTL	16.1202452.1204010.clu	4104	8.11918640772	7.47980742926	0.163695369285	none
ENSG00000196557	CACNA1H	16_1202259	Pazoki_ALP	Liver	eQTL	ENSG00000196557.12	4104	8.11918640772	7.57361120605	0.0757959087359	none
ENSG00000196557	CACNA1H	16_1202259	Pazoki_ALP	Adipose - Subcutaneous	sQTL	16.1217708.1217919.clu	4104	8.11918640772	15.3702378047	0.0158390717863	none
ENSG00000196557	CACNA1H	16_1202259	Pazoki_ALP	Adipose - Visceral (Omentum)	sQTL	16.1217010.1217919.clu	4104	8.11918640772	7.51741739385	0.0136962252415	none
ENSG00000196557	CACNA1H	16_1202259	Pazoki_ALP	Adipose - Visceral (Omentum)	sQTL	16.1218651.1218970.clu	4104	8.11918640772	19.1470821715	0.0131438937174	none
ENSG00000196557	CACNA1H	16_1202259	Pazoki_ALP	Skeletal Muscle	sQTL	16.1218651.1218970.clu	4104	8.11918640772	12.8346173131	0.0131089060503	none
ENSG00000196557	CACNA1H	16_1202259	Pazoki_ALP	Adipose - Subcutaneous	sQTL	16.1218651.1218970.clu	4104	8.11918640772	20.1155133976	0.0131442050091	none
ENSG00000196557	CACNA1H	16_1202259	Pazoki_ALP	Adipose - Subcutaneous	sQTL	16.1219130.1219981.clu	4104	8.11918640772	8.91139475026	0.0214805651968	none
ENSG00000196557	CACNA1H	16_1194380	Pazoki_GGT	Liver	eQTL	ENSG00000196557.12	4110	7.88605664769	7.57361120605	0.0677297284713	none
ENSG00000196557	CACNA1H	16_1194380	Pazoki_GGT	Adipose - Subcutaneous	sQTL	16.1219308.1219981.clu	4110	7.88605664769	9.18740013987	0.0200134556774	none
ENSG00000196557	CACNA1H	16_1202259	Pazoki_ALP	Liver	sQTL	16.1218651.1219003.clu	4104	8.11918640772	7.93560488184	0.0223458873359	none
ENSG00000196557	CACNA1H	16_1194380	Pazoki_GGT	Adipose - Visceral (Omentum)	sQTL	16.1218651.1219003.clu	4110	7.88605664769	15.812092873	0.00468184259801	none
ENSG00000196557	CACNA1H	16_1202259	Pazoki_ALP	Adipose - Subcutaneous	sQTL	16.1219308.1219981.clu	4104	8.11918640772	9.18740013987	0.0249373346235	none
ENSG00000196557	CACNA1H	16_1202259	Pazoki_ALP	Adipose - Subcutaneous	sQTL	16.1217010.1217919.clu	4104	8.11918640772	19.000391877	0.0150444657925	none
ENSG00000196557	CACNA1H	16_1202259	Pazoki_ALP	Adipose - Visceral (Omentum)	sQTL	16.1218651.1219003.clu	4104	8.11918640772	15.812092873	0.0131887090536	none
ENSG00000196557	CACNA1H	16_1194380	Pazoki_GGT	Adipose - Visceral (Omentum)	eQTL	ENSG00000196557.12	4110	7.88605664769	9.63345422154	0.0336400135018	none
ENSG00000196557	CACNA1H	16_1194380	Pazoki_GGT	Adipose - Subcutaneous	sQTL	16.1219130.1219981.clu	4110	7.88605664769	8.91139475026	0.0194216258308	none
ENSG00000196557	CACNA1H	16_1202259	Pazoki_ALP	Skeletal Muscle	sQTL	16.1218651.1219003.clu	4104	8.11918640772	11.0269613655	0.0129524874162	none
ENSG00000196557	CACNA1H	16_1202259	Pazoki_ALP	Adipose - Subcutaneous	sQTL	16.1218651.1219003.clu	4104	8.11918640772	16.9367663149	0.0134199678908	none
ENSG00000196557	CACNA1H	16_1194380	Pazoki_GGT	Adipose - Visceral (Omentum)	sQTL	16.1218651.1218970.clu	4110	7.88605664769	19.1470821715	0.00466989194337	none
ENSG00000196557	CACNA1H	16_1194380	Pazoki_GGT	Adipose - Subcutaneous	sQTL	16.1218651.1218970.clu	4110	7.88605664769	20.1155133976	0.00466983449406	none
ENSG00000196562	SULF2	20_47713453	Pazoki_GGT	Adipose - Visceral (Omentum)	sQTL	20.47665953.47666088.clu	2891	7.40893539297	35.5448959421	0.00967576924584	none
ENSG00000196562	SULF2	20_47713453	Pazoki_GGT	Skeletal Muscle	eQTL	ENSG00000196562.14	2891	7.40893539297	6.62874974537	0.0369194221047	none
ENSG00000196562	SULF2	20_47713453	Pazoki_GGT	Adipose - Visceral (Omentum)	sQTL	20.47665953.47666260.clu	2891	7.40893539297	28.0753263906	0.00981305941158	none
ENSG00000196562	SULF2	20_47713453	Pazoki_GGT	Adipose - Visceral (Omentum)	sQTL	20.47659730.47661773.clu	2891	7.40893539297	91.3695228403	0.00495953056674	none
ENSG00000196562	SULF2	20_47713453	Pazoki_GGT	Adipose - Visceral (Omentum)	sQTL	20.47661616.47661773.clu	2891	7.40893539297	69.9583861076	0.00495953056674	none
ENSG00000196576	PLXNB2	22_50446377	Pazoki_ALT	Pancreas	sQTL	22.50290597.50294726.clu	3064	9.28399665637	7.23126448537	0.432476642812	coloc
ENSG00000196576	PLXNB2	22_50430240	Pazoki_GGT	Adipose - Subcutaneous	sQTL	22.50275963.50276134.clu	3133	10.8860566477	48.6824961551	0.0585187000248	none
ENSG00000196576	PLXNB2	22_50430240	Pazoki_GGT	Pancreas	sQTL	22.50295429.50301347.clu	3133	10.8860566477	14.0448140585	0.0624807027778	none
ENSG00000196576	PLXNB2	22_50446377	Pazoki_ALT	Adipose - Subcutaneous	sQTL	22.50295429.50307553.clu	3064	9.28399665637	44.5358407773	0.443690231599	coloc
ENSG00000196576	PLXNB2	22_50430240	Pazoki_GGT	Adipose - Subcutaneous	sQTL	22.50295429.50307553.clu	3133	10.8860566477	44.5358407773	0.17549737863	none
ENSG00000196576	PLXNB2	22_50446377	Pazoki_ALT	Skeletal Muscle	eQTL	ENSG00000196576.14	3064	9.28399665637	32.6878539669	0.128981924923	none
ENSG00000196576	PLXNB2	22_50446377	Pazoki_ALT	Adipose - Subcutaneous	sQTL	22.50294778.50295377.clu	3064	9.28399665637	75.4764200421	0.443781798254	coloc
ENSG00000196576	PLXNB2	22_50446377	Pazoki_ALT	Liver	sQTL	22.50294778.50307553.clu	3064	9.28399665637	10.0287421225	0.432303618919	coloc
ENSG00000196576	PLXNB2	22_50430240	Pazoki_GGT	Pancreas	sQTL	22.50294778.50295377.clu	3133	10.8860566477	32.538174373	0.175524259718	none
ENSG00000196576	PLXNB2	22_50430240	Pazoki_GGT	Adipose - Subcutaneous	sQTL	22.50294778.50307553.clu	3133	10.8860566477	38.547778636	0.175640857948	none
ENSG00000196576	PLXNB2	22_50430240	Pazoki_GGT	Pancreas	sQTL	22.50290597.50294726.clu	3133	10.8860566477	7.23126448537	0.568576610182	coloc
ENSG00000196576	PLXNB2	22_50430240	Pazoki_GGT	Adipose - Subcutaneous	sQTL	22.50294778.50295377.clu	3133	10.8860566477	75.4764200421	0.1755337355	none
ENSG00000196576	PLXNB2	22_50446377	Pazoki_ALT	Pancreas	sQTL	22.50294778.50295377.clu	3064	9.28399665637	32.538174373	0.443802560567	coloc
ENSG00000196576	PLXNB2	22_50430240	Pazoki_GGT	Skeletal Muscle	eQTL	ENSG00000196576.14	3133	10.8860566477	32.6878539669	0.0338820171977	none
ENSG00000196576	PLXNB2	22_50446377	Pazoki_ALT	Pancreas	sQTL	22.50295429.50301347.clu	3064	9.28399665637	14.0448140585	0.0502480405946	none
ENSG00000196576	PLXNB2	22_50430240	Pazoki_GGT	Liver	sQTL	22.50294778.50307553.clu	3133	10.8860566477	10.0287421225	0.171705256386	none
ENSG00000196576	PLXNB2	22_50007275	Pazoki_ALP	Adipose - Subcutaneous	sQTL	22.50282881.50283050.clu	3700	10.017728767	5.88539705768	0.0573919262581	none
ENSG00000196576	PLXNB2	22_50430240	Pazoki_GGT	Pancreas	sQTL	22.50290597.50294719.clu	3133	10.8860566477	7.57176108201	0.142635964041	none
ENSG00000196576	PLXNB2	22_50446377	Pazoki_ALT	Liver	sQTL	22.50294778.50295377.clu	3064	9.28399665637	29.407440964	0.442655833577	coloc
ENSG00000196576	PLXNB2	22_50446377	Pazoki_ALT	Adipose - Subcutaneous	sQTL	22.50294778.50307553.clu	3064	9.28399665637	38.547778636	0.443865067231	coloc
ENSG00000196576	PLXNB2	22_50430240	Pazoki_GGT	Liver	sQTL	22.50294778.50295377.clu	3133	10.8860566477	29.407440964	0.17587421113	none
ENSG00000196576	PLXNB2	22_50430240	Pazoki_GGT	Pancreas	sQTL	22.50294778.50307553.clu	3133	10.8860566477	36.9410883059	0.175919902086	none
ENSG00000196576	PLXNB2	22_50446377	Pazoki_ALT	Pancreas	sQTL	22.50294778.50307553.clu	3064	9.28399665637	36.9410883059	0.444225160797	coloc
ENSG00000196616	ADH1B	4_99132743	Pazoki_ALP	Adipose - Visceral (Omentum)	eQTL	ENSG00000196616.13	3504	85.0655015488	9.69545023033	0.513292013266	coloc
ENSG00000196652	ZKSCAN5	7_99505154	Pazoki_GGT	Adipose - Subcutaneous	eQTL	ENSG00000196652.11	2010	7.88605664769	8.81622951318	0.503585476674	coloc
ENSG00000196655	TRAPPC4	11_118941850	Pazoki_GGT	Adipose - Subcutaneous	eQTL	ENSG00000196655.11	2097	19.8239087409	150	3.77217448943e-05	none
ENSG00000196655	TRAPPC4	11_118941850	Pazoki_GGT	Adipose - Visceral (Omentum)	eQTL	ENSG00000196655.11	2097	19.8239087409	134.629244637	3.73538678861e-05	none
ENSG00000196655	TRAPPC4	11_118941850	Pazoki_GGT	Skeletal Muscle	eQTL	ENSG00000196655.11	2097	19.8239087409	85.7880053778	3.7474707649e-05	none
ENSG00000196655	TRAPPC4	11_118941850	Pazoki_GGT	Adipose - Visceral (Omentum)	sQTL	11.119019424.119020150.clu	2097	19.8239087409	19.6183310417	6.74218716757e-05	none
ENSG00000196655	TRAPPC4	11_118941850	Pazoki_GGT	Liver	sQTL	11.119019424.119020150.clu	2097	19.8239087409	6.03847086433	0.0170781458971	none
ENSG00000196666	FAM180B	11_47893747	Pazoki_ALP	Adipose - Subcutaneous	eQTL	ENSG00000196666.4	2021	12.0809219076	7.67375573091	0.0426088622674	none
ENSG00000196666	FAM180B	11_48188090	Pazoki_GGT	Adipose - Subcutaneous	eQTL	ENSG00000196666.4	2380	10.408935393	7.55909662583	0.280770779143	none
ENSG00000196666	FAM180B	11_47701019	ALT_UKB	Adipose - Subcutaneous	eQTL	ENSG00000196666.4	1826	9.51055341823	7.67375573091	0.898098112963	coloc
ENSG00000196666	FAM180B	11_47439712	Pazoki_GGT	Adipose - Subcutaneous	eQTL	ENSG00000196666.4	1639	10.408935393	7.67375573091	0.249789297917	none
ENSG00000196666	FAM180B	11_47600860	NAFLD-S	Adipose - Subcutaneous	eQTL	ENSG00000196666.4	1718	11.5579641593	7.67375573091	0.071583164057	none
ENSG00000196666	FAM180B	11_47701019	Pazoki_ALT	Adipose - Subcutaneous	eQTL	ENSG00000196666.4	1832	10.6777807053	7.67375573091	0.900835171429	coloc
ENSG00000196683	TOMM7	7_22854176	Pazoki_ALP	Adipose - Subcutaneous	eQTL	ENSG00000196683.10	3102	9.25181197299	150	0.227525115528	none
ENSG00000196683	TOMM7	7_22854176	Pazoki_ALP	Adipose - Visceral (Omentum)	eQTL	ENSG00000196683.10	3102	9.25181197299	91.120831442	0.227438946578	none
ENSG00000196683	TOMM7	7_22854176	Pazoki_ALP	Skeletal Muscle	eQTL	ENSG00000196683.10	3102	9.25181197299	72.2849166674	0.227483150027	none
ENSG00000196683	TOMM7	7_22854176	Pazoki_ALP	Liver	eQTL	ENSG00000196683.10	3102	9.25181197299	13.2946344892	0.237830029851	none
ENSG00000196700	ZNF512B	20_63961550	Pazoki_ALP	Liver	eQTL	ENSG00000196700.8	2702	13.7958800173	8.57219450695	0.819219423623	coloc
ENSG00000196704	AMZ2	17_67858691	Pazoki_GGT	Adipose - Visceral (Omentum)	eQTL	ENSG00000196704.11	2632	38.3279021421	13.8920464499	0.000859922563771	none
ENSG00000196704	AMZ2	17_67858486	NAFLD-S	Adipose - Visceral (Omentum)	eQTL	ENSG00000196704.11	2588	16.1924264148	13.8920464499	0.000874286874106	none
ENSG00000196704	AMZ2	17_67858691	Miao_NAFDL-S	Adipose - Visceral (Omentum)	eQTL	ENSG00000196704.11	2606	10.5528419687	13.8920464499	0.000964869293902	none
ENSG00000196712	NF1	17_31105757	Pazoki_GGT	Liver	eQTL	ENSG00000196712.17	1997	21.8860566477	13.2650109139	0.969086583433	coloc
ENSG00000196712	NF1	17_31093839	Pazoki_ALP	Adipose - Subcutaneous	eQTL	ENSG00000196712.17	1960	8.88605664769	9.70882840422	0.767522250362	coloc
ENSG00000196712	NF1	17_31093839	Pazoki_ALP	Liver	eQTL	ENSG00000196712.17	1958	8.88605664769	13.2650109139	0.833486706759	coloc
ENSG00000196712	NF1	17_31105757	Pazoki_GGT	Adipose - Subcutaneous	eQTL	ENSG00000196712.17	1998	21.8860566477	9.70882840422	0.79557225715	coloc
ENSG00000196712	NF1	17_31105757	Pazoki_GGT	Adipose - Visceral (Omentum)	eQTL	ENSG00000196712.17	1998	21.8860566477	7.03369403772	0.931050119417	coloc
ENSG00000196712	NF1	17_31093839	Pazoki_ALP	Adipose - Visceral (Omentum)	eQTL	ENSG00000196712.17	1960	8.88605664769	7.03369403772	0.812830933343	coloc
ENSG00000196715	VKORC1L1	7_66010747	Pazoki_ALP	Pancreas	eQTL	ENSG00000196715.5	1777	14.585026652	6.46753219879	0.851083360699	coloc
ENSG00000196715	VKORC1L1	7_66571298	Pazoki_ALP	Pancreas	eQTL	ENSG00000196715.5	2071	12.4948500217	6.89763659585	0.850195499938	coloc
ENSG00000196810	CTBP1-AS2	4_1018512	Pazoki_ALP	Adipose - Visceral (Omentum)	eQTL	ENSG00000196810.4	3469	11.0757207139	37.7364611331	0.0163758281936	none
ENSG00000196821	C6orf106	6_35165297	Pazoki_GGT	Skeletal Muscle	sQTL	6.34654779.34688841.clu	2496	24.2006594505	41.9014505116	0.25953562913	none
ENSG00000196821	C6orf106	6_35175122	Pazoki_ALP	Skeletal Muscle	sQTL	6.34654779.34688841.clu	2487	21.3467874862	41.9014505116	0.00820459118141	none
ENSG00000196821	C6orf106	6_35165297	Pazoki_GGT	Skeletal Muscle	eQTL	ENSG00000196821.9	2496	24.2006594505	19.5762692322	0.740494099116	coloc
ENSG00000196821	C6orf106	6_35175122	Pazoki_ALP	Skeletal Muscle	eQTL	ENSG00000196821.9	2487	21.3467874862	19.5762692322	0.0142664667968	none
ENSG00000196821	C6orf106	6_35198862	ALT_UKB	Adipose - Subcutaneous	sQTL	6.34654779.34696446.clu	2456	7.9932986895	26.7982614081	0.00561819002301	none
ENSG00000196821	C6orf106	6_35198862	ALT_UKB	Skeletal Muscle	eQTL	ENSG00000196821.9	2456	7.9932986895	19.1953772579	0.0095012478419	none
ENSG00000196821	C6orf106	6_35165297	Pazoki_GGT	Pancreas	eQTL	ENSG00000196821.9	2496	24.2006594505	46.2028415651	0.479077145258	coloc
ENSG00000196821	C6orf106	6_35175122	Pazoki_ALP	Skeletal Muscle	sQTL	6.34654779.34696446.clu	2487	21.3467874862	71.2565401733	0.00825013495705	none
ENSG00000196821	C6orf106	6_35198862	ALT_UKB	Adipose - Subcutaneous	eQTL	ENSG00000196821.9	2456	7.9932986895	12.9794311326	0.00481073826518	none
ENSG00000196821	C6orf106	6_35175122	Pazoki_ALP	Pancreas	eQTL	ENSG00000196821.9	2487	21.3467874862	44.8308364164	0.00409413788434	none
ENSG00000196821	C6orf106	6_35175122	Pazoki_ALP	Skeletal Muscle	sQTL	6.34688933.34696446.clu	2487	21.3467874862	73.1121227179	0.00826696599586	none
ENSG00000196821	C6orf106	6_35175122	Pazoki_ALP	Adipose - Subcutaneous	eQTL	ENSG00000196821.9	2487	21.3467874862	12.9794311326	0.00692573537081	none
ENSG00000196821	C6orf106	6_35198862	ALT_UKB	Skeletal Muscle	sQTL	6.34654779.34696446.clu	2456	7.9932986895	66.4529263654	0.0042194010038	none
ENSG00000196821	C6orf106	6_35165297	Pazoki_GGT	Skeletal Muscle	sQTL	6.34688933.34696446.clu	2496	24.2006594505	73.1121227179	0.258933603567	none
ENSG00000196821	C6orf106	6_35175122	Pazoki_ALP	Adipose - Visceral (Omentum)	eQTL	ENSG00000196821.9	2487	21.3467874862	8.58127994096	0.0175409519122	none
ENSG00000196821	C6orf106	6_35175122	Pazoki_ALP	Adipose - Subcutaneous	sQTL	6.34654779.34696446.clu	2487	21.3467874862	26.9000871372	0.00852250422823	none
ENSG00000196821	C6orf106	6_35165297	Pazoki_GGT	Adipose - Subcutaneous	eQTL	ENSG00000196821.9	2496	24.2006594505	12.9794311326	0.849768321838	coloc
ENSG00000196821	C6orf106	6_35165297	Pazoki_GGT	Adipose - Visceral (Omentum)	eQTL	ENSG00000196821.9	2496	24.2006594505	8.58127994096	0.666100614798	coloc
ENSG00000196821	C6orf106	6_35198862	ALT_UKB	Pancreas	eQTL	ENSG00000196821.9	2456	7.9932986895	44.8308364164	0.00499376388916	none
ENSG00000196821	C6orf106	6_35165297	Pazoki_GGT	Adipose - Subcutaneous	sQTL	6.34654779.34696446.clu	2496	24.2006594505	26.9000871372	0.263106584437	none
ENSG00000196821	C6orf106	6_35165297	Pazoki_GGT	Skeletal Muscle	sQTL	6.34654779.34696446.clu	2496	24.2006594505	71.2565401733	0.258578993121	none
ENSG00000196867	ZFP28	19_56552547	Pazoki_ALP	Skeletal Muscle	eQTL	ENSG00000196867.7	3435	16.1674910873	23.440397367	0.217394144596	none
ENSG00000196867	ZFP28	19_56552547	Pazoki_ALP	Adipose - Visceral (Omentum)	eQTL	ENSG00000196867.7	3435	16.1674910873	10.6750085908	0.115918657641	none
ENSG00000196867	ZFP28	19_56552547	Pazoki_ALP	Adipose - Subcutaneous	eQTL	ENSG00000196867.7	3435	16.1674910873	31.6216220504	0.103422929336	none
ENSG00000196867	ZFP28	19_56552547	Pazoki_ALP	Pancreas	eQTL	ENSG00000196867.7	3435	16.1674910873	12.5507207026	0.103416105702	none
ENSG00000196917	HCAR1	12_122749930	Pazoki_GGT	Adipose - Subcutaneous	eQTL	ENSG00000196917.5	1833	8.95860731484	16.8619331745	0.166889746374	none
ENSG00000196922	ZNF252P	8_145021519	Pazoki_ALT	Adipose - Subcutaneous	eQTL	ENSG00000196922.10	1159	79.3279021421	64.8146132311	0.00221753399045	none
ENSG00000196922	ZNF252P	8_145021519	Pazoki_ALT	Pancreas	eQTL	ENSG00000196922.10	1159	79.3279021421	15.6573931696	0.00219249770988	none
ENSG00000196922	ZNF252P	8_145021519	ALT_UKB	Adipose - Subcutaneous	eQTL	ENSG00000196922.10	1024	47.1661646847	64.8146132311	0.00221753399045	none
ENSG00000196922	ZNF252P	8_145021519	Pazoki_ALT	Skeletal Muscle	eQTL	ENSG00000196922.10	1159	79.3279021421	15.4609892618	0.00200122748459	none
ENSG00000196922	ZNF252P	8_145021519	ALT_UKB	Pancreas	eQTL	ENSG00000196922.10	1024	47.1661646847	15.6573931696	0.00219249770988	none
ENSG00000196922	ZNF252P	8_145021519	Pazoki_ALT	Skeletal Muscle	sQTL	8.144994592.144999603.clu	1159	79.3279021421	7.83073223959	0.0023563562413	none
ENSG00000196922	ZNF252P	8_145021519	Pazoki_ALT	Adipose - Visceral (Omentum)	eQTL	ENSG00000196922.10	1159	79.3279021421	43.8658598762	0.00202246880198	none
ENSG00000196922	ZNF252P	8_145021519	ALT_UKB	Liver	eQTL	ENSG00000196922.10	1024	47.1661646847	13.2719148945	0.00228973029145	none
ENSG00000196922	ZNF252P	8_145021519	ALT_UKB	Skeletal Muscle	eQTL	ENSG00000196922.10	1024	47.1661646847	15.4609892618	0.00200122748459	none
ENSG00000196922	ZNF252P	8_145021519	Pazoki_ALT	Liver	eQTL	ENSG00000196922.10	1159	79.3279021421	13.2719148945	0.00228973029145	none
ENSG00000196922	ZNF252P	8_145021519	ALT_UKB	Skeletal Muscle	sQTL	8.144994592.144999603.clu	1024	47.1661646847	7.83073223959	0.00233646064044	none
ENSG00000196922	ZNF252P	8_145021519	ALT_UKB	Adipose - Visceral (Omentum)	eQTL	ENSG00000196922.10	1024	47.1661646847	43.8658598762	0.00202246880198	none
ENSG00000196961	AP2A1	19_49513491	Pazoki_GGT	Liver	sQTL	19.49799495.49799629.clu	2670	9.82390874094	7.00818991331	0.0348089360501	none
ENSG00000196967	ZNF585A	19_37757773	Pazoki_GGT	Adipose - Subcutaneous	sQTL	19.37108385.37109390.clu	1881	10.2757241304	23.7629036141	0.0201613623674	none
ENSG00000196967	ZNF585A	19_37757773	Pazoki_GGT	Skeletal Muscle	sQTL	19.37107695.37108287.clu	1881	10.2757241304	20.1286932688	0.0200755967341	none
ENSG00000196967	ZNF585A	19_37757773	Pazoki_GGT	Adipose - Visceral (Omentum)	sQTL	19.37108385.37109390.clu	1881	10.2757241304	12.6027072046	0.020136484137	none
ENSG00000196967	ZNF585A	19_37757773	Pazoki_GGT	Adipose - Subcutaneous	sQTL	19.37107695.37108287.clu	1881	10.2757241304	27.8429258062	0.0200883215784	none
ENSG00000196967	ZNF585A	19_37757773	Pazoki_GGT	Adipose - Visceral (Omentum)	sQTL	19.37107695.37108287.clu	1881	10.2757241304	11.1953534089	0.0265995848013	none
ENSG00000196968	FUT11	10_73838341	Pazoki_GGT	Adipose - Visceral (Omentum)	eQTL	ENSG00000196968.10	1621	12.1426675036	11.1871439081	0.798758272422	coloc
ENSG00000196968	FUT11	10_73816608	Pazoki_ALT	Adipose - Subcutaneous	eQTL	ENSG00000196968.10	1651	9.16115090926	29.2576224954	0.645115590466	coloc
ENSG00000196968	FUT11	10_73816608	Pazoki_ALT	Adipose - Visceral (Omentum)	eQTL	ENSG00000196968.10	1651	9.16115090926	11.1871439081	0.607556567913	coloc
ENSG00000196968	FUT11	10_73838341	Pazoki_GGT	Skeletal Muscle	eQTL	ENSG00000196968.10	1621	12.1426675036	24.5747450664	0.857116596009	coloc
ENSG00000196968	FUT11	10_73816608	Pazoki_ALT	Skeletal Muscle	eQTL	ENSG00000196968.10	1651	9.16115090926	24.5747450664	0.637829326654	coloc
ENSG00000196968	FUT11	10_73838341	Pazoki_GGT	Adipose - Subcutaneous	eQTL	ENSG00000196968.10	1621	12.1426675036	29.2576224954	0.863273489731	coloc
ENSG00000196975	ANXA4	2_70261338	Pazoki_ALP	Skeletal Muscle	sQTL	2.69806498.69807906.clu	2179	15.0604807474	18.4771994953	0.0186463753521	none
ENSG00000196975	ANXA4	2_70261338	Pazoki_ALP	Adipose - Subcutaneous	sQTL	2.69806432.69807906.clu	2179	15.0604807474	131.823206496	0.0186163928673	none
ENSG00000196975	ANXA4	2_70261338	Pazoki_ALP	Adipose - Visceral (Omentum)	sQTL	2.69806432.69807906.clu	2179	15.0604807474	50.3887542989	0.018713522467	none
ENSG00000196975	ANXA4	2_70546772	Pazoki_GGT	Pancreas	sQTL	2.69806498.69807906.clu	1660	7.82390874094	10.6667014625	0.00244706266424	none
ENSG00000196975	ANXA4	2_70546772	Pazoki_GGT	Pancreas	sQTL	2.69806432.69807906.clu	1660	7.82390874094	10.3887085775	0.00257773215337	none
ENSG00000196975	ANXA4	2_70261338	Pazoki_ALP	Pancreas	sQTL	2.69806498.69807906.clu	2179	15.0604807474	97.7864114761	0.0187924284957	none
ENSG00000196975	ANXA4	2_70261338	Pazoki_ALP	Pancreas	sQTL	2.69806432.69807906.clu	2179	15.0604807474	100.977859576	0.0188104672946	none
ENSG00000196975	ANXA4	2_70261338	Pazoki_ALP	Adipose - Subcutaneous	sQTL	2.69806498.69807906.clu	2179	15.0604807474	129.563935549	0.0186116796748	none
ENSG00000196975	ANXA4	2_70261338	Pazoki_ALP	Adipose - Visceral (Omentum)	sQTL	2.69806498.69807906.clu	2179	15.0604807474	49.3527138031	0.018735828278	none
ENSG00000196993	NPIPB9	16_28528065	NAFLD-S	Adipose - Visceral (Omentum)	eQTL	ENSG00000196993.8	1203	11.2514088867	11.7303700644	0.627168077005	coloc
ENSG00000197016	ZNF470	19_56552547	Pazoki_ALP	Adipose - Subcutaneous	eQTL	ENSG00000197016.11	3435	16.1674910873	17.668020884	0.171925910209	none
ENSG00000197016	ZNF470	19_56552547	Pazoki_ALP	Adipose - Visceral (Omentum)	eQTL	ENSG00000197016.11	3435	16.1674910873	14.3808604947	0.892566378041	coloc
ENSG00000197016	ZNF470	19_56552547	Pazoki_ALP	Skeletal Muscle	eQTL	ENSG00000197016.11	3435	16.1674910873	11.0243131305	0.677249874852	coloc
ENSG00000197037	ZSCAN25	7_99505154	Pazoki_GGT	Pancreas	eQTL	ENSG00000197037.10	2010	7.88605664769	10.6255138478	0.0912015952834	none
ENSG00000197081	IGF2R	6_160143444	Pazoki_GGT	Skeletal Muscle	eQTL	ENSG00000197081.12	2774	11.9586073148	112.315911072	0.00222487292865	none
ENSG00000197081	IGF2R	6_160122116	Pazoki_ALP	Skeletal Muscle	eQTL	ENSG00000197081.12	2816	15.1804560645	112.315911072	0.174475271746	none
ENSG00000197093	GAL3ST4	7_100885099	Pazoki_ALP	Adipose - Subcutaneous	eQTL	ENSG00000197093.10	1670	20.1079053973	6.45192908072	0.0148241649404	none
ENSG00000197124	ZNF682	19_20102972	Pazoki_ALP	Pancreas	eQTL	ENSG00000197124.11	3770	106.920818754	13.9156687122	0.0085786762227	none
ENSG00000197124	ZNF682	19_20102972	cALT	Liver	eQTL	ENSG00000197124.11	2737	47.8486301498	15.6744059111	0.0125948743326	none
ENSG00000197124	ZNF682	19_20102972	cALT	Adipose - Subcutaneous	eQTL	ENSG00000197124.11	2737	47.8486301498	29.5425095704	0.000993004467894	none
ENSG00000197124	ZNF682	19_20102972	Pazoki_ALP	Adipose - Visceral (Omentum)	eQTL	ENSG00000197124.11	3770	106.920818754	10.003981066	0.00373100588015	none
ENSG00000197124	ZNF682	19_20102972	Pazoki_ALP	Skeletal Muscle	eQTL	ENSG00000197124.11	3770	106.920818754	61.6392509865	0.0154603055562	none
ENSG00000197124	ZNF682	19_20102972	Pazoki_ALT	Adipose - Visceral (Omentum)	eQTL	ENSG00000197124.11	3770	90.920818754	10.003981066	0.00388791858731	none
ENSG00000197124	ZNF682	19_20102972	Pazoki_ALT	Pancreas	eQTL	ENSG00000197124.11	3770	90.920818754	13.9156687122	0.00881388911547	none
ENSG00000197124	ZNF682	19_20214484	MRI_ML	Adipose - Subcutaneous	eQTL	ENSG00000197124.11	3978	11.2365720064	29.5425095704	0.00100919808821	none
ENSG00000197124	ZNF682	19_20102972	Pazoki_ALP	Adipose - Subcutaneous	eQTL	ENSG00000197124.11	3770	106.920818754	29.5425095704	0.000991326380902	none
ENSG00000197124	ZNF682	19_20102972	cALT	Adipose - Visceral (Omentum)	eQTL	ENSG00000197124.11	2737	47.8486301498	10.003981066	0.00347203650692	none
ENSG00000197124	ZNF682	19_20102972	Pazoki_ALT	Adipose - Subcutaneous	eQTL	ENSG00000197124.11	3770	90.920818754	29.5425095704	0.0010332022611	none
ENSG00000197124	ZNF682	19_20102972	cALT	Skeletal Muscle	eQTL	ENSG00000197124.11	2737	47.8486301498	61.6392509865	0.0155185912725	none
ENSG00000197124	ZNF682	19_20102972	Pazoki_ALT	Liver	eQTL	ENSG00000197124.11	3770	90.920818754	15.6744059111	0.0126987007441	none
ENSG00000197124	ZNF682	19_20102972	Pazoki_ALP	Liver	eQTL	ENSG00000197124.11	3770	106.920818754	15.6744059111	0.0126132399334	none
ENSG00000197124	ZNF682	19_20102972	Pazoki_ALT	Skeletal Muscle	eQTL	ENSG00000197124.11	3770	90.920818754	61.6392509865	0.0154671264427	none
ENSG00000197124	ZNF682	19_20102972	cALT	Pancreas	eQTL	ENSG00000197124.11	2737	47.8486301498	13.9156687122	0.00851427274317	none
ENSG00000197142	ACSL5	10_112180571	cALT	Adipose - Visceral (Omentum)	sQTL	10.112426359.112427218.clu	1974	18.8931294555	150	0.00872995188594	none
ENSG00000197142	ACSL5	10_112189906	Pazoki_ALP	Adipose - Visceral (Omentum)	sQTL	10.112426359.112427218.clu	2353	48.8239087409	150	0.00879263954191	none
ENSG00000197142	ACSL5	10_112952224	Pazoki_GGT	Adipose - Visceral (Omentum)	sQTL	10.112410635.112411902.clu	1977	9.06048074738	5.37875908412	0.0656610189617	none
ENSG00000197142	ACSL5	10_112190660	ALT_UKB	Adipose - Visceral (Omentum)	sQTL	10.112426359.112427218.clu	2316	17.0764927895	150	0.008810875428	none
ENSG00000197142	ACSL5	10_112189906	Pazoki_ALT	Adipose - Visceral (Omentum)	sQTL	10.112426359.112427218.clu	2353	38.5528419687	150	0.00889133065072	none
ENSG00000197157	SND1	7_127900604	Pazoki_ALP	Adipose - Subcutaneous	eQTL	ENSG00000197157.10	2123	30.3187587626	40.9833488345	0.000675930163396	none
ENSG00000197157	SND1	7_127900604	Pazoki_ALP	Adipose - Visceral (Omentum)	eQTL	ENSG00000197157.10	2123	30.3187587626	23.2702633123	0.000601276079361	none
ENSG00000197157	SND1	7_127900604	Pazoki_ALP	Pancreas	eQTL	ENSG00000197157.10	2123	30.3187587626	8.53545380615	0.000731432463364	none
ENSG00000197157	SND1	7_127900604	Pazoki_ALP	Skeletal Muscle	eQTL	ENSG00000197157.10	2123	30.3187587626	21.0063960591	0.000589539086308	none
ENSG00000197165	SULT1A2	16_28528065	NAFLD-S	Pancreas	sQTL	16.28592481.28593252.clu	1203	11.2514088867	12.2463456756	0.765999398723	coloc
ENSG00000197165	SULT1A2	16_28528065	NAFLD-S	Pancreas	sQTL	16.28593568.28595367.clu	1203	11.2514088867	17.1113315987	0.807093410088	coloc
ENSG00000197165	SULT1A2	16_28528065	NAFLD-S	Adipose - Visceral (Omentum)	sQTL	16.28592443.28593252.clu	1203	11.2514088867	38.6969000102	0.791895012036	coloc
ENSG00000197165	SULT1A2	16_28528065	NAFLD-S	Liver	sQTL	16.28592443.28593252.clu	1203	11.2514088867	19.8265488596	0.839705789855	coloc
ENSG00000197165	SULT1A2	16_28528065	NAFLD-S	Pancreas	eQTL	ENSG00000197165.10	1203	11.2514088867	21.735156018	0.848678623189	coloc
ENSG00000197165	SULT1A2	16_28528065	NAFLD-S	Adipose - Subcutaneous	sQTL	16.28593568.28595367.clu	1203	11.2514088867	7.26232874003	0.773376442625	coloc
ENSG00000197165	SULT1A2	16_28528065	NAFLD-S	Adipose - Subcutaneous	sQTL	16.28592443.28593252.clu	1203	11.2514088867	41.3887034035	0.789730691172	coloc
ENSG00000197165	SULT1A2	16_28528065	NAFLD-S	Adipose - Visceral (Omentum)	sQTL	16.28593568.28595367.clu	1203	11.2514088867	17.9617157694	0.791355822878	coloc
ENSG00000197165	SULT1A2	16_28528065	NAFLD-S	Adipose - Subcutaneous	sQTL	16.28592481.28593252.clu	1203	11.2514088867	11.2880128289	0.790215949893	coloc
ENSG00000197165	SULT1A2	16_28528065	NAFLD-S	Skeletal Muscle	eQTL	ENSG00000197165.10	1203	11.2514088867	79.2242844827	0.835630317856	coloc
ENSG00000197165	SULT1A2	16_28528065	NAFLD-S	Adipose - Visceral (Omentum)	sQTL	16.28592481.28595367.clu	1203	11.2514088867	36.2791514658	0.790060980444	coloc
ENSG00000197165	SULT1A2	16_28528065	NAFLD-S	Adipose - Subcutaneous	eQTL	ENSG00000197165.10	1203	11.2514088867	66.345575642	0.815051160565	coloc
ENSG00000197165	SULT1A2	16_28528065	NAFLD-S	Liver	sQTL	16.28595934.28596997.clu	1203	11.2514088867	73.0541250856	0.876302410214	coloc
ENSG00000197165	SULT1A2	16_28528065	NAFLD-S	Adipose - Visceral (Omentum)	eQTL	ENSG00000197165.10	1203	11.2514088867	55.7659108483	0.806130934372	coloc
ENSG00000197165	SULT1A2	16_28528065	NAFLD-S	Pancreas	sQTL	16.28592443.28593252.clu	1203	11.2514088867	19.3892756635	0.79909774975	coloc
ENSG00000197165	SULT1A2	16_28528065	NAFLD-S	Liver	sQTL	16.28595934.28596134.clu	1203	11.2514088867	10.9683962923	0.728056731139	coloc
ENSG00000197165	SULT1A2	16_28528065	NAFLD-S	Adipose - Visceral (Omentum)	sQTL	16.28592481.28593252.clu	1203	11.2514088867	33.2043192532	0.793289207711	coloc
ENSG00000197208	SLC22A4	5_132461855	Pazoki_ALP	Skeletal Muscle	eQTL	ENSG00000197208.5	1982	7.92081875395	14.4214733743	0.099468939935	none
ENSG00000197208	SLC22A4	5_132461855	Pazoki_ALT	Skeletal Muscle	eQTL	ENSG00000197208.5	1982	8.48148606012	14.4214733743	0.102373611062	none
ENSG00000197249	SERPINA1	14_94378610	cALT	Adipose - Visceral (Omentum)	sQTL	14.94383241.94390457.clu	3025	64.9875846252	6.7463949521	0.00565087354784	none
ENSG00000197249	SERPINA1	14_94397299	ALT_UKB	Adipose - Subcutaneous	eQTL	ENSG00000197249.13	2306	9.1804573805	5.80268530625	0.0308517722316	none
ENSG00000197249	SERPINA1	14_94378610	Pazoki_ALP	Adipose - Visceral (Omentum)	sQTL	14.94383241.94390457.clu	3951	70.9586073148	6.7463949521	0.00642056515876	none
ENSG00000197249	SERPINA1	14_94378610	Pazoki_ALT	Adipose - Visceral (Omentum)	sQTL	14.94383241.94390457.clu	3949	62.4202164034	6.7463949521	0.00641496755701	none
ENSG00000197249	SERPINA1	14_94378610	Pazoki_GGT	Adipose - Visceral (Omentum)	sQTL	14.94383241.94390457.clu	3949	11.1135092748	6.7463949521	0.006837247976	none
ENSG00000197253	TPSB2	16_1194380	Pazoki_GGT	Adipose - Subcutaneous	eQTL	ENSG00000197253.13	4110	7.88605664769	48.5273544081	0.0200549358034	none
ENSG00000197253	TPSB2	16_1194380	Pazoki_GGT	Adipose - Visceral (Omentum)	eQTL	ENSG00000197253.13	4110	7.88605664769	45.3015744545	0.021336069698	none
ENSG00000197253	TPSB2	16_1202259	Pazoki_ALP	Adipose - Visceral (Omentum)	eQTL	ENSG00000197253.13	4104	8.11918640772	45.3015744545	0.0141514957463	none
ENSG00000197253	TPSB2	16_1202259	Pazoki_ALP	Pancreas	eQTL	ENSG00000197253.13	4104	8.11918640772	33.562750354	0.0140252130331	none
ENSG00000197253	TPSB2	16_1202259	Pazoki_ALP	Skeletal Muscle	eQTL	ENSG00000197253.13	4104	8.11918640772	34.1469801432	0.0143382135332	none
ENSG00000197253	TPSB2	16_1194380	Pazoki_GGT	Pancreas	eQTL	ENSG00000197253.13	4110	7.88605664769	33.562750354	0.0212393181451	none
ENSG00000197253	TPSB2	16_1202259	Pazoki_ALP	Liver	eQTL	ENSG00000197253.13	4104	8.11918640772	9.18770092485	0.0138177041677	none
ENSG00000197253	TPSB2	16_1202259	Pazoki_ALP	Adipose - Subcutaneous	eQTL	ENSG00000197253.13	4104	8.11918640772	48.5273544081	0.0116302946864	none
ENSG00000197261	C6orf141	6_49821329	MRI_ML	Adipose - Subcutaneous	sQTL	6.49555157.49560534.clu	2784	5.44369749923	139.004934567	0.0362371530191	none
ENSG00000197261	C6orf141	6_49821329	MRI_ML	Adipose - Visceral (Omentum)	sQTL	6.49555157.49560534.clu	2784	5.44369749923	100.704202532	0.0362371530191	none
ENSG00000197261	C6orf141	6_49821329	MRI_ML	Adipose - Subcutaneous	sQTL	6.49555157.49561704.clu	2784	5.44369749923	118.663029312	0.0362371530191	none
ENSG00000197265	GTF2E2	8_30579335	Pazoki_GGT	Skeletal Muscle	eQTL	ENSG00000197265.8	2355	16.0132282657	10.3660059889	0.0582931566447	none
ENSG00000197265	GTF2E2	8_30579335	Pazoki_GGT	Adipose - Subcutaneous	eQTL	ENSG00000197265.8	2355	16.0132282657	7.82897089165	0.0650152122632	none
ENSG00000197265	GTF2E2	8_30579335	Pazoki_GGT	Pancreas	eQTL	ENSG00000197265.8	2355	16.0132282657	8.1272483555	0.0814602956835	none
ENSG00000197272	IL27	16_28528065	NAFLD-S	Liver	eQTL	ENSG00000197272.2	1203	11.2514088867	64.4481132215	0.726740117365	coloc
ENSG00000197272	IL27	16_28528065	NAFLD-S	Liver	sQTL	16.28504050.28514056.clu	1203	11.2514088867	5.77385553877	0.760269841725	coloc
ENSG00000197272	IL27	16_28528065	NAFLD-S	Liver	sQTL	16.28504050.28520929.clu	1203	11.2514088867	6.61079223476	0.510603098899	coloc
ENSG00000197272	IL27	16_28528065	NAFLD-S	Adipose - Subcutaneous	eQTL	ENSG00000197272.2	1203	11.2514088867	7.31616506917	0.150548695396	none
ENSG00000197272	IL27	16_28528065	NAFLD-S	Liver	sQTL	16.28504050.28511828.clu	1203	11.2514088867	52.8904190614	0.726214196085	coloc
ENSG00000197272	IL27	16_28528065	NAFLD-S	Liver	sQTL	16.28504050.28526323.clu	1203	11.2514088867	9.32251548791	0.81758523062	coloc
ENSG00000197272	IL27	16_28528065	NAFLD-S	Adipose - Visceral (Omentum)	eQTL	ENSG00000197272.2	1203	11.2514088867	15.7784224233	0.0277956120284	none
ENSG00000197291	RAMP2-AS1	17_42564217	NAFLD-S	Adipose - Subcutaneous	sQTL	17.42759022.42759739.clu	1403	9.84602668517	31.903336097	0.0587313807498	none
ENSG00000197291	RAMP2-AS1	17_42554255	Pazoki_GGT	Adipose - Visceral (Omentum)	eQTL	ENSG00000197291.8	1424	7.69897000434	12.2777656329	0.0851086217393	none
ENSG00000197291	RAMP2-AS1	17_42564217	NAFLD-S	Adipose - Visceral (Omentum)	eQTL	ENSG00000197291.8	1403	9.84602668517	12.2777656329	0.107035226306	none
ENSG00000197291	RAMP2-AS1	17_42554255	Pazoki_GGT	Adipose - Subcutaneous	sQTL	17.42759022.42759739.clu	1424	7.69897000434	31.903336097	0.0472649302808	none
ENSG00000197343	ZNF655	7_99505154	Pazoki_GGT	Adipose - Subcutaneous	sQTL	7.99559007.99560533.clu	2010	7.88605664769	5.37683255995	0.0751285698165	none
ENSG00000197345	MRPL21	11_68794860	Pazoki_ALP	Adipose - Subcutaneous	eQTL	ENSG00000197345.12	2642	11.4814860601	150	0.0381619946231	none
ENSG00000197345	MRPL21	11_68794860	Pazoki_ALP	Adipose - Visceral (Omentum)	eQTL	ENSG00000197345.12	2642	11.4814860601	150	0.0381734563543	none
ENSG00000197345	MRPL21	11_68794860	Pazoki_ALP	Adipose - Visceral (Omentum)	sQTL	11.68898012.68900535.clu	2642	11.4814860601	42.2114848598	0.0381386145299	none
ENSG00000197361	FBXL22	15_63500559	Pazoki_GGT	Skeletal Muscle	eQTL	ENSG00000197361.7	2930	27.1426675036	16.4058803026	0.0674812502461	none
ENSG00000197361	FBXL22	15_63527228	Pazoki_ALT	Skeletal Muscle	eQTL	ENSG00000197361.7	2896	9.52287874528	16.4058803026	0.359471545956	coloc
ENSG00000197375	SLC22A5	5_132461855	Pazoki_ALT	Adipose - Subcutaneous	eQTL	ENSG00000197375.12	1982	8.48148606012	14.6272131219	0.106876955176	none
ENSG00000197375	SLC22A5	5_132461855	Pazoki_ALT	Skeletal Muscle	sQTL	5.132391374.132392433.clu	1982	8.48148606012	10.4541951022	0.15875372257	none
ENSG00000197375	SLC22A5	5_132461855	Pazoki_ALP	Adipose - Subcutaneous	eQTL	ENSG00000197375.12	1982	7.92081875395	14.6272131219	0.138114530933	none
ENSG00000197375	SLC22A5	5_132461855	Pazoki_ALT	Skeletal Muscle	sQTL	5.132385499.132386253.clu	1982	8.48148606012	13.1449990929	0.0701200429378	none
ENSG00000197375	SLC22A5	5_132461855	Pazoki_ALP	Skeletal Muscle	sQTL	5.132391374.132392433.clu	1982	7.92081875395	10.4541951022	0.189908418334	none
ENSG00000197375	SLC22A5	5_132461855	Pazoki_ALP	Skeletal Muscle	eQTL	ENSG00000197375.12	1982	7.92081875395	11.4383470792	0.240432702026	none
ENSG00000197375	SLC22A5	5_132461855	Pazoki_ALP	Skeletal Muscle	sQTL	5.132385499.132386253.clu	1982	7.92081875395	13.1449990929	0.0657645989697	none
ENSG00000197375	SLC22A5	5_132461855	Pazoki_ALT	Skeletal Muscle	eQTL	ENSG00000197375.12	1982	8.48148606012	11.4383470792	0.215259082234	none
ENSG00000197381	ADARB1	21_45069044	NAFLD-S	Skeletal Muscle	sQTL	21.45181972.45182585.clu	3859	10.2933684025	22.0038408848	0.0425838298767	none
ENSG00000197381	ADARB1	21_45069044	NAFLD-S	Adipose - Subcutaneous	sQTL	21.45180444.45182585.clu	3859	10.2933684025	8.42211224339	0.0393454679425	none
ENSG00000197386	HTT	4_3442204	Pazoki_ALT	Adipose - Subcutaneous	sQTL	4.3223560.3223992.clu	3805	14.0362121727	13.5290229105	0.0031490711021	none
ENSG00000197386	HTT	4_2941945	Pazoki_GGT	Skeletal Muscle	eQTL	ENSG00000197386.10	2562	19.6989700043	19.639723614	0.0686326416331	none
ENSG00000197386	HTT	4_3442204	Pazoki_GGT	Adipose - Subcutaneous	sQTL	4.3099394.3103824.clu	3805	31.8860566477	5.12560003863	0.018101546551	none
ENSG00000197386	HTT	4_3442204	Pazoki_GGT	Adipose - Subcutaneous	sQTL	4.3223560.3223992.clu	3805	31.8860566477	13.5290229105	0.00324971280107	none
ENSG00000197386	HTT	4_3442204	Pazoki_ALT	Adipose - Subcutaneous	sQTL	4.3099394.3103824.clu	3805	14.0362121727	5.12560003863	0.0184536255786	none
ENSG00000197386	HTT	4_2941945	Pazoki_GGT	Adipose - Visceral (Omentum)	sQTL	4.3148207.3154293.clu	2562	19.6989700043	6.42979120655	0.0302751427764	none
ENSG00000197386	HTT	4_3442204	NAFLD-S	Adipose - Subcutaneous	sQTL	4.3099394.3103824.clu	3466	9.73930148563	5.12560003863	0.0169904992498	none
ENSG00000197386	HTT	4_3442204	ALT_UKB	Adipose - Subcutaneous	sQTL	4.3099394.3103824.clu	3466	7.83536464724	5.12560003863	0.0215006779125	none
ENSG00000197386	HTT	4_3442204	NAFLD-S	Adipose - Subcutaneous	sQTL	4.3223560.3223992.clu	3466	9.73930148563	13.5290229105	0.00624198336061	none
ENSG00000197386	HTT	4_3442204	ALT_UKB	Adipose - Subcutaneous	sQTL	4.3223560.3223992.clu	3466	7.83536464724	13.5290229105	0.0137645068538	none
ENSG00000197429	IPP	1_46127372	Pazoki_GGT	Skeletal Muscle	eQTL	ENSG00000197429.10	2033	15.0705810743	14.9140821135	0.925949883777	coloc
ENSG00000197429	IPP	1_45573405	Pazoki_GGT	Skeletal Muscle	eQTL	ENSG00000197429.10	1842	18.7958800173	14.9140821135	0.505461384629	coloc
ENSG00000197530	MIB2	1_1628814	NAFLD-S	Skeletal Muscle	sQTL	1.1617515.1623389.clu	2778	7.6069041011	87.0419694051	0.186936917197	none
ENSG00000197530	MIB2	1_1628814	NAFLD-S	Skeletal Muscle	sQTL	1.1623699.1623774.clu	2778	7.6069041011	8.51259180787	0.181189132166	none
ENSG00000197530	MIB2	1_1628814	NAFLD-S	Skeletal Muscle	sQTL	1.1616614.1623389.clu	2778	7.6069041011	14.2575355988	0.139829247139	none
ENSG00000197530	MIB2	1_1628814	NAFLD-S	Adipose - Subcutaneous	sQTL	1.1629704.1630292.clu	2778	7.6069041011	14.1648515044	0.0564218070423	none
ENSG00000197530	MIB2	1_1628814	NAFLD-S	Adipose - Visceral (Omentum)	sQTL	1.1616614.1623389.clu	2778	7.6069041011	5.11428463409	0.0202102513856	none
ENSG00000197530	MIB2	1_1628814	NAFLD-S	Pancreas	eQTL	ENSG00000197530.12	2778	7.6069041011	21.2830559407	0.186135249234	none
ENSG00000197530	MIB2	1_1628814	NAFLD-S	Skeletal Muscle	eQTL	ENSG00000197530.12	2778	7.6069041011	26.2732690054	0.165568368487	none
ENSG00000197530	MIB2	1_1628814	NAFLD-S	Adipose - Subcutaneous	eQTL	ENSG00000197530.12	2778	7.6069041011	11.4053406184	0.181100121353	none
ENSG00000197530	MIB2	1_1628814	NAFLD-S	Skeletal Muscle	sQTL	1.1623482.1623774.clu	2778	7.6069041011	6.10830416158	0.0149140159554	none
ENSG00000197530	MIB2	1_1628814	NAFLD-S	Liver	eQTL	ENSG00000197530.12	2778	7.6069041011	6.12583359444	0.123087949241	none
ENSG00000197530	MIB2	1_1628814	NAFLD-S	Adipose - Visceral (Omentum)	sQTL	1.1616100.1616508.clu	2778	7.6069041011	6.69511650359	0.142477331844	none
ENSG00000197530	MIB2	1_1628814	NAFLD-S	Skeletal Muscle	sQTL	1.1625971.1626650.clu	2778	7.6069041011	16.1323473871	0.724157867015	coloc
ENSG00000197530	MIB2	1_1628814	NAFLD-S	Skeletal Muscle	sQTL	1.1616614.1623431.clu	2778	7.6069041011	22.2504866021	0.186320034837	none
ENSG00000197530	MIB2	1_1628814	NAFLD-S	Adipose - Visceral (Omentum)	sQTL	1.1629704.1630292.clu	2778	7.6069041011	6.08803821706	0.0284474600085	none
ENSG00000197530	MIB2	1_1628814	NAFLD-S	Adipose - Visceral (Omentum)	sQTL	1.1616614.1623431.clu	2778	7.6069041011	6.34601288501	0.0174197884271	none
ENSG00000197530	MIB2	1_1628814	NAFLD-S	Skeletal Muscle	sQTL	1.1616614.1623774.clu	2778	7.6069041011	6.22030916916	0.126524038304	none
ENSG00000197530	MIB2	1_1628814	NAFLD-S	Skeletal Muscle	sQTL	1.1616614.1617352.clu	2778	7.6069041011	133.534860359	0.187141753239	none
ENSG00000197530	MIB2	1_1628814	NAFLD-S	Adipose - Visceral (Omentum)	sQTL	1.1615633.1616508.clu	2778	7.6069041011	6.8374368818	0.149525960406	none
ENSG00000197530	MIB2	1_1628814	NAFLD-S	Skeletal Muscle	sQTL	1.1617515.1623431.clu	2778	7.6069041011	71.9644795032	0.187030807073	none
ENSG00000197530	MIB2	1_1628814	NAFLD-S	Adipose - Visceral (Omentum)	eQTL	ENSG00000197530.12	2778	7.6069041011	6.49061746228	0.100698435213	none
ENSG00000197535	MYO5A	15_52801610	Pazoki_ALP	Adipose - Visceral (Omentum)	sQTL	15.52379908.52383091.clu	2849	7.44369749923	11.6762596867	0.0120805291182	none
ENSG00000197536	C5orf56	5_132461855	Pazoki_ALT	Adipose - Subcutaneous	eQTL	ENSG00000197536.11	1982	8.48148606012	22.1694064891	0.417046644328	coloc
ENSG00000197536	C5orf56	5_132461855	Pazoki_ALT	Skeletal Muscle	eQTL	ENSG00000197536.11	1982	8.48148606012	14.8288305908	0.222540712632	none
ENSG00000197536	C5orf56	5_132461855	Pazoki_ALT	Adipose - Visceral (Omentum)	eQTL	ENSG00000197536.11	1982	8.48148606012	18.6511124647	0.413096952479	coloc
ENSG00000197536	C5orf56	5_132461855	Pazoki_ALP	Adipose - Subcutaneous	eQTL	ENSG00000197536.11	1982	7.92081875395	22.1694064891	0.213769052578	none
ENSG00000197536	C5orf56	5_131515469	Pazoki_ALT	Adipose - Subcutaneous	sQTL	5.132449689.132486192.clu	201	8.26760624018	7.2111992465	0.137103640798	none
ENSG00000197536	C5orf56	5_132461855	Pazoki_ALP	Adipose - Visceral (Omentum)	eQTL	ENSG00000197536.11	1982	7.92081875395	18.6511124647	0.209636923719	none
ENSG00000197536	C5orf56	5_132461855	Pazoki_ALP	Skeletal Muscle	eQTL	ENSG00000197536.11	1982	7.92081875395	14.8288305908	0.253253048854	none
ENSG00000197586	ENTPD6	20_25201453	MRI_ML	Skeletal Muscle	eQTL	ENSG00000197586.12	3031	5.01772876696	13.4351241057	0.692136289803	coloc
ENSG00000197586	ENTPD6	20_25201453	MRI_ML	Adipose - Visceral (Omentum)	sQTL	20.25195867.25206522.clu	3031	5.01772876696	5.1041543249	0.108799310779	none
ENSG00000197586	ENTPD6	20_25201453	MRI_ML	Liver	sQTL	20.25209925.25210003.clu	3031	5.01772876696	6.82810227924	0.579476658731	coloc
ENSG00000197586	ENTPD6	20_25201453	MRI_ML	Adipose - Visceral (Omentum)	sQTL	20.25209925.25210003.clu	3031	5.01772876696	8.96511878031	0.327659459522	none
ENSG00000197586	ENTPD6	20_25419343	Pazoki_ALT	Pancreas	eQTL	ENSG00000197586.12	2592	11.0555173278	22.2927299923	0.939154965942	coloc
ENSG00000197586	ENTPD6	20_25201453	MRI_ML	Pancreas	sQTL	20.25195867.25206522.clu	3031	5.01772876696	5.50429693375	0.369750426539	coloc
ENSG00000197586	ENTPD6	20_25201453	MRI_ML	Pancreas	sQTL	20.25209925.25210003.clu	3031	5.01772876696	9.06073302485	0.309104939683	none
ENSG00000197586	ENTPD6	20_25201453	MRI_ML	Adipose - Subcutaneous	sQTL	20.25210193.25213263.clu	3031	5.01772876696	14.6140002484	0.31899408588	none
ENSG00000197586	ENTPD6	20_25201453	MRI_ML	Skeletal Muscle	sQTL	20.25209925.25210003.clu	3031	5.01772876696	15.8826024361	0.412519455166	coloc
ENSG00000197586	ENTPD6	20_25201453	MRI_ML	Adipose - Subcutaneous	eQTL	ENSG00000197586.12	3031	5.01772876696	9.31068967013	0.151539947324	none
ENSG00000197586	ENTPD6	20_25394038	Pazoki_ALP	Skeletal Muscle	sQTL	20.25209925.25210003.clu	2705	133.619788758	15.8826024361	0.343959208288	none
ENSG00000197586	ENTPD6	20_25394038	Pazoki_ALP	Liver	sQTL	20.25209925.25210003.clu	2705	133.619788758	6.82810227924	0.609381426794	coloc
ENSG00000197586	ENTPD6	20_25419343	Pazoki_ALT	Adipose - Subcutaneous	eQTL	ENSG00000197586.12	2592	11.0555173278	9.31068967013	0.18476931987	none
ENSG00000197586	ENTPD6	20_25201453	MRI_ML	Adipose - Visceral (Omentum)	sQTL	20.25210193.25213263.clu	3031	5.01772876696	14.0178273157	0.313960814953	none
ENSG00000197586	ENTPD6	20_25201453	MRI_ML	Pancreas	sQTL	20.25210193.25213263.clu	3031	5.01772876696	5.86199073254	0.417997605769	coloc
ENSG00000197586	ENTPD6	20_25394038	Pazoki_ALP	Adipose - Visceral (Omentum)	eQTL	ENSG00000197586.12	2705	133.619788758	14.1771564756	0.0805747913455	none
ENSG00000197586	ENTPD6	20_25394038	Pazoki_ALP	Skeletal Muscle	eQTL	ENSG00000197586.12	2705	133.619788758	13.4351241057	0.756836704269	coloc
ENSG00000197586	ENTPD6	20_25394038	Pazoki_ALP	Skeletal Muscle	sQTL	20.25210193.25213263.clu	2705	133.619788758	10.3274440995	0.241824745008	none
ENSG00000197586	ENTPD6	20_25394038	Pazoki_ALP	Adipose - Subcutaneous	sQTL	20.25209925.25210003.clu	2705	133.619788758	12.7200344531	0.234587711882	none
ENSG00000197586	ENTPD6	20_25201453	MRI_ML	Adipose - Subcutaneous	sQTL	20.25209925.25210003.clu	3031	5.01772876696	12.7200344531	0.313541813432	none
ENSG00000197586	ENTPD6	20_25394038	Pazoki_ALP	Adipose - Subcutaneous	sQTL	20.25210193.25213263.clu	2705	133.619788758	14.6140002484	0.240347878818	none
ENSG00000197586	ENTPD6	20_25419343	Pazoki_ALT	Adipose - Visceral (Omentum)	sQTL	20.25210193.25213263.clu	2592	11.0555173278	14.0178273157	0.316553422821	none
ENSG00000197586	ENTPD6	20_25394038	Pazoki_ALP	Adipose - Visceral (Omentum)	sQTL	20.25210193.25213263.clu	2705	133.619788758	14.0178273157	0.235049750898	none
ENSG00000197586	ENTPD6	20_25201453	MRI_ML	Skeletal Muscle	sQTL	20.25210193.25213263.clu	3031	5.01772876696	10.3274440995	0.319397946858	none
ENSG00000197586	ENTPD6	20_25394038	Pazoki_ALP	Adipose - Subcutaneous	eQTL	ENSG00000197586.12	2705	133.619788758	9.31068967013	0.160524716554	none
ENSG00000197586	ENTPD6	20_25201453	MRI_ML	Pancreas	eQTL	ENSG00000197586.12	3031	5.01772876696	22.2927299923	0.723324029449	coloc
ENSG00000197586	ENTPD6	20_25419343	Pazoki_ALT	Liver	sQTL	20.25209925.25210003.clu	2592	11.0555173278	6.82810227924	0.724424331691	coloc
ENSG00000197586	ENTPD6	20_25201453	MRI_ML	Liver	sQTL	20.25210193.25213263.clu	3031	5.01772876696	6.14971915101	0.626674418176	coloc
ENSG00000197586	ENTPD6	20_25419343	Pazoki_ALT	Skeletal Muscle	sQTL	20.25209925.25210003.clu	2592	11.0555173278	15.8826024361	0.443319156237	coloc
ENSG00000197586	ENTPD6	20_25419343	Pazoki_ALT	Skeletal Muscle	eQTL	ENSG00000197586.12	2592	11.0555173278	13.4351241057	0.889803941004	coloc
ENSG00000197586	ENTPD6	20_25419343	Pazoki_ALT	Adipose - Visceral (Omentum)	eQTL	ENSG00000197586.12	2592	11.0555173278	14.1771564756	0.120906600378	none
ENSG00000197586	ENTPD6	20_25201453	MRI_ML	Adipose - Visceral (Omentum)	sQTL	20.25209925.25213263.clu	3031	5.01772876696	5.60184017669	0.251580384162	none
ENSG00000197586	ENTPD6	20_25394038	Pazoki_ALP	Pancreas	eQTL	ENSG00000197586.12	2705	133.619788758	22.2927299923	0.780981964773	coloc
ENSG00000197586	ENTPD6	20_25201453	MRI_ML	Adipose - Visceral (Omentum)	eQTL	ENSG00000197586.12	3031	5.01772876696	14.1771564756	0.103994967386	none
ENSG00000197622	CDC42SE1	1_150320113	Pazoki_GGT	Skeletal Muscle	sQTL	1.151054321.151055677.clu	1482	25.193820026	6.44377406263	0.0562271070432	none
ENSG00000197696	NMB	15_83982433	Pazoki_ALP	Pancreas	eQTL	ENSG00000197696.9	1384	9.7447274949	12.1515952124	0.395366468105	coloc
ENSG00000197696	NMB	15_83982433	Pazoki_ALP	Skeletal Muscle	eQTL	ENSG00000197696.9	1384	9.7447274949	8.93473913288	0.392611530633	coloc
ENSG00000197712	FAM114A1	4_38611486	Pazoki_ALP	Adipose - Subcutaneous	sQTL	4.38878426.38891743.clu	3761	8.95860731484	35.988538684	0.00234049585761	none
ENSG00000197728	RPS26	12_56042145	Pazoki_ALT	Liver	eQTL	ENSG00000197728.9	1515	10.5376020021	141.856509022	0.699675434767	coloc
ENSG00000197728	RPS26	12_56042145	Pazoki_ALT	Skeletal Muscle	eQTL	ENSG00000197728.9	1515	10.5376020021	150	0.699675434767	coloc
ENSG00000197728	RPS26	12_56042145	Pazoki_ALT	Adipose - Visceral (Omentum)	eQTL	ENSG00000197728.9	1515	10.5376020021	150	0.699675434767	coloc
ENSG00000197728	RPS26	12_56042145	Pazoki_ALT	Adipose - Subcutaneous	eQTL	ENSG00000197728.9	1515	10.5376020021	150	0.699675434767	coloc
ENSG00000197728	RPS26	12_56042145	Pazoki_ALT	Pancreas	eQTL	ENSG00000197728.9	1515	10.5376020021	150	0.699675434767	coloc
ENSG00000197747	S100A10	1_151831737	Pazoki_GGT	Liver	eQTL	ENSG00000197747.8	1940	18.0043648054	16.099831489	0.00341670392414	none
ENSG00000197780	TAF13	1_109091351	Pazoki_ALP	Adipose - Subcutaneous	eQTL	ENSG00000197780.9	2420	23.5376020021	12.8603448176	0.0148514754864	none
ENSG00000197780	TAF13	1_109091351	Pazoki_ALP	Skeletal Muscle	eQTL	ENSG00000197780.9	2420	23.5376020021	6.80576281388	0.0237908463211	none
ENSG00000197780	TAF13	1_109091351	Pazoki_ALP	Liver	eQTL	ENSG00000197780.9	2420	23.5376020021	6.63667927462	0.0161433849877	none
ENSG00000197780	TAF13	1_109091351	Pazoki_ALP	Pancreas	eQTL	ENSG00000197780.9	2420	23.5376020021	9.30638985748	0.00892255040456	none
ENSG00000197798	FAM118B	11_126374278	Pazoki_GGT	Skeletal Muscle	sQTL	11.126211830.126234995.clu	3241	10.1611509093	129.77205795	0.0325308872129	none
ENSG00000197798	FAM118B	11_126374278	Pazoki_GGT	Adipose - Visceral (Omentum)	sQTL	11.126211830.126234995.clu	3241	10.1611509093	79.3931064204	0.032359517026	none
ENSG00000197815	ENSG00000197815	17_17608449	Pazoki_ALT	Skeletal Muscle	eQTL	ENSG00000197815.4	2185	8.36653154442	73.6770689049	0.156946174293	none
ENSG00000197822	OCLN	5_69117215	Pazoki_ALP	Adipose - Visceral (Omentum)	eQTL	ENSG00000197822.10	2132	13.30980392	39.4513792749	0.00121897535964	none
ENSG00000197822	OCLN	5_69526871	Pazoki_GGT	Adipose - Visceral (Omentum)	eQTL	ENSG00000197822.10	1164	8.10790539731	39.4513792749	0.472406222878	coloc
ENSG00000197822	OCLN	5_69117215	Pazoki_ALP	Adipose - Subcutaneous	eQTL	ENSG00000197822.10	2132	13.30980392	61.0094911155	0.00121897535964	none
ENSG00000197822	OCLN	5_69526871	Pazoki_GGT	Pancreas	eQTL	ENSG00000197822.10	1164	8.10790539731	18.3927718243	0.0240155234155	none
ENSG00000197822	OCLN	5_69526871	Pazoki_GGT	Adipose - Subcutaneous	eQTL	ENSG00000197822.10	1164	8.10790539731	61.0094911155	0.472406222878	coloc
ENSG00000197822	OCLN	5_69117215	Pazoki_ALP	Pancreas	eQTL	ENSG00000197822.10	2132	13.30980392	18.3927718243	0.00709369733641	none
ENSG00000197822	OCLN	5_69526871	Pazoki_GGT	Liver	eQTL	ENSG00000197822.10	1162	8.10790539731	8.23976458368	0.0295392836762	none
ENSG00000197847	SLC22A20P	11_65406283	Pazoki_ALT	Adipose - Subcutaneous	eQTL	ENSG00000197847.12	1834	11.8239087409	15.2383036912	0.105354704753	none
ENSG00000197847	SLC22A20P	11_65488118	Pazoki_ALP	Adipose - Subcutaneous	eQTL	ENSG00000197847.12	1815	9.60205999133	15.2383036912	0.0133051121107	none
ENSG00000197858	GPAA1	8_143910535	ALT_UKB	Pancreas	sQTL	8.144085138.144085334.clu	1244	32.5915124217	9.12585035593	0.0521202725514	none
ENSG00000197858	GPAA1	8_144506731	ALT_UKB	Adipose - Visceral (Omentum)	sQTL	8.144085138.144085334.clu	1484	47.1661646847	22.6334059951	0.0642575945531	none
ENSG00000197858	GPAA1	8_144414342	Pazoki_ALP	Adipose - Visceral (Omentum)	sQTL	8.144085138.144085334.clu	1570	69.2218487496	22.6334059951	1.85482316726e-05	none
ENSG00000197858	GPAA1	8_145021519	Pazoki_ALT	Adipose - Visceral (Omentum)	sQTL	8.144085138.144085334.clu	1159	79.3279021421	10.2412365626	0.036204473637	none
ENSG00000197858	GPAA1	8_143910535	ALT_UKB	Adipose - Visceral (Omentum)	sQTL	8.144085138.144085289.clu	1244	32.5915124217	5.8662899861	0.0327400271187	none
ENSG00000197858	GPAA1	8_144506797	cALT	Adipose - Visceral (Omentum)	sQTL	8.144085138.144085334.clu	1333	22.529736553	22.6334059951	0.00394249113522	none
ENSG00000197858	GPAA1	8_144506731	ALT_UKB	Liver	sQTL	8.144085138.144085334.clu	1484	47.1661646847	7.030515459	0.0154360475739	none
ENSG00000197858	GPAA1	8_143910535	ALT_UKB	Adipose - Visceral (Omentum)	sQTL	8.144085138.144085334.clu	1244	32.5915124217	22.6334059951	0.0620902470331	none
ENSG00000197858	GPAA1	8_144506731	Pazoki_ALT	Liver	sQTL	8.144085138.144085334.clu	1625	79.3279021421	10.1537154884	0.0325618744886	none
ENSG00000197858	GPAA1	8_144506731	ALT_UKB	Pancreas	sQTL	8.144085138.144085334.clu	1484	47.1661646847	9.39356043814	0.0483092877929	none
ENSG00000197858	GPAA1	8_144506797	cALT	Pancreas	sQTL	8.144085138.144085334.clu	1333	22.529736553	9.39356043814	0.00384419848944	none
ENSG00000197858	GPAA1	8_144506797	cALT	Liver	sQTL	8.144085138.144085334.clu	1333	22.529736553	10.1537154884	0.00386042469291	none
ENSG00000197858	GPAA1	8_144506731	Pazoki_ALT	Pancreas	sQTL	8.144085138.144085334.clu	1625	79.3279021421	9.39356043814	0.0472232792096	none
ENSG00000197858	GPAA1	8_143910535	Pazoki_ALT	Adipose - Visceral (Omentum)	sQTL	8.144085138.144085289.clu	2161	56.3565473235	5.8662899861	0.0256247172188	none
ENSG00000197858	GPAA1	8_145021519	Pazoki_ALT	Pancreas	sQTL	8.144085138.144085334.clu	1159	79.3279021421	9.39356043814	0.0402545145059	none
ENSG00000197858	GPAA1	8_144506731	Pazoki_ALT	Adipose - Visceral (Omentum)	sQTL	8.144085138.144085334.clu	1625	79.3279021421	22.6334059951	0.0642659547559	none
ENSG00000197858	GPAA1	8_145021519	ALT_UKB	Adipose - Visceral (Omentum)	sQTL	8.144085138.144085334.clu	1024	47.1661646847	10.2412365626	0.0362311235438	none
ENSG00000197858	GPAA1	8_145021519	ALT_UKB	Pancreas	sQTL	8.144085138.144085334.clu	1024	47.1661646847	9.39356043814	0.0414422766697	none
ENSG00000197858	GPAA1	8_143910535	Pazoki_ALT	Adipose - Visceral (Omentum)	sQTL	8.144085138.144085334.clu	2161	56.3565473235	22.6334059951	0.0620892309567	none
ENSG00000197858	GPAA1	8_143910535	ALT_UKB	Adipose - Subcutaneous	sQTL	8.144085138.144085334.clu	1244	32.5915124217	9.20189469335	0.00446072218095	none
ENSG00000197858	GPAA1	8_143910535	Pazoki_ALT	Pancreas	sQTL	8.144085138.144085334.clu	2161	56.3565473235	9.12585035593	0.0511757757245	none
ENSG00000197858	GPAA1	8_143910535	Pazoki_ALT	Adipose - Subcutaneous	sQTL	8.144085138.144085334.clu	2161	56.3565473235	9.20189469335	0.00441235252136	none
ENSG00000197879	MYO1C	17_1475682	MRI_ML	Adipose - Subcutaneous	eQTL	ENSG00000197879.14	3765	5.22184874962	9.73154698087	0.0070457617369	none
ENSG00000197879	MYO1C	17_1475682	MRI_ML	Liver	sQTL	17.1471336.1471907.clu	3765	5.22184874962	6.59388617005	0.0120373846912	none
ENSG00000197879	MYO1C	17_1475682	MRI_ML	Adipose - Subcutaneous	sQTL	17.1472228.1472661.clu	3765	5.22184874962	24.4433807807	0.0105343201321	none
ENSG00000197879	MYO1C	17_1475682	MRI_ML	Adipose - Visceral (Omentum)	sQTL	17.1484303.1485694.clu	3765	5.22184874962	12.3315886848	0.00648432405344	none
ENSG00000197879	MYO1C	17_1475682	MRI_ML	Adipose - Subcutaneous	sQTL	17.1472228.1474610.clu	3765	5.22184874962	32.4148911909	0.0195392717188	none
ENSG00000197879	MYO1C	17_1475682	MRI_ML	Adipose - Subcutaneous	sQTL	17.1472788.1474610.clu	3765	5.22184874962	22.4494173912	0.0109416315694	none
ENSG00000197879	MYO1C	17_1475682	MRI_ML	Adipose - Subcutaneous	sQTL	17.1474690.1474812.clu	3765	5.22184874962	20.0135365003	0.0195500979414	none
ENSG00000197879	MYO1C	17_1475682	MRI_ML	Adipose - Visceral (Omentum)	sQTL	17.1472228.1474610.clu	3765	5.22184874962	25.9887772409	0.0195396745909	none
ENSG00000197879	MYO1C	17_1475682	MRI_ML	Adipose - Visceral (Omentum)	sQTL	17.1474690.1474812.clu	3765	5.22184874962	20.3628176955	0.0195450978682	none
ENSG00000197879	MYO1C	17_1475682	MRI_ML	Skeletal Muscle	eQTL	ENSG00000197879.14	3765	5.22184874962	11.2259077971	0.00847481021651	none
ENSG00000197879	MYO1C	17_1475682	MRI_ML	Adipose - Visceral (Omentum)	eQTL	ENSG00000197879.14	3765	5.22184874962	7.27290553079	0.016217797287	none
ENSG00000197888	UGT2B17	4_68491332	Pazoki_ALT	Liver	eQTL	ENSG00000197888.2	3106	10.0809219076	23.6476474367	0.118163395284	none
ENSG00000197888	UGT2B17	4_68625738	Pazoki_ALP	Pancreas	eQTL	ENSG00000197888.2	3337	48.9586073148	10.9760824332	0.010899659677	none
ENSG00000197888	UGT2B17	4_68667499	Pazoki_GGT	Liver	eQTL	ENSG00000197888.2	3456	40.8538719643	23.6476474367	3.19700931936e-05	none
ENSG00000197888	UGT2B17	4_68625738	Pazoki_ALP	Liver	eQTL	ENSG00000197888.2	3337	48.9586073148	23.6476474367	0.884544541411	coloc
ENSG00000197888	UGT2B17	4_68491332	Pazoki_ALT	Pancreas	eQTL	ENSG00000197888.2	3106	10.0809219076	10.9760824332	0.0229880703391	none
ENSG00000197888	UGT2B17	4_68667499	Pazoki_GGT	Pancreas	eQTL	ENSG00000197888.2	3456	40.8538719643	10.9760824332	0.00930811999174	none
ENSG00000197894	ADH5	4_99318162	MRI_ML	Pancreas	sQTL	4.99072441.99072573.clu	3411	9.15490195999	17.5516492031	0.00465436939195	none
ENSG00000197894	ADH5	4_99318162	MRI_ML	Adipose - Subcutaneous	sQTL	4.99072441.99072573.clu	3411	9.15490195999	150	0.00468940129055	none
ENSG00000197894	ADH5	4_99318162	Pazoki_GGT	Adipose - Subcutaneous	sQTL	4.99072441.99072573.clu	3468	13.721246399	150	0.00345657302253	none
ENSG00000197894	ADH5	4_99132743	Pazoki_ALP	Adipose - Subcutaneous	sQTL	4.99072441.99072573.clu	3504	85.0655015488	150	0.000123511893311	none
ENSG00000197894	ADH5	4_99132743	Pazoki_ALP	Adipose - Subcutaneous	sQTL	4.99067598.99072573.clu	3504	85.0655015488	150	0.000123511893311	none
ENSG00000197894	ADH5	4_99318162	Pazoki_GGT	Skeletal Muscle	eQTL	ENSG00000197894.10	3468	13.721246399	32.2627329923	0.0015572748979	none
ENSG00000197894	ADH5	4_99318162	MRI_ML	Skeletal Muscle	eQTL	ENSG00000197894.10	3411	9.15490195999	32.2627329923	0.00607851807546	none
ENSG00000197894	ADH5	4_99132743	Pazoki_ALP	Liver	eQTL	ENSG00000197894.10	3504	85.0655015488	8.2936588776	0.823107774322	coloc
ENSG00000197894	ADH5	4_99132743	Pazoki_ALP	Skeletal Muscle	sQTL	4.99085216.99088689.clu	3504	85.0655015488	13.3832168793	0.846651181832	coloc
ENSG00000197894	ADH5	4_99132743	Pazoki_ALP	Skeletal Muscle	eQTL	ENSG00000197894.10	3504	85.0655015488	32.2627329923	0.32410668859	none
ENSG00000197894	ADH5	4_99318162	MRI_ML	Adipose - Subcutaneous	sQTL	4.99067598.99072573.clu	3411	9.15490195999	150	0.00468940129055	none
ENSG00000197894	ADH5	4_99132743	Pazoki_ALP	Skeletal Muscle	sQTL	4.99072441.99072573.clu	3504	85.0655015488	127.04012293	0.000123520789699	none
ENSG00000197894	ADH5	4_99318162	Pazoki_GGT	Skeletal Muscle	sQTL	4.99072441.99072573.clu	3468	13.721246399	127.04012293	0.00345692068676	none
ENSG00000197894	ADH5	4_99318162	MRI_ML	Skeletal Muscle	sQTL	4.99072441.99072573.clu	3411	9.15490195999	127.04012293	0.00468986832407	none
ENSG00000197894	ADH5	4_99132743	Pazoki_ALP	Pancreas	sQTL	4.99072441.99072573.clu	3504	85.0655015488	17.5516492031	0.000181464589425	none
ENSG00000197894	ADH5	4_99318162	Pazoki_GGT	Adipose - Subcutaneous	sQTL	4.99067598.99072573.clu	3468	13.721246399	150	0.00345657302253	none
ENSG00000197894	ADH5	4_99318162	Pazoki_GGT	Pancreas	sQTL	4.99072441.99072573.clu	3468	13.721246399	17.5516492031	0.00328686434128	none
ENSG00000197912	SPG7	16_89634473	Pazoki_ALP	Liver	sQTL	16.89554563.89556887.clu	3512	13.3767507096	150	0.0136566705484	none
ENSG00000197912	SPG7	16_89634473	Pazoki_ALP	Liver	sQTL	16.89556085.89556887.clu	3512	13.3767507096	150	0.0136566705484	none
ENSG00000197912	SPG7	16_89634473	Pazoki_ALP	Adipose - Subcutaneous	sQTL	16.89556085.89556887.clu	3513	13.3767507096	150	0.0136566705484	none
ENSG00000197912	SPG7	16_89634473	Pazoki_ALP	Adipose - Subcutaneous	sQTL	16.89554563.89556887.clu	3513	13.3767507096	150	0.0136566705484	none
ENSG00000197915	HRNR	1_151831737	Pazoki_GGT	Adipose - Subcutaneous	eQTL	ENSG00000197915.5	1940	18.0043648054	57.6488460641	0.0401430177629	none
ENSG00000197948	FCHSD1	5_141513843	Pazoki_ALT	Adipose - Subcutaneous	eQTL	ENSG00000197948.10	2674	7.63827216398	23.601410785	0.0471205907121	none
ENSG00000197948	FCHSD1	5_141513843	Pazoki_ALT	Skeletal Muscle	eQTL	ENSG00000197948.10	2674	7.63827216398	11.9353836532	0.0379804873732	none
ENSG00000197948	FCHSD1	5_141513843	Pazoki_ALT	Adipose - Visceral (Omentum)	eQTL	ENSG00000197948.10	2674	7.63827216398	16.5707134751	0.0426114135749	none
ENSG00000197951	ZNF71	19_56552547	Pazoki_ALP	Pancreas	eQTL	ENSG00000197951.8	3435	16.1674910873	6.97452480277	0.704798134849	coloc
ENSG00000197951	ZNF71	19_56552547	Pazoki_ALP	Adipose - Subcutaneous	eQTL	ENSG00000197951.8	3435	16.1674910873	14.7750367797	0.859763733774	coloc
ENSG00000197951	ZNF71	19_56552547	Pazoki_ALP	Skeletal Muscle	eQTL	ENSG00000197951.8	3435	16.1674910873	30.9423597207	0.896351982599	coloc
ENSG00000197951	ZNF71	19_56552547	Pazoki_ALP	Liver	eQTL	ENSG00000197951.8	3431	16.1674910873	8.32675655222	0.836288996524	coloc
ENSG00000197951	ZNF71	19_56552547	Pazoki_ALP	Adipose - Visceral (Omentum)	eQTL	ENSG00000197951.8	3435	16.1674910873	23.5219275319	0.878591049201	coloc
ENSG00000198040	ZNF84	12_133189536	Pazoki_ALP	Adipose - Visceral (Omentum)	sQTL	12.133048848.133060361.clu	1379	7.36653154442	8.067344189	0.0921873871764	none
ENSG00000198040	ZNF84	12_133189536	Pazoki_ALP	Pancreas	eQTL	ENSG00000198040.10	1379	7.36653154442	14.1866263121	0.196808371986	none
ENSG00000198040	ZNF84	12_133189536	Pazoki_ALP	Adipose - Subcutaneous	sQTL	12.133048848.133060361.clu	1379	7.36653154442	11.5536266118	0.20420128198	none
ENSG00000198040	ZNF84	12_133189536	Pazoki_ALP	Adipose - Visceral (Omentum)	sQTL	12.133048848.133056954.clu	1379	7.36653154442	12.1839058576	0.136355729098	none
ENSG00000198040	ZNF84	12_133189536	Pazoki_ALP	Skeletal Muscle	sQTL	12.133048848.133060361.clu	1379	7.36653154442	10.4320962119	0.341746561225	none
ENSG00000198040	ZNF84	12_133189536	Pazoki_ALP	Adipose - Visceral (Omentum)	eQTL	ENSG00000198040.10	1379	7.36653154442	6.70060187134	0.125917341141	none
ENSG00000198040	ZNF84	12_133189536	Pazoki_ALP	Adipose - Subcutaneous	sQTL	12.133048848.133056954.clu	1379	7.36653154442	21.9861081418	0.362190373312	coloc
ENSG00000198040	ZNF84	12_133189536	Pazoki_ALP	Liver	eQTL	ENSG00000198040.10	1379	7.36653154442	7.71958079262	0.176749225498	none
ENSG00000198040	ZNF84	12_133189536	Pazoki_ALP	Skeletal Muscle	sQTL	12.133048848.133056954.clu	1379	7.36653154442	25.5675154773	0.372647477793	coloc
ENSG00000198046	ZNF667	19_56552547	Pazoki_ALP	Adipose - Subcutaneous	eQTL	ENSG00000198046.11	3435	16.1674910873	16.558364509	0.648289952013	coloc
ENSG00000198046	ZNF667	19_56552547	Pazoki_ALP	Skeletal Muscle	eQTL	ENSG00000198046.11	3435	16.1674910873	29.2441209968	0.425012992705	coloc
ENSG00000198046	ZNF667	19_56552547	Pazoki_ALP	Pancreas	eQTL	ENSG00000198046.11	3435	16.1674910873	7.37429735575	0.646780507065	coloc
ENSG00000198046	ZNF667	19_56552547	Pazoki_ALP	Adipose - Visceral (Omentum)	eQTL	ENSG00000198046.11	3435	16.1674910873	20.8412855559	0.00472737257893	none
ENSG00000198089	SFI1	22_31748893	Pazoki_ALP	Pancreas	sQTL	22.31611840.31611999.clu	2815	10.920818754	39.2345832411	0.0376380808474	none
ENSG00000198089	SFI1	22_31748893	Pazoki_ALP	Adipose - Visceral (Omentum)	sQTL	22.31611840.31613142.clu	2815	10.920818754	71.1472444726	0.159536110706	none
ENSG00000198089	SFI1	22_31748893	Pazoki_ALP	Adipose - Subcutaneous	eQTL	ENSG00000198089.15	2815	10.920818754	26.9136867778	0.010636702728	none
ENSG00000198089	SFI1	22_31748893	Pazoki_ALP	Adipose - Visceral (Omentum)	eQTL	ENSG00000198089.15	2815	10.920818754	17.7597687494	0.0102873127003	none
ENSG00000198089	SFI1	22_31748893	Pazoki_ALP	Skeletal Muscle	eQTL	ENSG00000198089.15	2815	10.920818754	52.5046923307	0.0341517134302	none
ENSG00000198089	SFI1	22_31748893	Pazoki_ALP	Adipose - Visceral (Omentum)	sQTL	22.31611840.31611999.clu	2815	10.920818754	68.9784949791	0.160562633031	none
ENSG00000198089	SFI1	22_31748893	Pazoki_ALP	Liver	sQTL	22.31611840.31611999.clu	2815	10.920818754	24.4030219341	0.140523214242	none
ENSG00000198089	SFI1	22_31748893	Pazoki_ALP	Pancreas	sQTL	22.31611840.31613142.clu	2815	10.920818754	43.8872355204	0.129708287947	none
ENSG00000198089	SFI1	22_31748893	Pazoki_ALP	Adipose - Subcutaneous	sQTL	22.31611840.31613142.clu	2815	10.920818754	85.7460551151	0.16548946783	none
ENSG00000198089	SFI1	22_31748893	Pazoki_ALP	Adipose - Subcutaneous	sQTL	22.31611840.31611999.clu	2815	10.920818754	86.8103206859	0.164183572827	none
ENSG00000198089	SFI1	22_31748893	Pazoki_ALP	Liver	sQTL	22.31611840.31613142.clu	2815	10.920818754	21.6063782422	0.14151219276	none
ENSG00000198089	SFI1	22_31748893	Pazoki_ALP	Pancreas	eQTL	ENSG00000198089.15	2815	10.920818754	13.1782979895	0.0495803782139	none
ENSG00000198093	ZNF649	19_51793284	Pazoki_GGT	Skeletal Muscle	eQTL	ENSG00000198093.10	4045	12.638272164	28.4694353908	0.00782728938183	none
ENSG00000198099	ADH4	4_99566158	Pazoki_ALT	Adipose - Visceral (Omentum)	sQTL	4.99142780.99144205.clu	3363	12.017728767	7.90590168052	0.00535501777042	none
ENSG00000198099	ADH4	4_99132743	Pazoki_ALP	Adipose - Visceral (Omentum)	eQTL	ENSG00000198099.8	3504	85.0655015488	11.0196313055	0.187938616565	none
ENSG00000198099	ADH4	4_99132743	Pazoki_ALP	Adipose - Visceral (Omentum)	sQTL	4.99142780.99144205.clu	3504	85.0655015488	7.90590168052	0.646118701353	coloc
ENSG00000198099	ADH4	4_99318162	Pazoki_GGT	Skeletal Muscle	eQTL	ENSG00000198099.8	3468	13.721246399	20.6585181754	0.00567874037303	none
ENSG00000198099	ADH4	4_99318162	MRI_ML	Skeletal Muscle	eQTL	ENSG00000198099.8	3411	9.15490195999	20.6585181754	0.00924452385101	none
ENSG00000198099	ADH4	4_99318162	Pazoki_GGT	Adipose - Subcutaneous	eQTL	ENSG00000198099.8	3468	13.721246399	14.4897772145	0.0103933416916	none
ENSG00000198099	ADH4	4_99132743	Pazoki_ALP	Adipose - Subcutaneous	eQTL	ENSG00000198099.8	3504	85.0655015488	14.4897772145	0.0261524514838	none
ENSG00000198099	ADH4	4_99318162	MRI_ML	Adipose - Subcutaneous	eQTL	ENSG00000198099.8	3411	9.15490195999	14.4897772145	0.0108020379826	none
ENSG00000198099	ADH4	4_99132743	Pazoki_ALP	Skeletal Muscle	eQTL	ENSG00000198099.8	3504	85.0655015488	20.6585181754	0.0284922587286	none
ENSG00000198125	MB	22_35643572	Pazoki_ALP	Skeletal Muscle	sQTL	22.35617265.35617362.clu	2607	24.5686362358	6.8035574959	0.00243495122996	none
ENSG00000198125	MB	22_35643572	Pazoki_ALP	Skeletal Muscle	sQTL	22.35617265.35622478.clu	2607	24.5686362358	6.36548324026	0.00312435515553	none
ENSG00000198162	MAN1A2	1_117415664	Pazoki_ALP	Adipose - Subcutaneous	eQTL	ENSG00000198162.12	2879	10.5376020021	6.49080362922	0.175639337032	none
ENSG00000198162	MAN1A2	1_117415664	Pazoki_ALP	Skeletal Muscle	eQTL	ENSG00000198162.12	2879	10.5376020021	33.1503825492	0.976938151475	coloc
ENSG00000198171	DDRGK1	20_3203663	Pazoki_ALP	Pancreas	eQTL	ENSG00000198171.12	2874	10.1366771399	11.3824963383	0.051062987481	none
ENSG00000198171	DDRGK1	20_3199408	Pazoki_GGT	Adipose - Subcutaneous	sQTL	20.3203416.3203500.clu	2860	18.2757241304	5.80235828562	0.0833441571519	none
ENSG00000198171	DDRGK1	20_3203663	Pazoki_ALP	Pancreas	sQTL	20.3203416.3203500.clu	2874	10.1366771399	14.1950794309	0.796957879233	coloc
ENSG00000198171	DDRGK1	20_3203663	Pazoki_ALP	Adipose - Visceral (Omentum)	eQTL	ENSG00000198171.12	2874	10.1366771399	31.462244059	0.800397959474	coloc
ENSG00000198171	DDRGK1	20_3203663	Pazoki_ALP	Adipose - Subcutaneous	sQTL	20.3203416.3203500.clu	2874	10.1366771399	5.80235828562	0.616621685766	coloc
ENSG00000198171	DDRGK1	20_3199408	Pazoki_GGT	Skeletal Muscle	eQTL	ENSG00000198171.12	2860	18.2757241304	30.9506551366	0.0969263906409	none
ENSG00000198171	DDRGK1	20_3199408	Pazoki_GGT	Adipose - Subcutaneous	eQTL	ENSG00000198171.12	2860	18.2757241304	20.2438506659	0.0974529869784	none
ENSG00000198171	DDRGK1	20_3203663	Pazoki_ALP	Skeletal Muscle	eQTL	ENSG00000198171.12	2874	10.1366771399	30.9506551366	0.800933759691	coloc
ENSG00000198171	DDRGK1	20_3203663	Pazoki_ALP	Adipose - Subcutaneous	eQTL	ENSG00000198171.12	2874	10.1366771399	20.2438506659	0.795414824681	coloc
ENSG00000198171	DDRGK1	20_3199408	Pazoki_GGT	Adipose - Visceral (Omentum)	eQTL	ENSG00000198171.12	2860	18.2757241304	31.462244059	0.0972865379774	none
ENSG00000198171	DDRGK1	20_3199408	Pazoki_GGT	Pancreas	sQTL	20.3203416.3203500.clu	2860	18.2757241304	14.1950794309	0.0966872172919	none
ENSG00000198171	DDRGK1	20_3203663	Pazoki_ALP	Pancreas	sQTL	20.3203416.3204537.clu	2874	10.1366771399	15.8545313235	0.787410603674	coloc
ENSG00000198171	DDRGK1	20_3199408	Pazoki_GGT	Pancreas	eQTL	ENSG00000198171.12	2860	18.2757241304	11.3824963383	0.00332773315801	none
ENSG00000198171	DDRGK1	20_3199408	Pazoki_GGT	Pancreas	sQTL	20.3203416.3204537.clu	2860	18.2757241304	15.8545313235	0.0963355294253	none
ENSG00000198182	ZNF607	19_37757773	Pazoki_GGT	Adipose - Visceral (Omentum)	eQTL	ENSG00000198182.12	2078	13.1674910873	10.3084603336	0.00466786470075	none
ENSG00000198182	ZNF607	19_37757773	Pazoki_GGT	Skeletal Muscle	eQTL	ENSG00000198182.12	2078	13.1674910873	23.187507934	0.00335176869877	none
ENSG00000198189	HSD17B11	4_87262668	ALT_UKB	Skeletal Muscle	eQTL	ENSG00000198189.10	2780	29.5105252763	19.2578484545	0.0755707250349	none
ENSG00000198189	HSD17B11	4_87262665	cALT	Adipose - Subcutaneous	eQTL	ENSG00000198189.10	2542	24.2850000326	24.7719503709	0.281174785929	none
ENSG00000198189	HSD17B11	4_87262668	ALT_UKB	Pancreas	eQTL	ENSG00000198189.10	2780	29.5105252763	24.4385360715	0.0660291664471	none
ENSG00000198189	HSD17B11	4_87262668	Pazoki_ALT	Adipose - Visceral (Omentum)	eQTL	ENSG00000198189.10	2784	90.8538719643	27.5498472872	0.286947821992	none
ENSG00000198189	HSD17B11	4_87262668	Pazoki_ALT	Skeletal Muscle	eQTL	ENSG00000198189.10	2784	90.8538719643	19.2578484545	0.0369414757896	none
ENSG00000198189	HSD17B11	4_87291393	Pazoki_GGT	Adipose - Visceral (Omentum)	eQTL	ENSG00000198189.10	2790	16.9586073148	27.5498472872	0.159904646734	none
ENSG00000198189	HSD17B11	4_87262665	Miao_NAFDL-S	Adipose - Visceral (Omentum)	eQTL	ENSG00000198189.10	2766	7.82390874094	27.5498472872	0.265437507635	none
ENSG00000198189	HSD17B11	4_87262665	cALT	Skeletal Muscle	eQTL	ENSG00000198189.10	2542	24.2850000326	19.2578484545	0.0430380567272	none
ENSG00000198189	HSD17B11	4_87262665	cALT	Adipose - Visceral (Omentum)	eQTL	ENSG00000198189.10	2542	24.2850000326	27.5498472872	0.283456061567	none
ENSG00000198189	HSD17B11	4_87262665	Miao_NAFDL-S	Pancreas	eQTL	ENSG00000198189.10	2766	7.82390874094	24.4385360715	0.0517809391815	none
ENSG00000198189	HSD17B11	4_87262668	Pazoki_ALT	Pancreas	eQTL	ENSG00000198189.10	2784	90.8538719643	24.4385360715	0.0300367146157	none
ENSG00000198189	HSD17B11	4_87262665	Miao_NAFDL-S	Adipose - Subcutaneous	eQTL	ENSG00000198189.10	2766	7.82390874094	24.7719503709	0.263240167967	none
ENSG00000198189	HSD17B11	4_87262665	Miao_NAFDL-S	Skeletal Muscle	eQTL	ENSG00000198189.10	2766	7.82390874094	19.2578484545	0.0601527992249	none
ENSG00000198189	HSD17B11	4_87262668	ALT_UKB	Adipose - Subcutaneous	eQTL	ENSG00000198189.10	2780	29.5105252763	24.7719503709	0.26512199644	none
ENSG00000198189	HSD17B11	4_87291393	Pazoki_GGT	Pancreas	eQTL	ENSG00000198189.10	2790	16.9586073148	24.4385360715	0.279568178932	none
ENSG00000198189	HSD17B11	4_87262665	cALT	Pancreas	eQTL	ENSG00000198189.10	2542	24.2850000326	24.4385360715	0.0357852553281	none
ENSG00000198189	HSD17B11	4_87262668	Pazoki_ALT	Adipose - Subcutaneous	eQTL	ENSG00000198189.10	2784	90.8538719643	24.7719503709	0.284734394987	none
ENSG00000198189	HSD17B11	4_87262668	ALT_UKB	Adipose - Visceral (Omentum)	eQTL	ENSG00000198189.10	2780	29.5105252763	27.5498472872	0.267227782923	none
ENSG00000198189	HSD17B11	4_86885702	Pazoki_ALP	Adipose - Subcutaneous	eQTL	ENSG00000198189.10	2375	10.2757241304	24.7719503709	0.00658817506706	none
ENSG00000198189	HSD17B11	4_87291393	Pazoki_GGT	Adipose - Subcutaneous	eQTL	ENSG00000198189.10	2790	16.9586073148	24.7719503709	0.158166935096	none
ENSG00000198189	HSD17B11	4_87291393	Pazoki_GGT	Skeletal Muscle	eQTL	ENSG00000198189.10	2790	16.9586073148	19.2578484545	0.303911827833	none
ENSG00000198203	SULT1C2	2_108448548	Pazoki_ALP	Adipose - Subcutaneous	eQTL	ENSG00000198203.9	2596	15.6989700043	150	0.00218461372428	none
ENSG00000198218	QRICH1	3_49449859	Pazoki_ALP	Adipose - Subcutaneous	eQTL	ENSG00000198218.10	1222	15.1804560645	23.6995403105	0.792006479159	coloc
ENSG00000198218	QRICH1	3_49449859	Pazoki_ALP	Adipose - Visceral (Omentum)	eQTL	ENSG00000198218.10	1222	15.1804560645	10.9097057609	0.809607269382	coloc
ENSG00000198218	QRICH1	3_48683607	Pazoki_ALP	Adipose - Subcutaneous	eQTL	ENSG00000198218.10	1138	17.3010299957	23.6995403105	0.863287712517	coloc
ENSG00000198218	QRICH1	3_48683607	Pazoki_ALP	Skeletal Muscle	eQTL	ENSG00000198218.10	1138	17.3010299957	5.85050920596	0.694304781274	coloc
ENSG00000198218	QRICH1	3_48683607	Pazoki_ALP	Pancreas	eQTL	ENSG00000198218.10	1138	17.3010299957	15.6490682905	0.873116955656	coloc
ENSG00000198218	QRICH1	3_48683607	Pazoki_ALP	Adipose - Visceral (Omentum)	eQTL	ENSG00000198218.10	1138	17.3010299957	11.1050083201	0.8634398327	coloc
ENSG00000198218	QRICH1	3_48683607	Pazoki_ALP	Liver	eQTL	ENSG00000198218.10	1138	17.3010299957	6.86071877255	0.620856493085	coloc
ENSG00000198218	QRICH1	3_49449859	Pazoki_ALP	Pancreas	eQTL	ENSG00000198218.10	1222	15.1804560645	15.2951123786	0.796215005644	coloc
ENSG00000198231	DDX42	17_63905361	Pazoki_ALT	Adipose - Subcutaneous	sQTL	17.63774376.63792412.clu	1816	8.69897000434	8.78045029249	0.692462133101	coloc
ENSG00000198231	DDX42	17_63905361	Pazoki_ALT	Adipose - Subcutaneous	eQTL	ENSG00000198231.12	1816	8.69897000434	14.6337308431	0.233079170643	none
ENSG00000198231	DDX42	17_63905361	Pazoki_ALT	Skeletal Muscle	eQTL	ENSG00000198231.12	1816	8.69897000434	18.7107961775	0.230874855017	none
ENSG00000198231	DDX42	17_63905361	Pazoki_ALT	Adipose - Visceral (Omentum)	eQTL	ENSG00000198231.12	1816	8.69897000434	12.5809582475	0.233126145073	none
ENSG00000198231	DDX42	17_63905361	Pazoki_ALT	Adipose - Subcutaneous	sQTL	17.63787270.63792412.clu	1816	8.69897000434	9.94084277062	0.130960179142	none
ENSG00000198231	DDX42	17_63905361	Pazoki_ALT	Pancreas	eQTL	ENSG00000198231.12	1816	8.69897000434	36.3590096261	0.133240355809	none
ENSG00000198237	ENSG00000198237	5_69526871	Pazoki_GGT	Adipose - Subcutaneous	eQTL	ENSG00000198237.8	1164	8.10790539731	7.05893961174	0.0257725530621	none
ENSG00000198265	HELZ	17_67184824	Pazoki_ALP	Pancreas	eQTL	ENSG00000198265.11	2783	7.63827216398	9.27611864294	0.356011104048	coloc
ENSG00000198265	HELZ	17_67184824	Pazoki_ALP	Adipose - Subcutaneous	eQTL	ENSG00000198265.11	2783	7.63827216398	8.93751237724	0.193622653339	none
ENSG00000198270	TMEM116	12_112087269	Pazoki_ALP	Adipose - Subcutaneous	sQTL	12.111991889.112005257.clu	1151	44.408935393	11.9565266378	0.328060953729	none
ENSG00000198270	TMEM116	12_112153882	Pazoki_ALT	Skeletal Muscle	sQTL	12.111991889.112005257.clu	1203	20.1079053973	7.71679107445	0.304227500021	none
ENSG00000198270	TMEM116	12_111446804	Pazoki_ALT	Adipose - Visceral (Omentum)	eQTL	ENSG00000198270.12	1073	30.2365720064	31.0090784919	0.0877372652653	none
ENSG00000198270	TMEM116	12_111406414	ALT_UKB	Skeletal Muscle	eQTL	ENSG00000198270.12	1007	14.8422833978	39.4740498365	0.305041059602	none
ENSG00000198270	TMEM116	12_112153882	Pazoki_ALT	Adipose - Subcutaneous	sQTL	12.111991889.112003800.clu	1203	20.1079053973	10.6949749397	0.293197835895	none
ENSG00000198270	TMEM116	12_112153882	Pazoki_ALT	Liver	eQTL	ENSG00000198270.12	1203	20.1079053973	17.0757777747	0.294674632988	none
ENSG00000198270	TMEM116	12_112087269	Pazoki_ALP	Skeletal Muscle	eQTL	ENSG00000198270.12	1151	44.408935393	47.232983175	0.331857893852	none
ENSG00000198270	TMEM116	12_112087269	Pazoki_ALP	Adipose - Visceral (Omentum)	sQTL	12.111991889.112005257.clu	1151	44.408935393	5.17005574018	0.397052850233	coloc
ENSG00000198270	TMEM116	12_112087269	Pazoki_ALP	Adipose - Subcutaneous	eQTL	ENSG00000198270.12	1151	44.408935393	38.6036751476	0.329821282364	none
ENSG00000198270	TMEM116	12_112406194	ALT_UKB	Adipose - Subcutaneous	sQTL	12.111991889.112003800.clu	1349	10.7723754931	10.6949749397	0.55577799724	coloc
ENSG00000198270	TMEM116	12_112153882	Pazoki_ALT	Adipose - Visceral (Omentum)	sQTL	12.111991889.112005257.clu	1203	20.1079053973	5.17005574018	0.348361610301	none
ENSG00000198270	TMEM116	12_112406194	ALT_UKB	Liver	eQTL	ENSG00000198270.12	1349	10.7723754931	17.0757777747	0.556952978866	coloc
ENSG00000198270	TMEM116	12_112725834	Pazoki_ALP	Skeletal Muscle	eQTL	ENSG00000198270.12	1331	35.9586073148	43.5584819282	0.525252070102	coloc
ENSG00000198270	TMEM116	12_112406194	ALT_UKB	Adipose - Visceral (Omentum)	eQTL	ENSG00000198270.12	1349	10.7723754931	40.7786035118	0.556249115521	coloc
ENSG00000198270	TMEM116	12_112153882	Pazoki_ALT	Skeletal Muscle	eQTL	ENSG00000198270.12	1203	20.1079053973	47.232983175	0.296581830612	none
ENSG00000198270	TMEM116	12_111406414	ALT_UKB	Adipose - Visceral (Omentum)	eQTL	ENSG00000198270.12	1007	14.8422833978	31.0090784919	0.309629329926	none
ENSG00000198270	TMEM116	12_111406414	ALT_UKB	Adipose - Subcutaneous	eQTL	ENSG00000198270.12	1007	14.8422833978	32.4916734453	0.309037906454	none
ENSG00000198270	TMEM116	12_112153882	Pazoki_ALT	Adipose - Subcutaneous	eQTL	ENSG00000198270.12	1203	20.1079053973	38.6036751476	0.295179271397	none
ENSG00000198270	TMEM116	12_112406194	ALT_UKB	Adipose - Visceral (Omentum)	sQTL	12.111991889.112005257.clu	1349	10.7723754931	5.17005574018	0.521102761373	coloc
ENSG00000198270	TMEM116	12_112087269	Pazoki_ALP	Adipose - Visceral (Omentum)	eQTL	ENSG00000198270.12	1151	44.408935393	40.7786035118	0.320332503413	none
ENSG00000198270	TMEM116	12_112406194	ALT_UKB	Skeletal Muscle	sQTL	12.111991889.112005257.clu	1349	10.7723754931	7.71679107445	0.555189403349	coloc
ENSG00000198270	TMEM116	12_112153882	Pazoki_ALT	Adipose - Visceral (Omentum)	eQTL	ENSG00000198270.12	1203	20.1079053973	40.7786035118	0.295272821862	none
ENSG00000198270	TMEM116	12_112725834	Pazoki_ALP	Adipose - Subcutaneous	eQTL	ENSG00000198270.12	1331	35.9586073148	35.0311359649	0.533073236697	coloc
ENSG00000198270	TMEM116	12_111446804	Pazoki_ALT	Skeletal Muscle	eQTL	ENSG00000198270.12	1073	30.2365720064	39.4740498365	0.0866527593164	none
ENSG00000198270	TMEM116	12_111446804	Pazoki_ALT	Adipose - Subcutaneous	eQTL	ENSG00000198270.12	1073	30.2365720064	32.4916734453	0.0869668247779	none
ENSG00000198270	TMEM116	12_112406194	ALT_UKB	Adipose - Subcutaneous	sQTL	12.111991889.112005257.clu	1349	10.7723754931	11.9565266378	0.55691695854	coloc
ENSG00000198270	TMEM116	12_112153882	Pazoki_ALT	Adipose - Subcutaneous	sQTL	12.111991889.112005257.clu	1203	20.1079053973	11.9565266378	0.293641862525	none
ENSG00000198270	TMEM116	12_111551854	Pazoki_ALP	Adipose - Visceral (Omentum)	eQTL	ENSG00000198270.12	1205	45.0362121727	40.7786035118	0.327345488563	none
ENSG00000198270	TMEM116	12_112406194	ALT_UKB	Adipose - Subcutaneous	eQTL	ENSG00000198270.12	1349	10.7723754931	38.6036751476	0.559280683294	coloc
ENSG00000198270	TMEM116	12_112087269	Pazoki_ALP	Liver	eQTL	ENSG00000198270.12	1151	44.408935393	17.0757777747	0.328094694364	none
ENSG00000198270	TMEM116	12_111551854	Pazoki_ALP	Skeletal Muscle	eQTL	ENSG00000198270.12	1205	45.0362121727	47.232983175	0.338551882852	none
ENSG00000198270	TMEM116	12_112087269	Pazoki_ALP	Adipose - Subcutaneous	sQTL	12.111991889.112003800.clu	1151	44.408935393	10.6949749397	0.327176384393	none
ENSG00000198270	TMEM116	12_112087269	Pazoki_ALP	Skeletal Muscle	sQTL	12.111991889.112005257.clu	1151	44.408935393	7.71679107445	0.338829253333	none
ENSG00000198270	TMEM116	12_111446804	Pazoki_ALT	Liver	eQTL	ENSG00000198270.12	1072	30.2365720064	14.3166048063	0.0873861969229	none
ENSG00000198270	TMEM116	12_112406194	ALT_UKB	Skeletal Muscle	eQTL	ENSG00000198270.12	1349	10.7723754931	47.232983175	0.56114398542	coloc
ENSG00000198270	TMEM116	12_111406414	ALT_UKB	Liver	eQTL	ENSG00000198270.12	1006	14.8422833978	14.3166048063	0.309647176751	none
ENSG00000198270	TMEM116	12_111551854	Pazoki_ALP	Adipose - Subcutaneous	eQTL	ENSG00000198270.12	1205	45.0362121727	38.0312661697	0.337998006254	none
ENSG00000198276	UCKL1	20_64041803	MRI_ML	Adipose - Visceral (Omentum)	sQTL	20.63948475.63956260.clu	2313	5.01772876696	5.34842946981	0.0355857890962	none
ENSG00000198276	UCKL1	20_63961550	Pazoki_ALP	Adipose - Subcutaneous	sQTL	20.63944734.63945651.clu	2702	13.7958800173	68.7040399315	0.017776946911	none
ENSG00000198276	UCKL1	20_63961550	Pazoki_ALP	Adipose - Visceral (Omentum)	sQTL	20.63948475.63956260.clu	2702	13.7958800173	5.34842946981	0.192369531645	none
ENSG00000198276	UCKL1	20_63961550	Pazoki_ALP	Adipose - Subcutaneous	eQTL	ENSG00000198276.15	2702	13.7958800173	6.11876893708	0.0272070081858	none
ENSG00000198276	UCKL1	20_63715835	Pazoki_GGT	Skeletal Muscle	sQTL	20.63941208.63943653.clu	3551	14.5686362358	5.28314695929	0.110849625827	none
ENSG00000198276	UCKL1	20_63715835	Pazoki_ALT	Skeletal Muscle	sQTL	20.63941208.63943653.clu	3551	8.95860731484	5.28314695929	0.0430869987016	none
ENSG00000198276	UCKL1	20_63719061	ALT_UKB	Skeletal Muscle	sQTL	20.63941208.63943653.clu	2993	7.63159781453	5.28314695929	0.0436400696971	none
ENSG00000198355	PIM3	22_50007275	Pazoki_ALP	Adipose - Subcutaneous	eQTL	ENSG00000198355.4	3700	10.017728767	6.69542060025	0.188713986194	none
ENSG00000198355	PIM3	22_50007275	Pazoki_ALP	Skeletal Muscle	eQTL	ENSG00000198355.4	3700	10.017728767	5.4578232509	0.0356827935029	none
ENSG00000198373	WWP2	16_69935396	Pazoki_ALT	Adipose - Subcutaneous	sQTL	16.69934129.69935853.clu	1822	10.8860566477	5.08455301226	0.0321520812556	none
ENSG00000198373	WWP2	16_69917308	Pazoki_GGT	Pancreas	eQTL	ENSG00000198373.12	1859	7.30102999566	5.90783374762	0.233610822968	none
ENSG00000198373	WWP2	16_69935396	Pazoki_ALT	Pancreas	eQTL	ENSG00000198373.12	1822	10.8860566477	5.90783374762	0.037844730156	none
ENSG00000198393	ZNF26	12_133189536	Pazoki_ALP	Adipose - Subcutaneous	eQTL	ENSG00000198393.7	1379	7.36653154442	10.9348527619	0.139317800011	none
ENSG00000198393	ZNF26	12_133189536	Pazoki_ALP	Adipose - Visceral (Omentum)	eQTL	ENSG00000198393.7	1379	7.36653154442	7.14635428544	0.0964536120798	none
ENSG00000198408	MGEA5	10_102186723	Pazoki_ALP	Pancreas	sQTL	10.101789806.101790896.clu	1556	82.585026652	6.15828817033	0.0851953830837	none
ENSG00000198453	ZNF568	19_37757773	Pazoki_GGT	Skeletal Muscle	sQTL	19.36991299.36991751.clu	1178	7.58502665203	25.3700342869	0.0906397457145	none
ENSG00000198453	ZNF568	19_37757773	Pazoki_GGT	Adipose - Visceral (Omentum)	sQTL	19.36991299.36991751.clu	1178	7.58502665203	15.2310921352	0.0871321817331	none
ENSG00000198453	ZNF568	19_37757773	Pazoki_GGT	Adipose - Visceral (Omentum)	sQTL	19.36974466.36979004.clu	1178	7.58502665203	15.5889908583	0.00555247609927	none
ENSG00000198453	ZNF568	19_37757773	Pazoki_GGT	Skeletal Muscle	sQTL	19.36937242.36949512.clu	1178	7.58502665203	8.1022562187	0.0418696201477	none
ENSG00000198453	ZNF568	19_37757773	Pazoki_GGT	Skeletal Muscle	eQTL	ENSG00000198453.12	1178	7.58502665203	12.0473960865	0.0111321991429	none
ENSG00000198467	TPM2	9_35754503	Pazoki_GGT	Pancreas	sQTL	9.35684550.35685064.clu	2167	8.44369749923	8.45630477862	0.108419670373	none
ENSG00000198467	TPM2	9_35754503	Pazoki_GGT	Pancreas	sQTL	9.35684807.35685064.clu	2167	8.44369749923	14.8504372007	0.109656484957	none
ENSG00000198467	TPM2	9_35754503	Pazoki_GGT	Adipose - Visceral (Omentum)	sQTL	9.35684550.35685064.clu	2167	8.44369749923	11.8650183937	0.109083014836	none
ENSG00000198467	TPM2	9_35754503	Pazoki_GGT	Pancreas	eQTL	ENSG00000198467.13	2167	8.44369749923	20.8069422913	0.0988459184733	none
ENSG00000198467	TPM2	9_35754503	Pazoki_GGT	Pancreas	sQTL	9.35684550.35684732.clu	2167	8.44369749923	9.71586405957	0.108114673149	none
ENSG00000198467	TPM2	9_35754503	Pazoki_GGT	Liver	eQTL	ENSG00000198467.13	2167	8.44369749923	9.38673689898	0.119800877689	none
ENSG00000198467	TPM2	9_35754503	Pazoki_GGT	Adipose - Visceral (Omentum)	sQTL	9.35684807.35685064.clu	2167	8.44369749923	25.2739327718	0.108399861308	none
ENSG00000198467	TPM2	9_35754503	Pazoki_GGT	Adipose - Visceral (Omentum)	sQTL	9.35684550.35684732.clu	2167	8.44369749923	10.8796452143	0.109577524904	none
ENSG00000198517	MAFK	7_1511602	Pazoki_GGT	Adipose - Subcutaneous	eQTL	ENSG00000198517.9	3813	22.4202164034	13.2993203276	0.000177780489125	none
ENSG00000198520	C1orf228	1_44985805	Pazoki_GGT	Pancreas	eQTL	ENSG00000198520.10	2006	13.1249387366	8.28552890385	0.00154320655517	none
ENSG00000198520	C1orf228	1_44985805	Pazoki_GGT	Adipose - Subcutaneous	eQTL	ENSG00000198520.10	2006	13.1249387366	9.49213201486	0.00140579591855	none
ENSG00000198522	GPN1	2_27508073	MRI_ML	Skeletal Muscle	eQTL	ENSG00000198522.13	1395	6.38721614328	18.1692093945	0.361137143629	coloc
ENSG00000198522	GPN1	2_27508073	Miao_NAFDL-S	Skeletal Muscle	eQTL	ENSG00000198522.13	1419	21.6989700043	18.1692093945	0.372224773351	coloc
ENSG00000198522	GPN1	2_27508073	Pazoki_ALP	Skeletal Muscle	eQTL	ENSG00000198522.13	1471	150	18.1692093945	0.370883612643	coloc
ENSG00000198522	GPN1	2_27508073	NAFLD-S	Skeletal Muscle	eQTL	ENSG00000198522.13	1468	20.2039865879	18.1692093945	0.367764774275	coloc
ENSG00000198522	GPN1	2_27508073	Pazoki_GGT	Skeletal Muscle	eQTL	ENSG00000198522.13	1471	150	18.1692093945	0.370886748032	coloc
ENSG00000198574	SH2D1B	1_162607291	Pazoki_ALP	Skeletal Muscle	eQTL	ENSG00000198574.5	3114	8.06550154876	62.0212537764	0.10379682552	none
ENSG00000198586	TLK1	2_171010642	Pazoki_ALP	Pancreas	eQTL	ENSG00000198586.13	2534	13.3872161433	6.16196617514	0.0737044361575	none
ENSG00000198590	C3orf35	3_37474645	Pazoki_GGT	Skeletal Muscle	eQTL	ENSG00000198590.11	2174	48.920818754	6.25090541692	0.281233119015	none
ENSG00000198590	C3orf35	3_37474645	Pazoki_GGT	Pancreas	eQTL	ENSG00000198590.11	2174	48.920818754	7.70865628308	0.144814296516	none
ENSG00000198604	BAZ1A	14_34878306	ALT_UKB	Skeletal Muscle	eQTL	ENSG00000198604.10	3345	9.30177675523	5.17953918611	0.0523417091077	none
ENSG00000198646	NCOA6	20_34490298	cALT	Adipose - Visceral (Omentum)	eQTL	ENSG00000198646.13	1237	10.3226668486	15.864501514	0.063436264044	none
ENSG00000198646	NCOA6	20_33966667	cALT	Skeletal Muscle	sQTL	20.34738932.34740363.clu	917	10.8150248093	5.65304272648	0.0441303094147	none
ENSG00000198646	NCOA6	20_33965289	NAFLD-S	Skeletal Muscle	sQTL	20.34738932.34740363.clu	968	11.2834749812	5.65304272648	0.121920261916	none
ENSG00000198646	NCOA6	20_34331288	ALT_UKB	Adipose - Visceral (Omentum)	eQTL	ENSG00000198646.13	1447	11.9978339382	15.864501514	0.108319357813	none
ENSG00000198646	NCOA6	20_34678345	Pazoki_ALP	Adipose - Visceral (Omentum)	eQTL	ENSG00000198646.13	1601	16.0409586077	15.864501514	0.00329250029536	none
ENSG00000198646	NCOA6	20_34845826	ALT_UKB	Adipose - Visceral (Omentum)	eQTL	ENSG00000198646.13	1700	12.1893132567	15.864501514	0.0996248976876	none
ENSG00000198646	NCOA6	20_34678345	Pazoki_ALP	Adipose - Subcutaneous	eQTL	ENSG00000198646.13	1601	16.0409586077	7.74326716669	0.00684860736598	none
ENSG00000198646	NCOA6	20_34545380	NAFLD-S	Adipose - Subcutaneous	eQTL	ENSG00000198646.13	1415	10.5390796166	7.74326716669	0.0358680003556	none
ENSG00000198646	NCOA6	20_34845826	ALT_UKB	Adipose - Subcutaneous	eQTL	ENSG00000198646.13	1700	12.1893132567	7.74326716669	0.0990553343864	none
ENSG00000198646	NCOA6	20_34327948	Pazoki_ALT	Adipose - Visceral (Omentum)	eQTL	ENSG00000198646.13	1453	18.7958800173	15.864501514	0.107976140019	none
ENSG00000198646	NCOA6	20_34490298	cALT	Adipose - Subcutaneous	eQTL	ENSG00000198646.13	1237	10.3226668486	7.74326716669	0.0653563012976	none
ENSG00000198646	NCOA6	20_34545380	NAFLD-S	Adipose - Visceral (Omentum)	eQTL	ENSG00000198646.13	1415	10.5390796166	15.864501514	0.0358826849714	none
ENSG00000198650	TAT	16_71557623	Pazoki_ALT	Liver	sQTL	16.71573606.71575922.clu	2241	21.721246399	8.21139743504	0.0340141357981	none
ENSG00000198650	TAT	16_71612622	Pazoki_GGT	Liver	sQTL	16.71573606.71575922.clu	2340	14.1023729087	8.21139743504	0.104098561408	none
ENSG00000198650	TAT	16_71612622	Pazoki_GGT	Liver	sQTL	16.71574578.71575922.clu	2340	14.1023729087	6.55098529994	0.095790206555	none
ENSG00000198650	TAT	16_71557623	Pazoki_ALT	Liver	sQTL	16.71574578.71575922.clu	2241	21.721246399	6.55098529994	0.0312111003043	none
ENSG00000198650	TAT	16_71581710	Pazoki_ALP	Liver	sQTL	16.71573606.71575922.clu	2276	66.721246399	8.21139743504	0.0243408162297	none
ENSG00000198670	LPA	6_160345738	Pazoki_ALT	Liver	eQTL	ENSG00000198670.11	2784	8.02227639471	8.9515082913	0.301882111749	none
ENSG00000198682	PAPSS2	10_88028881	ALT_UKB	Adipose - Subcutaneous	eQTL	ENSG00000198682.12	2330	7.68222071969	39.3366002994	0.0219239849325	none
ENSG00000198682	PAPSS2	10_88047609	Pazoki_ALT	Skeletal Muscle	eQTL	ENSG00000198682.12	2335	10.6777807053	113.331483156	0.0226178044499	none
ENSG00000198682	PAPSS2	10_88028881	ALT_UKB	Skeletal Muscle	eQTL	ENSG00000198682.12	2330	7.68222071969	113.331483156	0.0218898867413	none
ENSG00000198690	FAN1	15_31434621	Pazoki_ALT	Liver	sQTL	15.30922354.30925127.clu	2750	8.2924298239	5.37979289309	0.0258242151488	none
ENSG00000198720	ANKRD13B	17_29335046	Pazoki_ALP	Adipose - Subcutaneous	eQTL	ENSG00000198720.12	1631	10.6989700043	25.1494703656	0.0567679295231	none
ENSG00000198720	ANKRD13B	17_29893287	Pazoki_GGT	Adipose - Subcutaneous	eQTL	ENSG00000198720.12	1428	8.22914798836	25.1494703656	0.0557055435709	none
ENSG00000198721	ECI2	6_4235061	MRI_ML	Skeletal Muscle	sQTL	6.4133701.4135511.clu	3735	5.09151498112	124.033654349	0.00771956662938	none
ENSG00000198721	ECI2	6_4235061	MRI_ML	Adipose - Visceral (Omentum)	sQTL	6.4133701.4135511.clu	3735	5.09151498112	55.0379377111	0.00772200154491	none
ENSG00000198721	ECI2	6_4235061	MRI_ML	Adipose - Subcutaneous	sQTL	6.4133701.4135511.clu	3735	5.09151498112	117.621622141	0.00772196738532	none
ENSG00000198721	ECI2	6_4235061	MRI_ML	Adipose - Subcutaneous	sQTL	6.4133711.4135511.clu	3735	5.09151498112	104.923424888	0.00773429762055	none
ENSG00000198721	ECI2	6_4235061	MRI_ML	Adipose - Visceral (Omentum)	sQTL	6.4133711.4135511.clu	3735	5.09151498112	48.6286559468	0.00772212059045	none
ENSG00000198721	ECI2	6_4235061	MRI_ML	Skeletal Muscle	sQTL	6.4133711.4135511.clu	3735	5.09151498112	105.721709105	0.00771956662938	none
ENSG00000198721	ECI2	6_4235061	MRI_ML	Skeletal Muscle	sQTL	6.4117451.4125250.clu	3735	5.09151498112	150	0.017685828138	none
ENSG00000198732	SMOC1	14_69932584	Pazoki_ALP	Skeletal Muscle	eQTL	ENSG00000198732.10	2930	8.49485002168	7.15354870778	0.0160494517132	none
ENSG00000198754	OXCT2	1_39505256	NAFLD-S	Adipose - Subcutaneous	eQTL	ENSG00000198754.5	2408	7.84627962403	11.073431948	0.0257969907982	none
ENSG00000198755	RPL10A	6_35316181	Pazoki_ALT	Skeletal Muscle	eQTL	ENSG00000198755.10	2429	10.1191864077	32.5711406016	0.130882008286	none
ENSG00000198755	RPL10A	6_35175122	Pazoki_ALP	Adipose - Visceral (Omentum)	eQTL	ENSG00000198755.10	2487	21.3467874862	40.8928757037	0.141745689259	none
ENSG00000198755	RPL10A	6_35165297	Pazoki_GGT	Adipose - Visceral (Omentum)	eQTL	ENSG00000198755.10	2496	24.2006594505	40.8928757037	0.0242338185784	none
ENSG00000198755	RPL10A	6_35175122	Pazoki_ALP	Skeletal Muscle	eQTL	ENSG00000198755.10	2487	21.3467874862	32.5711406016	0.143003194438	none
ENSG00000198755	RPL10A	6_35165297	Pazoki_GGT	Skeletal Muscle	eQTL	ENSG00000198755.10	2496	24.2006594505	32.5711406016	0.0247142020577	none
ENSG00000198755	RPL10A	6_35198862	ALT_UKB	Skeletal Muscle	eQTL	ENSG00000198755.10	2460	7.9932986895	32.5711406016	0.117557483422	none
ENSG00000198755	RPL10A	6_35316181	Pazoki_ALT	Adipose - Visceral (Omentum)	eQTL	ENSG00000198755.10	2429	10.1191864077	40.8928757037	0.129766109203	none
ENSG00000198755	RPL10A	6_35198862	ALT_UKB	Pancreas	eQTL	ENSG00000198755.10	2460	7.9932986895	10.9313066292	0.00822944638524	none
ENSG00000198755	RPL10A	6_35198862	ALT_UKB	Adipose - Visceral (Omentum)	eQTL	ENSG00000198755.10	2460	7.9932986895	40.8928757037	0.116565502804	none
ENSG00000198755	RPL10A	6_35198862	ALT_UKB	Adipose - Subcutaneous	eQTL	ENSG00000198755.10	2460	7.9932986895	25.9558776933	0.115723346356	none
ENSG00000198792	TMEM184B	22_38204588	Pazoki_ALP	Adipose - Subcutaneous	eQTL	ENSG00000198792.12	2121	19.15490196	19.7510576989	0.206563908621	none
ENSG00000198792	TMEM184B	22_38203357	ALT_UKB	Adipose - Subcutaneous	eQTL	ENSG00000198792.12	2101	9.90846669204	19.7510576989	0.208012546158	none
ENSG00000198792	TMEM184B	22_38185855	Pazoki_ALT	Adipose - Visceral (Omentum)	eQTL	ENSG00000198792.12	2143	16.4436974992	9.96699624616	0.192631065436	none
ENSG00000198792	TMEM184B	22_38185855	Pazoki_ALT	Adipose - Subcutaneous	eQTL	ENSG00000198792.12	2143	16.4436974992	19.7510576989	0.207145667367	none
ENSG00000198792	TMEM184B	22_38203357	ALT_UKB	Adipose - Visceral (Omentum)	eQTL	ENSG00000198792.12	2101	9.90846669204	9.96699624616	0.192168815906	none
ENSG00000198792	TMEM184B	22_38204588	Pazoki_ALP	Adipose - Visceral (Omentum)	eQTL	ENSG00000198792.12	2121	19.15490196	9.96699624616	0.189890815933	none
ENSG00000198816	ZNF358	19_7222644	Pazoki_ALT	Adipose - Visceral (Omentum)	eQTL	ENSG00000198816.6	3844	8.95860731484	6.14753953999	0.190890783943	none
ENSG00000198830	HMGN2	1_27362323	Pazoki_ALT	Adipose - Visceral (Omentum)	eQTL	ENSG00000198830.10	981	36.8239087409	7.44222436317	0.416506346062	coloc
ENSG00000198832	SELENOM	22_31748893	Pazoki_ALP	Pancreas	eQTL	ENSG00000198832.10	2324	10.920818754	15.0474738448	0.0177760791441	none
ENSG00000198844	ARHGEF15	17_8217014	Pazoki_ALP	Adipose - Subcutaneous	sQTL	17.8316148.8318342.clu	2562	33.5086383062	11.5855728749	0.00233382783332	none
ENSG00000198844	ARHGEF15	17_8313150	Pazoki_GGT	Adipose - Subcutaneous	sQTL	17.8314153.8314906.clu	2664	11.920818754	9.9655415976	0.277250113318	none
ENSG00000198844	ARHGEF15	17_8313150	Pazoki_GGT	Adipose - Subcutaneous	sQTL	17.8316148.8318387.clu	2664	11.920818754	12.1288092648	0.582894902014	coloc
ENSG00000198844	ARHGEF15	17_8217014	Pazoki_ALP	Adipose - Subcutaneous	sQTL	17.8314153.8314906.clu	2562	33.5086383062	9.9655415976	0.00117503030073	none
ENSG00000198844	ARHGEF15	17_8313150	Pazoki_GGT	Adipose - Visceral (Omentum)	sQTL	17.8313555.8314906.clu	2664	11.920818754	5.61238689521	0.127349446541	none
ENSG00000198844	ARHGEF15	17_8313150	Pazoki_GGT	Skeletal Muscle	eQTL	ENSG00000198844.10	2664	11.920818754	6.2854954344	0.249915569793	none
ENSG00000198844	ARHGEF15	17_8313150	Pazoki_GGT	Adipose - Visceral (Omentum)	sQTL	17.8314153.8314906.clu	2664	11.920818754	7.31767573728	0.208380069264	none
ENSG00000198844	ARHGEF15	17_8313150	Pazoki_GGT	Adipose - Visceral (Omentum)	sQTL	17.8316148.8318342.clu	2664	11.920818754	5.29860190304	0.143725408454	none
ENSG00000198844	ARHGEF15	17_8217014	Pazoki_ALP	Adipose - Subcutaneous	sQTL	17.8316148.8318387.clu	2562	33.5086383062	12.1288092648	0.00237177050389	none
ENSG00000198844	ARHGEF15	17_8313150	Pazoki_GGT	Adipose - Subcutaneous	sQTL	17.8316148.8318342.clu	2664	11.920818754	11.5855728749	0.581500276275	coloc
ENSG00000198848	CES1	16_55822805	Pazoki_ALP	Pancreas	sQTL	16.55811007.55812903.clu	3186	12.9586073148	8.93574458351	0.628234669421	coloc
ENSG00000198848	CES1	16_55822805	Pazoki_ALP	Adipose - Subcutaneous	sQTL	16.55819639.55821368.clu	3186	12.9586073148	32.9093675638	0.818163305978	coloc
ENSG00000198848	CES1	16_55822805	Pazoki_ALP	Liver	sQTL	16.55811007.55812903.clu	3186	12.9586073148	150	0.65437419516	coloc
ENSG00000198848	CES1	16_55822805	Pazoki_ALP	Pancreas	sQTL	16.55811010.55812903.clu	3186	12.9586073148	8.00613058084	0.599350841821	coloc
ENSG00000198848	CES1	16_55822805	Pazoki_ALP	Skeletal Muscle	eQTL	ENSG00000198848.12	3186	12.9586073148	9.55338381033	0.0330516543984	none
ENSG00000198848	CES1	16_55822805	Pazoki_ALP	Adipose - Subcutaneous	sQTL	16.55811010.55812903.clu	3186	12.9586073148	150	0.65437419516	coloc
ENSG00000198848	CES1	16_55822805	Pazoki_ALP	Pancreas	eQTL	ENSG00000198848.12	3186	12.9586073148	21.9433130528	0.0141743648431	none
ENSG00000198848	CES1	16_55822805	Pazoki_ALP	Liver	sQTL	16.55811010.55812903.clu	3186	12.9586073148	150	0.65437419516	coloc
ENSG00000198848	CES1	16_55822805	Pazoki_ALP	Liver	sQTL	16.55812430.55812903.clu	3186	12.9586073148	15.5997791631	0.65607606997	coloc
ENSG00000198848	CES1	16_55822805	Pazoki_ALP	Adipose - Subcutaneous	sQTL	16.55811007.55812903.clu	3186	12.9586073148	150	0.65437419516	coloc
ENSG00000198848	CES1	16_55822805	Pazoki_ALP	Skeletal Muscle	sQTL	16.55811007.55812903.clu	3186	12.9586073148	16.7067577777	0.65564336134	coloc
ENSG00000198848	CES1	16_55822805	Pazoki_ALP	Adipose - Visceral (Omentum)	sQTL	16.55811010.55812903.clu	3186	12.9586073148	74.9487196809	0.654833122877	coloc
ENSG00000198848	CES1	16_55822805	Pazoki_ALP	Liver	sQTL	16.55811010.55812336.clu	3186	12.9586073148	5.31099473286	0.0432487578024	none
ENSG00000198848	CES1	16_55822805	Pazoki_ALP	Skeletal Muscle	sQTL	16.55811010.55812903.clu	3186	12.9586073148	15.2041329795	0.65602287194	coloc
ENSG00000198848	CES1	16_55822805	Pazoki_ALP	Liver	sQTL	16.55828971.55833004.clu	3186	12.9586073148	8.99349230959	0.0156394363684	none
ENSG00000198848	CES1	16_55822805	Pazoki_ALP	Adipose - Visceral (Omentum)	sQTL	16.55811007.55812903.clu	3186	12.9586073148	82.6877224606	0.654467791936	coloc
ENSG00000198848	CES1	16_55822805	Pazoki_ALP	Liver	sQTL	16.55828974.55833004.clu	3186	12.9586073148	8.55657046397	0.0170649128168	none
ENSG00000198858	R3HDM4	19_807442	Pazoki_GGT	Pancreas	sQTL	19.897540.899440.clu	4606	52.15490196	9.98231194861	0.00117945314806	none
ENSG00000198858	R3HDM4	19_807442	Pazoki_ALT	Pancreas	sQTL	19.897540.899440.clu	4606	9.65757731918	9.98231194861	0.00120098626388	none
ENSG00000198858	R3HDM4	19_1106846	Pazoki_ALP	Pancreas	sQTL	19.897540.899440.clu	3862	11.3665315444	7.55645221731	0.00440149927949	none
ENSG00000198862	LTN1	21_29152204	ALT_UKB	Skeletal Muscle	eQTL	ENSG00000198862.13	2651	10.3760016809	8.04490587446	0.0222950441328	none
ENSG00000198862	LTN1	21_29210362	Pazoki_ALT	Skeletal Muscle	eQTL	ENSG00000198862.13	2593	11.2218487496	8.04490587446	0.0200748839207	none
ENSG00000198874	TYW1	7_66571298	Pazoki_ALP	Adipose - Visceral (Omentum)	sQTL	7.67195337.67238308.clu	2684	12.4948500217	27.9560698318	0.0518838429152	none
ENSG00000198874	TYW1	7_66571298	Pazoki_ALP	Skeletal Muscle	sQTL	7.67195337.67203744.clu	2684	12.4948500217	55.0591245421	0.0538444972705	none
ENSG00000198874	TYW1	7_66571298	Pazoki_ALP	Skeletal Muscle	sQTL	7.67083539.67098121.clu	2684	12.4948500217	73.9821008406	0.0303361537557	none
ENSG00000198874	TYW1	7_66571298	Pazoki_ALP	Skeletal Muscle	eQTL	ENSG00000198874.12	2684	12.4948500217	150	0.0297433376299	none
ENSG00000198874	TYW1	7_66571298	Pazoki_ALP	Skeletal Muscle	sQTL	7.67083539.67098541.clu	2684	12.4948500217	73.0541031141	0.0305891701436	none
ENSG00000198874	TYW1	7_66571298	Pazoki_ALP	Liver	sQTL	7.67195337.67238308.clu	2684	12.4948500217	12.822648027	0.0535024108752	none
ENSG00000198874	TYW1	7_66571298	Pazoki_ALP	Adipose - Subcutaneous	sQTL	7.67195337.67238308.clu	2684	12.4948500217	24.7725653566	0.0541887205045	none
ENSG00000198874	TYW1	7_66571298	Pazoki_ALP	Skeletal Muscle	sQTL	7.67195337.67238308.clu	2684	12.4948500217	83.358495058	0.0544707464042	none
ENSG00000198890	PRMT6	1_107076622	Pazoki_GGT	Adipose - Visceral (Omentum)	eQTL	ENSG00000198890.7	2332	16.7695510786	20.313281132	0.942562356962	coloc
ENSG00000198890	PRMT6	1_107079705	Pazoki_ALP	Pancreas	eQTL	ENSG00000198890.7	2331	9.88605664769	7.3257108702	0.836976090278	coloc
ENSG00000198890	PRMT6	1_107076622	Pazoki_GGT	Adipose - Subcutaneous	eQTL	ENSG00000198890.7	2332	16.7695510786	34.2220049741	0.954853776747	coloc
ENSG00000198890	PRMT6	1_107076622	Pazoki_GGT	Skeletal Muscle	eQTL	ENSG00000198890.7	2332	16.7695510786	57.0237299799	0.954870180357	coloc
ENSG00000198890	PRMT6	1_107079705	Pazoki_ALP	Skeletal Muscle	eQTL	ENSG00000198890.7	2331	9.88605664769	57.0237299799	0.944809339202	coloc
ENSG00000198890	PRMT6	1_107079705	Pazoki_ALP	Liver	eQTL	ENSG00000198890.7	2331	9.88605664769	150	0.945783567777	coloc
ENSG00000198890	PRMT6	1_107079705	Pazoki_ALP	Adipose - Visceral (Omentum)	eQTL	ENSG00000198890.7	2331	9.88605664769	20.313281132	0.934232545364	coloc
ENSG00000198890	PRMT6	1_107076622	Pazoki_GGT	Liver	eQTL	ENSG00000198890.7	2332	16.7695510786	150	0.956082846488	coloc
ENSG00000198890	PRMT6	1_107076622	Pazoki_GGT	Pancreas	eQTL	ENSG00000198890.7	2332	16.7695510786	7.3257108702	0.844171088326	coloc
ENSG00000198890	PRMT6	1_107079705	Pazoki_ALP	Adipose - Subcutaneous	eQTL	ENSG00000198890.7	2331	9.88605664769	34.2220049741	0.946924839412	coloc
ENSG00000198892	SHISA4	1_201815159	NAFLD-S	Adipose - Subcutaneous	eQTL	ENSG00000198892.6	2971	13.521253187	10.9476765595	0.677390449003	coloc
ENSG00000198892	SHISA4	1_201815159	NAFLD-S	Adipose - Visceral (Omentum)	eQTL	ENSG00000198892.6	2971	13.521253187	9.9511296926	0.617268129857	coloc
ENSG00000198894	CIPC	14_77043529	Pazoki_GGT	Skeletal Muscle	sQTL	14.77099961.77105657.clu	3093	7.30102999566	42.5256982227	0.0549431383085	none
ENSG00000198894	CIPC	14_77043529	Pazoki_GGT	Skeletal Muscle	sQTL	14.77098361.77105657.clu	3093	7.30102999566	50.7861500462	0.0549431383085	none
ENSG00000198898	CAPZA2	7_116777794	Pazoki_ALT	Adipose - Subcutaneous	eQTL	ENSG00000198898.13	1989	11.7958800173	9.93064840254	0.0726431390227	none
ENSG00000198898	CAPZA2	7_116797552	NAFLD-S	Adipose - Subcutaneous	eQTL	ENSG00000198898.13	1911	9.19524603621	9.93064840254	0.10701704752	none
ENSG00000198898	CAPZA2	7_116777794	ALT_UKB	Adipose - Subcutaneous	eQTL	ENSG00000198898.13	1972	11.128226308	9.93064840254	0.046116022474	none
ENSG00000198898	CAPZA2	7_116777794	Pazoki_GGT	Adipose - Subcutaneous	eQTL	ENSG00000198898.13	1989	31.9586073148	9.93064840254	0.113867428322	none
ENSG00000198898	CAPZA2	7_116791373	Miao_NAFDL-S	Adipose - Subcutaneous	eQTL	ENSG00000198898.13	1947	8.82390874094	9.93064840254	0.117007331448	none
ENSG00000198909	MAP3K3	17_63905361	Pazoki_ALT	Adipose - Visceral (Omentum)	eQTL	ENSG00000198909.7	1816	8.69897000434	21.8153520151	0.130849721397	none
ENSG00000198909	MAP3K3	17_63905361	Pazoki_ALT	Adipose - Subcutaneous	eQTL	ENSG00000198909.7	1816	8.69897000434	12.4995099691	0.131000043458	none
ENSG00000198909	MAP3K3	17_63905361	Pazoki_ALT	Skeletal Muscle	eQTL	ENSG00000198909.7	1816	8.69897000434	11.4097973118	0.130965981498	none
ENSG00000198909	MAP3K3	17_63905361	Pazoki_ALT	Pancreas	eQTL	ENSG00000198909.7	1816	8.69897000434	7.34840507811	0.128332502101	none
ENSG00000198917	SPOUT1	9_128703202	Pazoki_GGT	Adipose - Visceral (Omentum)	eQTL	ENSG00000198917.12	1627	58.2757241304	32.4255407526	0.247837236543	none
ENSG00000198917	SPOUT1	9_128703202	Pazoki_GGT	Pancreas	eQTL	ENSG00000198917.12	1627	58.2757241304	15.2792492915	0.238052705547	none
ENSG00000198917	SPOUT1	9_128703202	Pazoki_GGT	Adipose - Subcutaneous	eQTL	ENSG00000198917.12	1627	58.2757241304	30.7094347799	0.243055708758	none
ENSG00000198933	TBKBP1	17_47458903	ALT_UKB	Adipose - Visceral (Omentum)	eQTL	ENSG00000198933.9	2612	8.13622582718	27.5009483501	0.653549764204	coloc
ENSG00000198933	TBKBP1	17_47458903	ALT_UKB	Adipose - Subcutaneous	eQTL	ENSG00000198933.9	2612	8.13622582718	24.7405468512	0.653414771664	coloc
ENSG00000198933	TBKBP1	17_47345262	Pazoki_ALT	Adipose - Subcutaneous	eQTL	ENSG00000198933.9	2650	7.69897000434	24.7405468512	0.657956307416	coloc
ENSG00000198933	TBKBP1	17_47345262	Pazoki_ALT	Liver	eQTL	ENSG00000198933.9	2650	7.69897000434	25.0354767183	0.658217700227	coloc
ENSG00000198933	TBKBP1	17_47345262	Pazoki_ALT	Adipose - Visceral (Omentum)	eQTL	ENSG00000198933.9	2650	7.69897000434	27.5009483501	0.658127988976	coloc
ENSG00000198933	TBKBP1	17_47458903	ALT_UKB	Liver	eQTL	ENSG00000198933.9	2612	8.13622582718	25.0354767183	0.653560353056	coloc
ENSG00000198945	L3MBTL3	6_130053566	Pazoki_ALT	Adipose - Visceral (Omentum)	eQTL	ENSG00000198945.7	3608	13.3010299957	33.1740261248	0.652907494371	coloc
ENSG00000198945	L3MBTL3	6_130046648	Miao_NAFDL-S	Adipose - Subcutaneous	eQTL	ENSG00000198945.7	3584	7.76955107862	60.3965864234	0.618243867677	coloc
ENSG00000198945	L3MBTL3	6_130053316	Pazoki_ALP	Liver	eQTL	ENSG00000198945.7	3608	10.920818754	29.4284248773	0.723837642005	coloc
ENSG00000198945	L3MBTL3	6_130046648	Miao_NAFDL-S	Liver	eQTL	ENSG00000198945.7	3584	7.76955107862	29.4284248773	0.618243867677	coloc
ENSG00000198945	L3MBTL3	6_130053316	Pazoki_ALP	Skeletal Muscle	eQTL	ENSG00000198945.7	3608	10.920818754	9.45598335271	0.584442203374	coloc
ENSG00000198945	L3MBTL3	6_130053566	Pazoki_ALT	Liver	sQTL	6.130052991.130055171.clu	3608	13.3010299957	32.8509912032	0.652852835007	coloc
ENSG00000198945	L3MBTL3	6_130053566	Pazoki_GGT	Adipose - Subcutaneous	eQTL	ENSG00000198945.7	3608	18.6777807053	60.3965864234	0.647679917997	coloc
ENSG00000198945	L3MBTL3	6_130053566	Pazoki_ALT	Pancreas	eQTL	ENSG00000198945.7	3608	13.3010299957	68.5458098089	0.652907494371	coloc
ENSG00000198945	L3MBTL3	6_130053566	Pazoki_GGT	Skeletal Muscle	eQTL	ENSG00000198945.7	3608	18.6777807053	9.45598335271	0.674854540824	coloc
ENSG00000198945	L3MBTL3	6_130053316	Pazoki_ALP	Adipose - Subcutaneous	sQTL	6.130052991.130055171.clu	3608	10.920818754	78.023375934	0.723837642005	coloc
ENSG00000198945	L3MBTL3	6_130046648	Miao_NAFDL-S	Skeletal Muscle	eQTL	ENSG00000198945.7	3584	7.76955107862	9.45598335271	0.645115708069	coloc
ENSG00000198945	L3MBTL3	6_130053566	Pazoki_GGT	Liver	eQTL	ENSG00000198945.7	3608	18.6777807053	29.4284248773	0.647679917997	coloc
ENSG00000198945	L3MBTL3	6_130065826	ALT_UKB	Liver	sQTL	6.130052991.130055171.clu	3617	11.4958146831	32.8509912032	0.651887023726	coloc
ENSG00000198945	L3MBTL3	6_130053566	Pazoki_ALT	Skeletal Muscle	eQTL	ENSG00000198945.7	3608	13.3010299957	9.45598335271	0.672065775569	coloc
ENSG00000198945	L3MBTL3	6_130046648	Miao_NAFDL-S	Adipose - Visceral (Omentum)	eQTL	ENSG00000198945.7	3584	7.76955107862	33.1740261248	0.618243867677	coloc
ENSG00000198945	L3MBTL3	6_130053566	Pazoki_ALT	Adipose - Subcutaneous	eQTL	ENSG00000198945.7	3608	13.3010299957	60.3965864234	0.652907494371	coloc
ENSG00000198945	L3MBTL3	6_130046648	Miao_NAFDL-S	Adipose - Subcutaneous	sQTL	6.130052991.130055171.clu	3584	7.76955107862	78.023375934	0.618243867677	coloc
ENSG00000198945	L3MBTL3	6_130053316	Pazoki_ALP	Adipose - Subcutaneous	eQTL	ENSG00000198945.7	3608	10.920818754	60.3965864234	0.723837642005	coloc
ENSG00000198945	L3MBTL3	6_130053566	Pazoki_ALT	Adipose - Subcutaneous	sQTL	6.130052991.130055171.clu	3608	13.3010299957	78.023375934	0.652907494371	coloc
ENSG00000198945	L3MBTL3	6_130053566	Pazoki_GGT	Liver	sQTL	6.130052991.130055171.clu	3608	18.6777807053	32.8509912032	0.647628177111	coloc
ENSG00000198945	L3MBTL3	6_130053316	Pazoki_ALP	Adipose - Visceral (Omentum)	eQTL	ENSG00000198945.7	3608	10.920818754	33.1740261248	0.723837642005	coloc
ENSG00000198945	L3MBTL3	6_130065826	ALT_UKB	Pancreas	eQTL	ENSG00000198945.7	3617	11.4958146831	68.5458098089	0.651943858457	coloc
ENSG00000198945	L3MBTL3	6_130065826	ALT_UKB	Adipose - Subcutaneous	eQTL	ENSG00000198945.7	3617	11.4958146831	60.3965864234	0.651943858457	coloc
ENSG00000198945	L3MBTL3	6_130053566	Pazoki_GGT	Adipose - Visceral (Omentum)	eQTL	ENSG00000198945.7	3608	18.6777807053	33.1740261248	0.647679917997	coloc
ENSG00000198945	L3MBTL3	6_130053566	Pazoki_ALT	Liver	eQTL	ENSG00000198945.7	3608	13.3010299957	29.4284248773	0.652907494371	coloc
ENSG00000198945	L3MBTL3	6_130065826	ALT_UKB	Skeletal Muscle	eQTL	ENSG00000198945.7	3617	11.4958146831	9.45598335271	0.671023144157	coloc
ENSG00000198945	L3MBTL3	6_130053316	Pazoki_ALP	Liver	sQTL	6.130052991.130055171.clu	3608	10.920818754	32.8509912032	0.723771069063	coloc
ENSG00000198945	L3MBTL3	6_130053566	Pazoki_GGT	Adipose - Subcutaneous	sQTL	6.130052991.130055171.clu	3608	18.6777807053	78.023375934	0.647679917997	coloc
ENSG00000198945	L3MBTL3	6_130053566	Pazoki_GGT	Pancreas	eQTL	ENSG00000198945.7	3608	18.6777807053	68.5458098089	0.647679917997	coloc
ENSG00000198945	L3MBTL3	6_130046648	Miao_NAFDL-S	Pancreas	eQTL	ENSG00000198945.7	3584	7.76955107862	68.5458098089	0.618243867677	coloc
ENSG00000198945	L3MBTL3	6_130065826	ALT_UKB	Liver	eQTL	ENSG00000198945.7	3617	11.4958146831	29.4284248773	0.651943858457	coloc
ENSG00000198945	L3MBTL3	6_130065826	ALT_UKB	Adipose - Subcutaneous	sQTL	6.130052991.130055171.clu	3617	11.4958146831	78.023375934	0.651943858457	coloc
ENSG00000198945	L3MBTL3	6_130053316	Pazoki_ALP	Pancreas	eQTL	ENSG00000198945.7	3608	10.920818754	68.5458098089	0.723837642005	coloc
ENSG00000198945	L3MBTL3	6_130065826	ALT_UKB	Adipose - Visceral (Omentum)	eQTL	ENSG00000198945.7	3617	11.4958146831	33.1740261248	0.651943858457	coloc
ENSG00000198945	L3MBTL3	6_130046648	Miao_NAFDL-S	Liver	sQTL	6.130052991.130055171.clu	3584	7.76955107862	32.8509912032	0.618190432399	coloc
ENSG00000198954	KIF1BP	10_69223873	Pazoki_ALT	Skeletal Muscle	eQTL	ENSG00000198954.7	3284	46.7695510786	150	0.0199503718957	none
ENSG00000198954	KIF1BP	10_68622422	Pazoki_GGT	Skeletal Muscle	eQTL	ENSG00000198954.7	3036	9.07572071394	150	0.074259938972	none
ENSG00000198954	KIF1BP	10_69223873	Pazoki_ALT	Adipose - Subcutaneous	sQTL	10.69011015.69015541.clu	3284	46.7695510786	5.63082213067	0.0187232977034	none
ENSG00000198954	KIF1BP	10_69223873	ALT_UKB	Adipose - Subcutaneous	sQTL	10.69011015.69015541.clu	3241	32.2018757981	5.63082213067	0.0189038229371	none
ENSG00000198954	KIF1BP	10_69223873	ALT_UKB	Skeletal Muscle	eQTL	ENSG00000198954.7	3241	32.2018757981	150	0.0199552784191	none
ENSG00000203280	ENSG00000203280	22_25118570	Pazoki_GGT	Skeletal Muscle	eQTL	ENSG00000203280.4	3460	150	8.97124602022	0.00229362851594	none
ENSG00000203280	ENSG00000203280	22_25118570	Pazoki_GGT	Skeletal Muscle	sQTL	22.25110997.25112187.clu	3460	150	7.55030515122	0.00146531706585	none
ENSG00000203280	ENSG00000203280	22_25118570	Pazoki_GGT	Skeletal Muscle	sQTL	22.25110997.25111719.clu	3460	150	8.55791184109	0.00104944860559	none
ENSG00000203697	CAPN8	1_223856582	Pazoki_GGT	Adipose - Subcutaneous	eQTL	ENSG00000203697.11	2464	16.1366771399	8.61035192021	0.0759620816483	none
ENSG00000203697	CAPN8	1_223856582	Pazoki_GGT	Skeletal Muscle	eQTL	ENSG00000203697.11	2464	16.1366771399	9.99817293214	0.0163180161826	none
ENSG00000203705	TATDN3	1_212520395	Pazoki_ALP	Skeletal Muscle	eQTL	ENSG00000203705.10	3324	7.67778070527	15.1296327362	0.00297531814212	none
ENSG00000203760	CENPW	6_126365261	Pazoki_GGT	Adipose - Subcutaneous	eQTL	ENSG00000203760.8	1216	10.9586073148	12.2320988734	0.222651653568	none
ENSG00000203760	CENPW	6_126365261	Pazoki_ALT	Adipose - Subcutaneous	eQTL	ENSG00000203760.8	1216	7.33724216832	12.2320988734	0.28623853277	none
ENSG00000203760	CENPW	6_126578120	Pazoki_ALP	Adipose - Subcutaneous	eQTL	ENSG00000203760.8	1294	7.88605664769	12.2320988734	0.771258477224	coloc
ENSG00000203761	MSTO2P	1_155856403	Pazoki_GGT	Liver	eQTL	ENSG00000203761.5	1324	20.4948500217	20.7324426883	0.0136875529543	none
ENSG00000203761	MSTO2P	1_155856403	Pazoki_GGT	Adipose - Subcutaneous	eQTL	ENSG00000203761.5	1324	20.4948500217	9.36550534047	0.029747425079	none
ENSG00000203761	MSTO2P	1_155856403	Pazoki_GGT	Skeletal Muscle	eQTL	ENSG00000203761.5	1324	20.4948500217	17.4538828217	0.0115343277781	none
ENSG00000203761	MSTO2P	1_155856403	Pazoki_GGT	Adipose - Visceral (Omentum)	eQTL	ENSG00000203761.5	1324	20.4948500217	10.797269205	0.0180827787376	none
ENSG00000203761	MSTO2P	1_155856403	Pazoki_GGT	Pancreas	eQTL	ENSG00000203761.5	1324	20.4948500217	24.9771490114	0.0351258476565	none
ENSG00000203791	EEF1AKMT2	10_124632333	Pazoki_GGT	Adipose - Subcutaneous	sQTL	10.124765608.124767224.clu	3119	14.096910013	33.2700536858	0.282690419702	none
ENSG00000203791	EEF1AKMT2	10_124632333	Pazoki_GGT	Pancreas	eQTL	ENSG00000203791.14	3119	14.096910013	26.0042555732	0.256946548296	none
ENSG00000203791	EEF1AKMT2	10_124632333	Pazoki_GGT	Adipose - Visceral (Omentum)	eQTL	ENSG00000203791.14	3119	14.096910013	55.9346867535	0.293644331249	none
ENSG00000203791	EEF1AKMT2	10_124632333	Pazoki_GGT	Adipose - Visceral (Omentum)	sQTL	10.124765608.124767224.clu	3119	14.096910013	23.9543049916	0.284569705369	none
ENSG00000203791	EEF1AKMT2	10_124632333	Pazoki_GGT	Adipose - Subcutaneous	eQTL	ENSG00000203791.14	3119	14.096910013	57.584031001	0.284311647444	none
ENSG00000203791	EEF1AKMT2	10_124632333	Pazoki_GGT	Pancreas	sQTL	10.124765608.124774675.clu	3119	14.096910013	14.1380009863	0.283702648977	none
ENSG00000203791	EEF1AKMT2	10_124632333	Pazoki_GGT	Skeletal Muscle	eQTL	ENSG00000203791.14	3119	14.096910013	34.0114839743	0.284547015774	none
ENSG00000203791	EEF1AKMT2	10_124632333	Pazoki_GGT	Adipose - Visceral (Omentum)	sQTL	10.124767347.124774675.clu	3119	14.096910013	16.7833679833	0.28467847091	none
ENSG00000203791	EEF1AKMT2	10_124632333	Pazoki_GGT	Liver	eQTL	ENSG00000203791.14	3119	14.096910013	26.1670965085	0.285456855167	none
ENSG00000203799	CCDC162P	6_109319661	Pazoki_ALP	Adipose - Visceral (Omentum)	sQTL	6.109314292.109316848.clu	2690	12.9586073148	6.15599578986	0.0587039126061	none
ENSG00000203799	CCDC162P	6_109319661	Pazoki_ALP	Adipose - Visceral (Omentum)	sQTL	6.109314292.109315280.clu	2690	12.9586073148	6.31418293049	0.0702515382594	none
ENSG00000203799	CCDC162P	6_109319661	Pazoki_ALP	Adipose - Visceral (Omentum)	sQTL	6.109295692.109300231.clu	2690	12.9586073148	8.44086194588	0.0673916163706	none
ENSG00000203799	CCDC162P	6_109319661	Pazoki_ALP	Adipose - Visceral (Omentum)	eQTL	ENSG00000203799.12	2690	12.9586073148	5.82910950797	0.179505399627	none
ENSG00000203801	LINC00222	6_108567390	NAFLD-S	Skeletal Muscle	eQTL	ENSG00000203801.8	2047	11.6354002313	7.99273887505	0.676483264463	coloc
ENSG00000203804	ADAMTSL4-AS1	1_150320113	Pazoki_GGT	Liver	eQTL	ENSG00000203804.4	1809	25.193820026	7.13284047968	0.066286226424	none
ENSG00000203804	ADAMTSL4-AS1	1_150507425	Pazoki_ALT	Liver	eQTL	ENSG00000203804.4	1882	20.7695510786	7.13284047968	0.142763622622	none
ENSG00000203804	ADAMTSL4-AS1	1_150521449	ALT_UKB	Liver	eQTL	ENSG00000203804.4	1893	12.4953415954	7.13284047968	0.163581276695	none
ENSG00000203896	LIME1	20_63715835	Pazoki_GGT	Adipose - Subcutaneous	sQTL	20.63736712.63737533.clu	3551	14.5686362358	5.74785952537	0.120633135798	none
ENSG00000203896	LIME1	20_63715835	Pazoki_ALT	Adipose - Visceral (Omentum)	sQTL	20.63736712.63737533.clu	3551	8.95860731484	5.49044497863	0.0376572732386	none
ENSG00000203896	LIME1	20_63715835	Pazoki_GGT	Liver	eQTL	ENSG00000203896.9	3548	14.5686362358	5.36462484919	0.112221190843	none
ENSG00000203896	LIME1	20_63719061	ALT_UKB	Skeletal Muscle	eQTL	ENSG00000203896.9	2993	7.63159781453	12.2492680008	0.154320628392	none
ENSG00000203896	LIME1	20_63719061	ALT_UKB	Pancreas	eQTL	ENSG00000203896.9	2993	7.63159781453	10.4485065907	0.494652550085	coloc
ENSG00000203896	LIME1	20_63715835	Pazoki_GGT	Pancreas	eQTL	ENSG00000203896.9	3551	14.5686362358	10.4485065907	0.578279593783	coloc
ENSG00000203896	LIME1	20_63715835	Pazoki_ALT	Skeletal Muscle	eQTL	ENSG00000203896.9	3551	8.95860731484	12.2492680008	0.135087432081	none
ENSG00000203896	LIME1	20_63719061	ALT_UKB	Adipose - Visceral (Omentum)	sQTL	20.63736712.63737533.clu	2993	7.63159781453	5.49044497863	0.0384659063125	none
ENSG00000203896	LIME1	20_63715835	Pazoki_GGT	Adipose - Visceral (Omentum)	sQTL	20.63736712.63737533.clu	3551	14.5686362358	5.49044497863	0.110222037535	none
ENSG00000203896	LIME1	20_63715835	Pazoki_GGT	Skeletal Muscle	eQTL	ENSG00000203896.9	3551	14.5686362358	12.2492680008	0.236989257978	none
ENSG00000203896	LIME1	20_63719061	ALT_UKB	Adipose - Subcutaneous	sQTL	20.63736712.63737533.clu	2993	7.63159781453	5.74785952537	0.0410309804699	none
ENSG00000203896	LIME1	20_63715835	Pazoki_GGT	Liver	sQTL	20.63737360.63737533.clu	3548	14.5686362358	5.75774621883	0.131153725134	none
ENSG00000203896	LIME1	20_63715835	Pazoki_ALT	Liver	sQTL	20.63737360.63737533.clu	3548	8.95860731484	5.75774621883	0.0645826769172	none
ENSG00000203896	LIME1	20_63715835	Pazoki_ALT	Liver	eQTL	ENSG00000203896.9	3548	8.95860731484	5.36462484919	0.0383488555001	none
ENSG00000203896	LIME1	20_63715835	Pazoki_ALT	Adipose - Subcutaneous	sQTL	20.63736712.63737533.clu	3551	8.95860731484	5.74785952537	0.0410634698317	none
ENSG00000203896	LIME1	20_63719061	ALT_UKB	Liver	sQTL	20.63737360.63737533.clu	2990	7.63159781453	5.75774621883	0.0724099232062	none
ENSG00000203896	LIME1	20_63715835	Pazoki_ALT	Pancreas	eQTL	ENSG00000203896.9	3551	8.95860731484	10.4485065907	0.44929182255	coloc
ENSG00000203896	LIME1	20_63719061	ALT_UKB	Liver	eQTL	ENSG00000203896.9	2990	7.63159781453	5.36462484919	0.0388272734801	none
ENSG00000204055	ENSG00000204055	9_128703202	Pazoki_GGT	Skeletal Muscle	eQTL	ENSG00000204055.4	1627	58.2757241304	35.821613304	0.00144774042297	none
ENSG00000204103	MAFB	20_40460113	Pazoki_ALP	Adipose - Subcutaneous	eQTL	ENSG00000204103.3	2706	38.585026652	5.81158394305	0.0538953631083	none
ENSG00000204130	RUFY2	10_68622422	Pazoki_GGT	Skeletal Muscle	eQTL	ENSG00000204130.12	3036	9.07572071394	23.8820710738	0.0315406510962	none
ENSG00000204136	GGTA1P	9_121250353	Pazoki_ALP	Skeletal Muscle	eQTL	ENSG00000204136.10	2313	11.0087739243	62.3911963631	0.0457062020828	none
ENSG00000204147	ASAH2B	10_50882756	Pazoki_GGT	Liver	eQTL	ENSG00000204147.9	2459	44.5528419687	33.3213730994	0.123255219214	none
ENSG00000204147	ASAH2B	10_50882756	Pazoki_GGT	Adipose - Visceral (Omentum)	eQTL	ENSG00000204147.9	2459	44.5528419687	21.8090556824	0.118350658322	none
ENSG00000204147	ASAH2B	10_50882756	Pazoki_GGT	Adipose - Subcutaneous	eQTL	ENSG00000204147.9	2459	44.5528419687	16.1370815164	0.0625148147572	none
ENSG00000204147	ASAH2B	10_50882756	Pazoki_GGT	Pancreas	eQTL	ENSG00000204147.9	2459	44.5528419687	63.8442952946	0.207906053002	none
ENSG00000204147	ASAH2B	10_50882756	Pazoki_GGT	Skeletal Muscle	eQTL	ENSG00000204147.9	2459	44.5528419687	63.1740762022	0.124778472338	none
ENSG00000204173	LRRC37A5P	9_111937477	Pazoki_ALP	Skeletal Muscle	eQTL	ENSG00000204173.10	3265	7.65757731918	43.3272798514	0.0622321764224	none
ENSG00000204178	MACO1	1_25257119	Pazoki_ALT	Pancreas	sQTL	1.25491584.25498264.clu	1807	7.60205999133	9.23717924785	0.751493976259	coloc
ENSG00000204178	MACO1	1_25257119	Pazoki_ALT	Adipose - Visceral (Omentum)	sQTL	1.25491584.25498264.clu	1807	7.60205999133	12.0181582343	0.725892326044	coloc
ENSG00000204178	MACO1	1_25257119	Pazoki_ALT	Adipose - Subcutaneous	eQTL	ENSG00000204178.9	1807	7.60205999133	10.449818381	0.752423469807	coloc
ENSG00000204178	MACO1	1_25257119	Pazoki_ALT	Liver	sQTL	1.25491584.25498264.clu	1805	7.60205999133	9.03659762505	0.748718257568	coloc
ENSG00000204217	BMPR2	2_202288044	Pazoki_ALP	Liver	eQTL	ENSG00000204217.13	1846	21.7695510786	19.6078003302	0.0142340421101	none
ENSG00000204217	BMPR2	2_202291699	Pazoki_GGT	Liver	eQTL	ENSG00000204217.13	1839	8.08618614762	19.6078003302	0.145753689379	none
ENSG00000204219	TCEA3	1_22977510	Pazoki_GGT	Adipose - Subcutaneous	sQTL	1.23381474.23384346.clu	2090	26.8239087409	26.9415361167	0.0456196241326	none
ENSG00000204219	TCEA3	1_22977510	Pazoki_GGT	Skeletal Muscle	sQTL	1.23384068.23384346.clu	2090	26.8239087409	127.308090051	0.0883587697481	none
ENSG00000204219	TCEA3	1_22977510	Pazoki_GGT	Skeletal Muscle	sQTL	1.23397955.23417249.clu	2090	26.8239087409	150	0.329641819821	none
ENSG00000204219	TCEA3	1_23478424	Pazoki_GGT	Pancreas	sQTL	1.23381474.23384346.clu	1895	26.8860566477	39.9388801902	0.0358625142595	none
ENSG00000204219	TCEA3	1_22977510	Pazoki_GGT	Adipose - Visceral (Omentum)	sQTL	1.23384068.23384346.clu	2090	26.8239087409	18.9445513019	0.0883445126486	none
ENSG00000204219	TCEA3	1_22977510	Pazoki_GGT	Pancreas	sQTL	1.23384068.23384346.clu	2090	26.8239087409	50.2196854219	0.0883587697481	none
ENSG00000204219	TCEA3	1_23478424	Pazoki_GGT	Skeletal Muscle	sQTL	1.23397955.23417249.clu	1895	26.8860566477	150	0.278820018911	none
ENSG00000204219	TCEA3	1_22977510	Pazoki_GGT	Skeletal Muscle	eQTL	ENSG00000204219.9	2090	26.8239087409	23.3965115742	0.0654187137018	none
ENSG00000204219	TCEA3	1_23478424	Pazoki_GGT	Skeletal Muscle	sQTL	1.23384068.23384346.clu	1895	26.8860566477	127.308090051	0.0856562327665	none
ENSG00000204219	TCEA3	1_23478424	Pazoki_GGT	Skeletal Muscle	sQTL	1.23381474.23384346.clu	1895	26.8860566477	110.92888871	0.0856562327665	none
ENSG00000204219	TCEA3	1_23478424	Pazoki_GGT	Skeletal Muscle	eQTL	ENSG00000204219.9	1895	26.8860566477	23.3965115742	0.0601489679379	none
ENSG00000204219	TCEA3	1_22977510	Pazoki_GGT	Pancreas	sQTL	1.23381474.23384346.clu	2090	26.8239087409	39.9388801902	0.0436671764835	none
ENSG00000204219	TCEA3	1_23478424	Pazoki_GGT	Liver	sQTL	1.23397955.23417249.clu	1895	26.8860566477	150	0.278820018911	none
ENSG00000204219	TCEA3	1_23478424	Pazoki_GGT	Liver	sQTL	1.23397955.23408664.clu	1895	26.8860566477	19.3681283524	0.277710372242	none
ENSG00000204219	TCEA3	1_23478424	Pazoki_GGT	Adipose - Visceral (Omentum)	sQTL	1.23408726.23417249.clu	1895	26.8860566477	12.9565955931	0.279837773813	none
ENSG00000204219	TCEA3	1_23478424	Pazoki_GGT	Pancreas	sQTL	1.23397955.23417249.clu	1895	26.8860566477	150	0.278820018911	none
ENSG00000204219	TCEA3	1_23478424	Pazoki_GGT	Pancreas	sQTL	1.23397955.23408664.clu	1895	26.8860566477	48.5711141143	0.278820018911	none
ENSG00000204219	TCEA3	1_23478424	Pazoki_GGT	Adipose - Visceral (Omentum)	eQTL	ENSG00000204219.9	1895	26.8860566477	10.4705641014	0.354424707194	coloc
ENSG00000204219	TCEA3	1_23478424	Pazoki_GGT	Liver	sQTL	1.23408726.23417249.clu	1895	26.8860566477	19.9909398365	0.310203015823	none
ENSG00000204219	TCEA3	1_23478424	Pazoki_GGT	Pancreas	sQTL	1.23381531.23384346.clu	1895	26.8860566477	84.5037583846	0.0363040618686	none
ENSG00000204219	TCEA3	1_22977510	Pazoki_GGT	Skeletal Muscle	sQTL	1.23381474.23384346.clu	2090	26.8239087409	110.92888871	0.0883587697481	none
ENSG00000204219	TCEA3	1_23478424	Pazoki_GGT	Skeletal Muscle	sQTL	1.23397955.23408664.clu	1895	26.8860566477	150	0.278820018911	none
ENSG00000204219	TCEA3	1_22977510	Pazoki_GGT	Skeletal Muscle	sQTL	1.23397955.23408664.clu	2090	26.8239087409	150	0.329641819821	none
ENSG00000204219	TCEA3	1_23478424	Pazoki_GGT	Adipose - Subcutaneous	sQTL	1.23408726.23417249.clu	1895	26.8860566477	11.6172950416	0.294267999906	none
ENSG00000204219	TCEA3	1_23478424	Pazoki_GGT	Pancreas	sQTL	1.23408726.23417249.clu	1895	26.8860566477	38.5809466147	0.278820018911	none
ENSG00000204219	TCEA3	1_23478424	Pazoki_GGT	Adipose - Subcutaneous	sQTL	1.23381474.23384346.clu	1895	26.8860566477	26.9415361167	0.0377219327686	none
ENSG00000204219	TCEA3	1_23478424	Pazoki_GGT	Skeletal Muscle	sQTL	1.23408726.23417249.clu	1895	26.8860566477	150	0.278820018911	none
ENSG00000204219	TCEA3	1_23478424	Pazoki_GGT	Adipose - Subcutaneous	sQTL	1.23397955.23408664.clu	1895	26.8860566477	17.5972550218	0.278894186251	none
ENSG00000204237	OXLD1	17_81513660	Pazoki_ALT	Skeletal Muscle	sQTL	17.81665584.81666518.clu	3387	31.9586073148	5.33613321884	0.0266353847294	none
ENSG00000204237	OXLD1	17_81514746	ALT_UKB	Skeletal Muscle	sQTL	17.81665584.81666518.clu	3251	12.9956915262	5.33613321884	0.0273752104763	none
ENSG00000204237	OXLD1	17_81513660	Pazoki_GGT	Skeletal Muscle	sQTL	17.81665584.81666518.clu	3387	82.2924298239	5.33613321884	0.0263871426918	none
ENSG00000204282	TNRC6C-AS1	17_78152752	MRI_ML	Pancreas	eQTL	ENSG00000204282.4	3770	5.14266750357	7.75810544214	0.0162850236346	none
ENSG00000204316	MRPL38	17_75789637	Pazoki_GGT	Adipose - Subcutaneous	eQTL	ENSG00000204316.12	2749	10.1870866434	13.2318413933	0.388447817834	coloc
ENSG00000204316	MRPL38	17_75789637	Pazoki_GGT	Skeletal Muscle	eQTL	ENSG00000204316.12	2749	10.1870866434	31.7330509088	0.389666712904	coloc
ENSG00000204316	MRPL38	17_75789637	Pazoki_GGT	Adipose - Subcutaneous	sQTL	17.75899674.75900774.clu	2749	10.1870866434	28.6101319343	0.382878910565	coloc
ENSG00000204316	MRPL38	17_75789637	Pazoki_GGT	Skeletal Muscle	sQTL	17.75899674.75900982.clu	2749	10.1870866434	27.8728803499	0.383040112092	coloc
ENSG00000204316	MRPL38	17_75789637	Pazoki_GGT	Skeletal Muscle	sQTL	17.75899674.75900774.clu	2749	10.1870866434	30.3959120018	0.382758918187	coloc
ENSG00000204316	MRPL38	17_75782528	Pazoki_ALT	Skeletal Muscle	eQTL	ENSG00000204316.12	2738	11.0362121727	31.7330509088	0.314454497677	none
ENSG00000204316	MRPL38	17_75789637	Pazoki_GGT	Adipose - Visceral (Omentum)	sQTL	17.75899674.75900774.clu	2749	10.1870866434	15.4781442689	0.39735053405	coloc
ENSG00000204316	MRPL38	17_75759311	ALT_UKB	Skeletal Muscle	eQTL	ENSG00000204316.12	2681	8.8170976822	31.7330509088	0.334527035677	none
ENSG00000204316	MRPL38	17_75782528	Pazoki_ALT	Adipose - Subcutaneous	eQTL	ENSG00000204316.12	2738	11.0362121727	13.2318413933	0.369755716341	coloc
ENSG00000204316	MRPL38	17_75782528	Pazoki_ALT	Adipose - Visceral (Omentum)	sQTL	17.75899674.75900774.clu	2738	11.0362121727	15.4781442689	0.374565455905	coloc
ENSG00000204316	MRPL38	17_75782528	Pazoki_ALT	Skeletal Muscle	sQTL	17.75899674.75900774.clu	2738	11.0362121727	30.3959120018	0.365956065591	coloc
ENSG00000204316	MRPL38	17_75759311	ALT_UKB	Skeletal Muscle	sQTL	17.75899674.75900774.clu	2681	8.8170976822	30.3959120018	0.395006082792	coloc
ENSG00000204316	MRPL38	17_75782528	Pazoki_ALT	Adipose - Subcutaneous	sQTL	17.75899674.75900774.clu	2738	11.0362121727	28.6101319343	0.36608279401	coloc
ENSG00000204316	MRPL38	17_75759311	ALT_UKB	Skeletal Muscle	sQTL	17.75899674.75900982.clu	2681	8.8170976822	27.8728803499	0.395239270261	coloc
ENSG00000204316	MRPL38	17_75759311	ALT_UKB	Adipose - Subcutaneous	sQTL	17.75899674.75900774.clu	2681	8.8170976822	28.6101319343	0.395140584074	coloc
ENSG00000204316	MRPL38	17_75782528	Pazoki_ALT	Skeletal Muscle	sQTL	17.75899674.75900982.clu	2738	11.0362121727	27.8728803499	0.366159262133	coloc
ENSG00000204334	ERICH2	2_170775715	NAFLD-S	Pancreas	eQTL	ENSG00000204334.7	2829	9.33985768356	8.82217966626	0.296393732853	none
ENSG00000204381	LAYN	11_111995291	Pazoki_GGT	Skeletal Muscle	eQTL	ENSG00000204381.11	1578	7.76955107862	15.9172780913	0.0253440737538	none
ENSG00000204556	ENSG00000204556	20_25394038	Pazoki_ALP	Adipose - Subcutaneous	eQTL	ENSG00000204556.4	2105	133.619788758	15.6251679643	0.133447929234	none
ENSG00000204556	ENSG00000204556	20_25900097	Pazoki_ALP	Pancreas	sQTL	20.26009889.26018832.clu	1915	133.045757491	9.50252491363	0.459293128321	coloc
ENSG00000204556	ENSG00000204556	20_25900097	Pazoki_ALP	Pancreas	sQTL	20.26018912.26019076.clu	1915	133.045757491	9.86603630626	0.123000609092	none
ENSG00000204556	ENSG00000204556	20_25394038	Pazoki_ALP	Pancreas	sQTL	20.26009889.26018832.clu	2105	133.619788758	8.30469648274	0.744611975908	coloc
ENSG00000204556	ENSG00000204556	20_25900097	Pazoki_ALP	Adipose - Subcutaneous	eQTL	ENSG00000204556.4	1915	133.045757491	17.4974163796	0.140810113447	none
ENSG00000204556	ENSG00000204556	20_25419343	Pazoki_ALT	Pancreas	sQTL	20.26009889.26018832.clu	2139	11.0555173278	8.30469648274	0.870417481717	coloc
ENSG00000204556	ENSG00000204556	20_25394038	Pazoki_ALP	Adipose - Subcutaneous	sQTL	20.26018912.26019076.clu	95	16.2441251443	5.23175928294	0.179141324166	none
ENSG00000204556	ENSG00000204556	20_25900097	Pazoki_ALP	Adipose - Visceral (Omentum)	eQTL	ENSG00000204556.4	1915	133.045757491	5.59857228864	0.145731676178	none
ENSG00000204556	ENSG00000204556	20_25419343	Pazoki_ALT	Adipose - Subcutaneous	eQTL	ENSG00000204556.4	2139	11.0555173278	15.6251679643	0.170501354651	none
ENSG00000204581	ACOXL-AS1	2_111134218	Pazoki_GGT	Adipose - Subcutaneous	eQTL	ENSG00000204581.2	2067	12.4948500217	7.23788452375	0.758743980667	coloc
ENSG00000204581	ACOXL-AS1	2_111118962	Pazoki_ALP	Adipose - Subcutaneous	eQTL	ENSG00000204581.2	2041	13.4202164034	7.23788452375	0.759042999105	coloc
ENSG00000204584	ENSG00000204584	17_49868692	Pazoki_ALP	Skeletal Muscle	eQTL	ENSG00000204584.1	2349	27.2596373105	7.96854418966	0.0011265479641	none
ENSG00000204584	ENSG00000204584	17_49868692	Pazoki_ALP	Adipose - Visceral (Omentum)	eQTL	ENSG00000204584.1	2349	27.2596373105	49.1140001377	0.000678565883657	none
ENSG00000204584	ENSG00000204584	17_49868692	Pazoki_ALP	Pancreas	eQTL	ENSG00000204584.1	2349	27.2596373105	24.2710770535	0.000651692199443	none
ENSG00000204584	ENSG00000204584	17_49868692	Pazoki_ALP	Liver	eQTL	ENSG00000204584.1	2347	27.2596373105	17.8643194648	0.000700536256992	none
ENSG00000204584	ENSG00000204584	17_49868692	Pazoki_ALP	Adipose - Subcutaneous	eQTL	ENSG00000204584.1	2349	27.2596373105	46.4007448164	0.000709102251702	none
ENSG00000204628	RACK1	5_181234980	Pazoki_ALP	Adipose - Subcutaneous	eQTL	ENSG00000204628.11	2003	9.88605664769	10.1531688787	0.000779954229641	none
ENSG00000204628	RACK1	5_181234980	Pazoki_ALP	Skeletal Muscle	sQTL	5.181238239.181239487.clu	2003	9.88605664769	86.489111815	0.00120424038616	none
ENSG00000204628	RACK1	5_181234980	Pazoki_ALP	Skeletal Muscle	eQTL	ENSG00000204628.11	2003	9.88605664769	10.7103457955	0.00193941828396	none
ENSG00000204634	TBC1D8	2_101008427	Pazoki_GGT	Adipose - Subcutaneous	eQTL	ENSG00000204634.12	2841	12.585026652	7.66523332879	0.0140613188477	none
ENSG00000204634	TBC1D8	2_101024573	ALT_UKB	Liver	sQTL	2.101028432.101032268.clu	2785	7.87059693995	13.7058581879	0.050969873697	none
ENSG00000204634	TBC1D8	2_101008427	Pazoki_GGT	Liver	sQTL	2.101028432.101032268.clu	2840	12.585026652	13.7058581879	0.04451259857	none
ENSG00000204634	TBC1D8	2_101008427	Pazoki_GGT	Skeletal Muscle	sQTL	2.101028432.101032268.clu	2841	12.585026652	30.6966758223	0.0453880181392	none
ENSG00000204634	TBC1D8	2_101008427	Pazoki_GGT	Skeletal Muscle	sQTL	2.101068503.101090209.clu	2841	12.585026652	20.0399604192	0.123286798889	none
ENSG00000204634	TBC1D8	2_101024573	ALT_UKB	Pancreas	sQTL	2.101028432.101032268.clu	2786	7.87059693995	40.5530143197	0.0516764858038	none
ENSG00000204634	TBC1D8	2_101024573	ALT_UKB	Skeletal Muscle	sQTL	2.101028432.101032268.clu	2786	7.87059693995	30.6966758223	0.0518794799877	none
ENSG00000204634	TBC1D8	2_101024573	ALT_UKB	Skeletal Muscle	sQTL	2.101054336.101059421.clu	2786	7.87059693995	39.6511702924	0.0716592811625	none
ENSG00000204634	TBC1D8	2_101024573	ALT_UKB	Adipose - Subcutaneous	eQTL	ENSG00000204634.12	2786	7.87059693995	7.66523332879	0.0282587289387	none
ENSG00000204634	TBC1D8	2_101008427	Pazoki_GGT	Skeletal Muscle	sQTL	2.101054336.101059421.clu	2841	12.585026652	39.6511702924	0.0664036320978	none
ENSG00000204634	TBC1D8	2_101024573	ALT_UKB	Skeletal Muscle	sQTL	2.101068503.101090209.clu	2786	7.87059693995	20.0399604192	0.118559058004	none
ENSG00000204634	TBC1D8	2_101024573	ALT_UKB	Skeletal Muscle	sQTL	2.101054523.101059421.clu	2786	7.87059693995	40.0077614553	0.0716817688834	none
ENSG00000204634	TBC1D8	2_101008427	Pazoki_GGT	Skeletal Muscle	sQTL	2.101054523.101059421.clu	2841	12.585026652	40.0077614553	0.0664333738393	none
ENSG00000204634	TBC1D8	2_101024573	ALT_UKB	Skeletal Muscle	sQTL	2.101028432.101033544.clu	2786	7.87059693995	6.32930878963	0.0559249931951	none
ENSG00000204634	TBC1D8	2_101008427	Pazoki_GGT	Skeletal Muscle	sQTL	2.101028432.101033544.clu	2841	12.585026652	6.32930878963	0.0508685249334	none
ENSG00000204634	TBC1D8	2_101008427	Pazoki_GGT	Pancreas	sQTL	2.101028432.101032268.clu	2841	12.585026652	40.5530143197	0.0449461907901	none
ENSG00000204650	LINC02210	17_45496053	Pazoki_ALP	Adipose - Visceral (Omentum)	sQTL	17.45639520.45645901.clu	3057	17.6020599913	7.34521200827	0.98334883424	coloc
ENSG00000204650	LINC02210	17_46039477	Pazoki_ALP	Skeletal Muscle	sQTL	17.45622041.45629904.clu	2843	20.4948500217	6.9086509041	0.661402021796	coloc
ENSG00000204650	LINC02210	17_45496053	Pazoki_ALP	Adipose - Visceral (Omentum)	sQTL	17.45630158.45636283.clu	3057	17.6020599913	24.0090026463	0.982890225733	coloc
ENSG00000204650	LINC02210	17_46039477	Pazoki_ALP	Adipose - Visceral (Omentum)	sQTL	17.45630158.45636283.clu	2843	20.4948500217	24.8080777936	0.674127040941	coloc
ENSG00000204650	LINC02210	17_45496053	Pazoki_ALP	Skeletal Muscle	sQTL	17.45622041.45629904.clu	3057	17.6020599913	6.94766412009	0.938353109858	coloc
ENSG00000204650	LINC02210	17_46039477	Pazoki_ALP	Adipose - Subcutaneous	sQTL	17.45630158.45636283.clu	2843	20.4948500217	13.8363728465	0.662892122822	coloc
ENSG00000204650	LINC02210	17_46039477	Pazoki_ALP	Pancreas	eQTL	ENSG00000204650.14	2843	20.4948500217	150	0.658778997749	coloc
ENSG00000204650	LINC02210	17_46039477	Pazoki_ALP	Adipose - Visceral (Omentum)	eQTL	ENSG00000204650.14	2843	20.4948500217	150	0.635721547887	coloc
ENSG00000204650	LINC02210	17_46039477	Pazoki_ALP	Adipose - Visceral (Omentum)	sQTL	17.45639520.45645901.clu	2843	20.4948500217	7.34521200827	0.652636386575	coloc
ENSG00000204650	LINC02210	17_46039477	Pazoki_ALP	Skeletal Muscle	sQTL	17.45639520.45640389.clu	2843	20.4948500217	14.8353061176	0.691959541448	coloc
ENSG00000204650	LINC02210	17_46039477	Pazoki_ALP	Liver	eQTL	ENSG00000204650.14	2843	20.4948500217	6.63695784912	0.681711854965	coloc
ENSG00000204650	LINC02210	17_46039477	Pazoki_ALP	Skeletal Muscle	sQTL	17.45630158.45636283.clu	2843	20.4948500217	14.5975385995	0.659974679989	coloc
ENSG00000204650	LINC02210	17_45496053	Pazoki_ALP	Liver	eQTL	ENSG00000204650.14	3056	17.6020599913	6.44771949682	0.925249795392	coloc
ENSG00000204650	LINC02210	17_46039477	Pazoki_ALP	Skeletal Muscle	eQTL	ENSG00000204650.14	2843	20.4948500217	150	0.661994001021	coloc
ENSG00000204650	LINC02210	17_45496053	Pazoki_ALP	Skeletal Muscle	sQTL	17.45639520.45640389.clu	3057	17.6020599913	14.8353061176	0.974092927277	coloc
ENSG00000204650	LINC02210	17_45496053	Pazoki_ALP	Skeletal Muscle	sQTL	17.45630158.45636283.clu	3057	17.6020599913	14.4628548535	0.97734283504	coloc
ENSG00000204650	LINC02210	17_46039477	Pazoki_ALP	Adipose - Subcutaneous	eQTL	ENSG00000204650.14	2843	20.4948500217	150	0.644256630405	coloc
ENSG00000204650	LINC02210	17_46039477	Pazoki_ALP	Pancreas	sQTL	17.45630158.45636283.clu	2843	20.4948500217	10.1909214823	0.656738280191	coloc
ENSG00000204650	LINC02210	17_45496053	Pazoki_ALP	Adipose - Subcutaneous	eQTL	ENSG00000204650.14	3057	17.6020599913	150	0.991712066062	coloc
ENSG00000204650	LINC02210	17_45496053	Pazoki_ALP	Adipose - Visceral (Omentum)	eQTL	ENSG00000204650.14	3057	17.6020599913	150	0.983065688157	coloc
ENSG00000204839	MROH6	8_143352817	ALT_UKB	Adipose - Subcutaneous	eQTL	ENSG00000204839.8	1848	8.8630639241	24.7612355909	0.00768242802837	none
ENSG00000204920	ZNF155	19_43866869	Pazoki_ALP	Adipose - Subcutaneous	eQTL	ENSG00000204920.10	2794	14.7958800173	59.5807241377	0.10888381233	none
ENSG00000204920	ZNF155	19_43866869	Pazoki_ALP	Adipose - Visceral (Omentum)	eQTL	ENSG00000204920.10	2794	14.7958800173	42.155279929	0.10888381233	none
ENSG00000204920	ZNF155	19_43866869	Pazoki_ALP	Skeletal Muscle	eQTL	ENSG00000204920.10	2794	14.7958800173	74.094232412	0.10888381233	none
ENSG00000204977	TRIM13	13_50132951	ALT_UKB	Adipose - Visceral (Omentum)	sQTL	13.49997216.49997667.clu	2606	8.12717094645	13.9057772826	0.010117824193	none
ENSG00000204977	TRIM13	13_50132951	Pazoki_ALT	Skeletal Muscle	sQTL	13.49997131.49997670.clu	2617	13.721246399	8.29974607134	0.00122069202597	none
ENSG00000204977	TRIM13	13_50132951	ALT_UKB	Skeletal Muscle	sQTL	13.49997216.49997667.clu	2606	8.12717094645	46.5541156214	0.00997840456669	none
ENSG00000204977	TRIM13	13_50132951	Pazoki_ALT	Adipose - Visceral (Omentum)	sQTL	13.49997131.49997667.clu	2617	13.721246399	11.585060036	0.0010212657182	none
ENSG00000204977	TRIM13	13_50132951	Pazoki_ALT	Adipose - Visceral (Omentum)	eQTL	ENSG00000204977.9	2617	13.721246399	9.38538142464	0.00200057552949	none
ENSG00000204977	TRIM13	13_50132951	ALT_UKB	Skeletal Muscle	sQTL	13.49997131.49997667.clu	2606	8.12717094645	32.2853834359	0.00997147432563	none
ENSG00000204977	TRIM13	13_50132951	ALT_UKB	Adipose - Visceral (Omentum)	eQTL	ENSG00000204977.9	2606	8.12717094645	9.38538142464	0.0116383878277	none
ENSG00000204977	TRIM13	13_50132951	ALT_UKB	Skeletal Muscle	sQTL	13.49997131.49997670.clu	2606	8.12717094645	8.29974607134	0.00970617219105	none
ENSG00000204977	TRIM13	13_50132951	ALT_UKB	Adipose - Visceral (Omentum)	sQTL	13.49997131.49997667.clu	2606	8.12717094645	11.585060036	0.00981156376173	none
ENSG00000204977	TRIM13	13_50132951	Pazoki_ALT	Skeletal Muscle	sQTL	13.49997131.49997667.clu	2617	13.721246399	32.2853834359	0.000993497020643	none
ENSG00000204977	TRIM13	13_50132951	ALT_UKB	Adipose - Subcutaneous	eQTL	ENSG00000204977.9	2606	8.12717094645	15.8587592317	0.0117034834835	none
ENSG00000204977	TRIM13	13_50132951	Pazoki_ALT	Skeletal Muscle	sQTL	13.49997216.49997667.clu	2617	13.721246399	46.5541156214	0.000988313231926	none
ENSG00000204977	TRIM13	13_50132951	Pazoki_ALT	Adipose - Visceral (Omentum)	sQTL	13.49997216.49997667.clu	2617	13.721246399	13.9057772826	0.00113323355331	none
ENSG00000204977	TRIM13	13_50132951	Pazoki_ALT	Adipose - Subcutaneous	eQTL	ENSG00000204977.9	2617	13.721246399	15.8587592317	0.00196427359591	none
ENSG00000204991	SPIRE2	16_89634473	Pazoki_ALP	Skeletal Muscle	eQTL	ENSG00000204991.10	3513	13.3767507096	44.259927028	0.191707177832	none
ENSG00000204991	SPIRE2	16_89634473	Pazoki_ALP	Adipose - Visceral (Omentum)	eQTL	ENSG00000204991.10	3513	13.3767507096	39.3766452128	0.191748240962	none
ENSG00000204991	SPIRE2	16_89634473	Pazoki_ALP	Adipose - Subcutaneous	eQTL	ENSG00000204991.10	3513	13.3767507096	43.5365870985	0.191719795736	none
ENSG00000204991	SPIRE2	16_89634473	Pazoki_ALP	Liver	sQTL	16.89845365.89850304.clu	3512	13.3767507096	10.1311090138	0.00443040065317	none
ENSG00000205250	E2F4	16_67539393	Pazoki_ALP	Adipose - Visceral (Omentum)	sQTL	16.67194980.67195782.clu	1178	23.468521083	10.0308202473	0.0907832871485	none
ENSG00000205352	PRR13	12_53333727	Pazoki_ALP	Adipose - Subcutaneous	eQTL	ENSG00000205352.10	2327	41.251811973	41.9516390353	0.0194841709307	none
ENSG00000205352	PRR13	12_53419219	Pazoki_ALT	Adipose - Subcutaneous	eQTL	ENSG00000205352.10	2179	8.01322826573	41.9516390353	0.500836497365	coloc
ENSG00000205352	PRR13	12_53419219	Pazoki_ALT	Adipose - Visceral (Omentum)	eQTL	ENSG00000205352.10	2179	8.01322826573	13.3456590653	0.502445398864	coloc
ENSG00000205356	TECPR1	7_98376086	Pazoki_ALP	Adipose - Subcutaneous	eQTL	ENSG00000205356.9	2860	15.0861861476	5.36459553456	0.126668239486	none
ENSG00000205436	EXOC3L4	14_103100683	Miao_NAFDL-S	Liver	eQTL	ENSG00000205436.7	2724	14.6020599913	24.6237088154	0.0180031970186	none
ENSG00000205436	EXOC3L4	14_103100683	Miao_NAFDL-S	Adipose - Visceral (Omentum)	eQTL	ENSG00000205436.7	2724	14.6020599913	12.3732901756	0.0179795620296	none
ENSG00000205436	EXOC3L4	14_103100683	Miao_NAFDL-S	Pancreas	eQTL	ENSG00000205436.7	2724	14.6020599913	9.60472371707	0.0174759574958	none
ENSG00000205436	EXOC3L4	14_103092504	Pazoki_GGT	Liver	sQTL	14.103110184.103110360.clu	2733	150	5.50235417289	0.408420120473	coloc
ENSG00000205436	EXOC3L4	14_103100683	Miao_NAFDL-S	Liver	sQTL	14.103110184.103110360.clu	2724	14.6020599913	5.50235417289	0.514169743458	coloc
ENSG00000205436	EXOC3L4	14_103100683	Miao_NAFDL-S	Adipose - Subcutaneous	eQTL	ENSG00000205436.7	2724	14.6020599913	13.7070731085	0.0179995963792	none
ENSG00000205436	EXOC3L4	14_103100683	Miao_NAFDL-S	Liver	sQTL	14.103108517.103110031.clu	2724	14.6020599913	6.21023594108	0.140507347956	none
ENSG00000205436	EXOC3L4	14_103097210	Pazoki_ALP	Liver	sQTL	14.103110184.103110360.clu	2742	22.6020599913	5.50235417289	0.297376922522	none
ENSG00000205436	EXOC3L4	14_103097210	Pazoki_ALP	Adipose - Visceral (Omentum)	eQTL	ENSG00000205436.7	2742	22.6020599913	12.3732901756	0.0154738304701	none
ENSG00000205464	ATP6AP1L	5_82435258	Pazoki_ALP	Adipose - Subcutaneous	eQTL	ENSG00000205464.11	2437	19.2676062402	150	0.00209698491254	none
ENSG00000205464	ATP6AP1L	5_82435258	Pazoki_ALP	Skeletal Muscle	eQTL	ENSG00000205464.11	2437	19.2676062402	150	0.002069808929	none
ENSG00000205531	NAP1L4	11_2968806	Pazoki_ALP	Adipose - Visceral (Omentum)	sQTL	11.2979237.2992254.clu	3327	7.95860731484	15.6459872806	0.0585489368834	none
ENSG00000205531	NAP1L4	11_2968806	Pazoki_ALP	Skeletal Muscle	eQTL	ENSG00000205531.12	3327	7.95860731484	8.72139115257	0.336008409194	none
ENSG00000205531	NAP1L4	11_2968806	Pazoki_ALP	Adipose - Visceral (Omentum)	sQTL	11.2979237.2989129.clu	3327	7.95860731484	58.6435728647	0.0582197758724	none
ENSG00000205531	NAP1L4	11_2968806	Pazoki_ALP	Pancreas	sQTL	11.2979237.2989129.clu	3327	7.95860731484	15.5617575107	0.0584029613601	none
ENSG00000205531	NAP1L4	11_2968806	Pazoki_ALP	Adipose - Subcutaneous	eQTL	ENSG00000205531.12	3327	7.95860731484	18.903570899	0.209772977566	none
ENSG00000205531	NAP1L4	11_2968806	Pazoki_ALP	Adipose - Visceral (Omentum)	eQTL	ENSG00000205531.12	3327	7.95860731484	16.5399543613	0.0932908346298	none
ENSG00000205531	NAP1L4	11_2968806	Pazoki_ALP	Pancreas	sQTL	11.2979237.2992254.clu	3327	7.95860731484	7.41546538349	0.0563770376683	none
ENSG00000205560	CPT1B	22_50430240	Pazoki_GGT	Adipose - Subcutaneous	sQTL	22.50574419.50574493.clu	3133	10.8860566477	18.4965828861	0.00255881173931	none
ENSG00000205560	CPT1B	22_50446377	Pazoki_ALT	Adipose - Subcutaneous	sQTL	22.50574419.50574493.clu	3064	9.28399665637	18.4965828861	0.00211744116421	none
ENSG00000205560	CPT1B	22_50657299	Pazoki_ALP	Adipose - Subcutaneous	sQTL	22.50574419.50574493.clu	2152	9.18045606446	18.4965828861	0.0119077073898	none
ENSG00000205571	SMN2	5_69117215	Pazoki_ALP	Skeletal Muscle	eQTL	ENSG00000205571.13	1084	13.30980392	17.4808363502	0.00127405108932	none
ENSG00000205571	SMN2	5_69526871	Pazoki_GGT	Adipose - Subcutaneous	eQTL	ENSG00000205571.13	1087	8.10790539731	17.0436106498	0.00344921806421	none
ENSG00000205571	SMN2	5_69526871	Pazoki_GGT	Skeletal Muscle	eQTL	ENSG00000205571.13	1087	8.10790539731	17.4808363502	0.0283837567823	none
ENSG00000205571	SMN2	5_69526871	Pazoki_GGT	Adipose - Visceral (Omentum)	eQTL	ENSG00000205571.13	1087	8.10790539731	15.5524553338	0.00312015802453	none
ENSG00000205571	SMN2	5_69117215	Pazoki_ALP	Adipose - Subcutaneous	eQTL	ENSG00000205571.13	1084	13.30980392	17.0436106498	0.0012193994904	none
ENSG00000205572	SERF1B	5_69526871	Pazoki_GGT	Skeletal Muscle	eQTL	ENSG00000205572.9	1164	8.10790539731	6.49418710103	0.021635439933	none
ENSG00000205572	SERF1B	5_69526871	Pazoki_GGT	Adipose - Visceral (Omentum)	eQTL	ENSG00000205572.9	1164	8.10790539731	6.06420417231	0.0282492957885	none
ENSG00000205578	POM121B	7_72870219	Pazoki_GGT	Skeletal Muscle	eQTL	ENSG00000205578.5	1201	13.7958800173	7.01117338672	0.0328676549172	none
ENSG00000205578	POM121B	7_72943680	Pazoki_ALP	Skeletal Muscle	eQTL	ENSG00000205578.5	1159	27.4814860601	7.01117338672	0.00780487359194	none
ENSG00000205581	HMGN1	21_39260421	Pazoki_ALT	Pancreas	sQTL	21.39347483.39348292.clu	3440	12.4436974992	9.72103127634	0.142553551235	none
ENSG00000205581	HMGN1	21_39260421	Pazoki_ALT	Adipose - Subcutaneous	sQTL	21.39347292.39347379.clu	3440	12.4436974992	12.6753245523	0.167314031597	none
ENSG00000205581	HMGN1	21_39260421	Pazoki_ALT	Adipose - Subcutaneous	sQTL	21.39345274.39348292.clu	3440	12.4436974992	7.36236269712	0.122766804303	none
ENSG00000205581	HMGN1	21_39260421	Pazoki_ALT	Adipose - Visceral (Omentum)	sQTL	21.39347292.39347379.clu	3440	12.4436974992	16.1896020045	0.164957866838	none
ENSG00000205581	HMGN1	21_39260421	Pazoki_ALT	Pancreas	sQTL	21.39345274.39345830.clu	3440	12.4436974992	9.10410840171	0.185883583584	none
ENSG00000205581	HMGN1	21_39260421	Pazoki_ALT	Pancreas	sQTL	21.39347292.39347379.clu	3440	12.4436974992	19.4849523521	0.168733268336	none
ENSG00000205581	HMGN1	21_39260421	Pazoki_ALT	Skeletal Muscle	sQTL	21.39347952.39348292.clu	3440	12.4436974992	6.3016624104	0.0267811357221	none
ENSG00000205581	HMGN1	21_39260421	Pazoki_ALT	Adipose - Subcutaneous	sQTL	21.39345274.39347379.clu	3440	12.4436974992	6.19862341024	0.127372075048	none
ENSG00000205581	HMGN1	21_39260421	Pazoki_ALT	Adipose - Visceral (Omentum)	sQTL	21.39347483.39347916.clu	3440	12.4436974992	6.65784885932	0.043059816286	none
ENSG00000205581	HMGN1	21_39260421	Pazoki_ALT	Pancreas	sQTL	21.39345274.39348292.clu	3440	12.4436974992	21.3584999548	0.156339530832	none
ENSG00000205581	HMGN1	21_39260421	Pazoki_ALT	Adipose - Visceral (Omentum)	sQTL	21.39345274.39348292.clu	3440	12.4436974992	8.02861229413	0.173059418628	none
ENSG00000205581	HMGN1	21_39094373	Pazoki_ALP	Skeletal Muscle	sQTL	21.39347952.39348292.clu	3369	21.4436974992	6.3016624104	0.00783298150253	none
ENSG00000205581	HMGN1	21_39260421	Pazoki_ALT	Skeletal Muscle	eQTL	ENSG00000205581.10	3440	12.4436974992	6.11395244594	0.00895306994058	none
ENSG00000205581	HMGN1	21_39260421	Pazoki_ALT	Pancreas	eQTL	ENSG00000205581.10	3440	12.4436974992	6.28321361545	0.142666728974	none
ENSG00000205581	HMGN1	21_39260421	Pazoki_ALT	Adipose - Subcutaneous	sQTL	21.39347483.39348292.clu	3440	12.4436974992	6.72345736038	0.125089635962	none
ENSG00000205581	HMGN1	21_39260421	Pazoki_ALT	Adipose - Visceral (Omentum)	sQTL	21.39345274.39345830.clu	3440	12.4436974992	5.83872536931	0.13847759818	none
ENSG00000205581	HMGN1	21_39260421	Pazoki_ALT	Adipose - Subcutaneous	sQTL	21.39345274.39345830.clu	3440	12.4436974992	7.17979126148	0.115199576267	none
ENSG00000205583	STAG3L1	7_75149592	Pazoki_GGT	Adipose - Subcutaneous	eQTL	ENSG00000205583.13	794	14.4559319556	61.1188230239	0.108976354019	none
ENSG00000205583	STAG3L1	7_75519484	NAFLD-S	Skeletal Muscle	eQTL	ENSG00000205583.13	1776	11.0529188566	41.6659479286	0.116366643725	none
ENSG00000205583	STAG3L1	7_75415552	Pazoki_ALT	Adipose - Visceral (Omentum)	eQTL	ENSG00000205583.13	1641	10.0705810743	34.9268466351	0.114864395962	none
ENSG00000205583	STAG3L1	7_75519484	NAFLD-S	Pancreas	eQTL	ENSG00000205583.13	1776	11.0529188566	18.7390101342	0.0990307873283	none
ENSG00000205583	STAG3L1	7_75415552	Pazoki_ALT	Adipose - Subcutaneous	eQTL	ENSG00000205583.13	1641	10.0705810743	61.1188230239	0.109122423899	none
ENSG00000205583	STAG3L1	7_75519484	NAFLD-S	Adipose - Visceral (Omentum)	eQTL	ENSG00000205583.13	1776	11.0529188566	34.9268466351	0.115957186984	none
ENSG00000205583	STAG3L1	7_75415552	Pazoki_ALT	Skeletal Muscle	eQTL	ENSG00000205583.13	1641	10.0705810743	41.6659479286	0.115277199338	none
ENSG00000205583	STAG3L1	7_75415552	Pazoki_ALT	Pancreas	eQTL	ENSG00000205583.13	1641	10.0705810743	18.7390101342	0.0982102091393	none
ENSG00000205583	STAG3L1	7_75415552	Pazoki_ALT	Liver	eQTL	ENSG00000205583.13	1641	10.0705810743	10.2437546891	0.220319399805	none
ENSG00000205583	STAG3L1	7_75149592	Pazoki_GGT	Adipose - Visceral (Omentum)	eQTL	ENSG00000205583.13	794	14.4559319556	34.9268466351	0.114829267323	none
ENSG00000205583	STAG3L1	7_75149592	Pazoki_GGT	Skeletal Muscle	eQTL	ENSG00000205583.13	794	14.4559319556	41.6659479286	0.115260382699	none
ENSG00000205583	STAG3L1	7_75519484	NAFLD-S	Adipose - Subcutaneous	eQTL	ENSG00000205583.13	1776	11.0529188566	61.1188230239	0.110084341652	none
ENSG00000205583	STAG3L1	7_75519484	NAFLD-S	Liver	eQTL	ENSG00000205583.13	1776	11.0529188566	9.03492719787	0.0596929673138	none
ENSG00000205593	DENND6B	22_50446377	Pazoki_ALT	Adipose - Subcutaneous	eQTL	ENSG00000205593.11	3064	9.28399665637	13.7404241445	0.110945030786	none
ENSG00000205593	DENND6B	22_50430240	Pazoki_GGT	Skeletal Muscle	eQTL	ENSG00000205593.11	3133	10.8860566477	9.21545543145	0.075739070027	none
ENSG00000205593	DENND6B	22_50446377	Pazoki_ALT	Skeletal Muscle	eQTL	ENSG00000205593.11	3064	9.28399665637	9.21545543145	0.0962740536245	none
ENSG00000205593	DENND6B	22_50430240	Pazoki_GGT	Adipose - Subcutaneous	eQTL	ENSG00000205593.11	3133	10.8860566477	13.7404241445	0.0486240910639	none
ENSG00000205611	LINC01597	20_30309512	Pazoki_ALP	Adipose - Subcutaneous	eQTL	ENSG00000205611.4	847	16.0915149811	12.3562969114	0.200072008235	none
ENSG00000205611	LINC01597	20_30309512	Pazoki_ALP	Adipose - Visceral (Omentum)	eQTL	ENSG00000205611.4	847	16.0915149811	13.2184279403	0.201647891155	none
ENSG00000205643	CDPF1	22_46231883	Pazoki_ALP	Skeletal Muscle	sQTL	22.46248284.46250256.clu	3485	8.88605664769	24.0891833735	0.00830651032806	none
ENSG00000205643	CDPF1	22_46231883	Pazoki_ALP	Adipose - Visceral (Omentum)	sQTL	22.46248284.46250256.clu	3485	8.88605664769	11.0596186522	0.0082955632185	none
ENSG00000205643	CDPF1	22_46231883	Pazoki_ALP	Adipose - Subcutaneous	sQTL	22.46248284.46250256.clu	3485	8.88605664769	13.1287354635	0.00828905724531	none
ENSG00000205643	CDPF1	22_46231883	Pazoki_ALP	Skeletal Muscle	sQTL	22.46245238.46250256.clu	3485	8.88605664769	8.75025860909	0.596929131301	coloc
ENSG00000205643	CDPF1	22_46231883	Pazoki_ALP	Adipose - Subcutaneous	eQTL	ENSG00000205643.10	3485	8.88605664769	9.36125404243	0.0164764017715	none
ENSG00000205643	CDPF1	22_46231883	Pazoki_ALP	Adipose - Subcutaneous	sQTL	22.46247221.46250256.clu	3485	8.88605664769	18.2632107616	0.433809381959	coloc
ENSG00000205643	CDPF1	22_46231883	Pazoki_ALP	Adipose - Visceral (Omentum)	sQTL	22.46247221.46250256.clu	3485	8.88605664769	7.77817098006	0.39009055938	coloc
ENSG00000205643	CDPF1	22_46231883	Pazoki_ALP	Adipose - Subcutaneous	sQTL	22.46245238.46250256.clu	3485	8.88605664769	9.33537676561	0.597959828769	coloc
ENSG00000205643	CDPF1	22_46231883	Pazoki_ALP	Skeletal Muscle	sQTL	22.46247221.46250256.clu	3485	8.88605664769	13.9567900094	0.628319638486	coloc
ENSG00000205643	CDPF1	22_46231883	Pazoki_ALP	Skeletal Muscle	sQTL	22.46245238.46247106.clu	3485	8.88605664769	6.50671163201	0.0160075088434	none
ENSG00000205643	CDPF1	22_46231883	Pazoki_ALP	Skeletal Muscle	eQTL	ENSG00000205643.10	3485	8.88605664769	14.3510345868	0.00847110100682	none
ENSG00000205643	CDPF1	22_46231883	Pazoki_ALP	Adipose - Subcutaneous	sQTL	22.46247221.46248172.clu	3485	8.88605664769	10.2881726366	0.468164736198	coloc
ENSG00000205707	ETFRF1	12_25255530	Pazoki_ALT	Adipose - Subcutaneous	eQTL	ENSG00000205707.10	3554	9.2076083105	5.46580940647	0.0173975874597	none
ENSG00000205707	ETFRF1	12_25255530	Pazoki_ALT	Skeletal Muscle	sQTL	12.25195337.25203920.clu	3554	9.2076083105	11.6862397194	0.0023063598871	none
ENSG00000205707	ETFRF1	12_25254792	Pazoki_GGT	Adipose - Subcutaneous	eQTL	ENSG00000205707.10	3557	19.3767507096	5.46580940647	0.0175424102302	none
ENSG00000205707	ETFRF1	12_25255530	Pazoki_ALT	Skeletal Muscle	sQTL	12.25203832.25203920.clu	3554	9.2076083105	7.83798622566	0.00242501396794	none
ENSG00000205707	ETFRF1	12_25254792	Pazoki_GGT	Pancreas	sQTL	12.25195337.25195708.clu	3557	19.3767507096	9.14731568789	0.00265941282752	none
ENSG00000205707	ETFRF1	12_25254792	Pazoki_GGT	Skeletal Muscle	sQTL	12.25195337.25203920.clu	3557	19.3767507096	11.6862397194	0.00289431760726	none
ENSG00000205707	ETFRF1	12_25255530	Pazoki_ALT	Pancreas	sQTL	12.25195337.25195708.clu	3554	9.2076083105	9.14731568789	0.00218589982295	none
ENSG00000205707	ETFRF1	12_25254792	Pazoki_GGT	Skeletal Muscle	sQTL	12.25203832.25203920.clu	3557	19.3767507096	7.83798622566	0.00300562848756	none
ENSG00000205710	C17orf107	17_4909783	Pazoki_ALP	Adipose - Subcutaneous	eQTL	ENSG00000205710.3	3287	8.63827216398	84.6393695951	0.839625783469	coloc
ENSG00000205710	C17orf107	17_4869115	Pazoki_ALT	Adipose - Subcutaneous	eQTL	ENSG00000205710.3	3218	9.0268721464	84.6393695951	0.820004188775	coloc
ENSG00000205710	C17orf107	17_4909783	Pazoki_ALP	Skeletal Muscle	eQTL	ENSG00000205710.3	3287	8.63827216398	13.8679661496	0.816396404061	coloc
ENSG00000205710	C17orf107	17_4869115	Pazoki_GGT	Adipose - Visceral (Omentum)	eQTL	ENSG00000205710.3	3218	7.50863830617	27.2960948202	0.392071234499	coloc
ENSG00000205710	C17orf107	17_4909783	Pazoki_ALP	Adipose - Visceral (Omentum)	eQTL	ENSG00000205710.3	3287	8.63827216398	27.2960948202	0.837843639115	coloc
ENSG00000205710	C17orf107	17_4869115	Pazoki_ALT	Skeletal Muscle	eQTL	ENSG00000205710.3	3218	9.0268721464	13.8679661496	0.835008640548	coloc
ENSG00000205710	C17orf107	17_4869115	Pazoki_GGT	Adipose - Subcutaneous	eQTL	ENSG00000205710.3	3218	7.50863830617	84.6393695951	0.387728181288	coloc
ENSG00000205710	C17orf107	17_4869115	Pazoki_ALT	Adipose - Visceral (Omentum)	eQTL	ENSG00000205710.3	3218	9.0268721464	27.2960948202	0.83843565392	coloc
ENSG00000205710	C17orf107	17_4869115	Pazoki_GGT	Skeletal Muscle	eQTL	ENSG00000205710.3	3218	7.50863830617	13.8679661496	0.386382039424	coloc
ENSG00000205771	CATSPER2P1	15_43658501	Pazoki_ALP	Skeletal Muscle	eQTL	ENSG00000205771.6	1310	33.1739251973	26.2962615334	0.0239632214866	none
ENSG00000205771	CATSPER2P1	15_43641743	Pazoki_GGT	Liver	eQTL	ENSG00000205771.6	1299	21.0655015488	10.6323721061	0.0169214173331	none
ENSG00000205771	CATSPER2P1	15_43641743	Pazoki_GGT	Adipose - Subcutaneous	eQTL	ENSG00000205771.6	1299	21.0655015488	21.8267284972	0.0246064666083	none
ENSG00000205771	CATSPER2P1	15_43641743	Pazoki_GGT	Adipose - Visceral (Omentum)	eQTL	ENSG00000205771.6	1299	21.0655015488	26.6640961574	0.0245460631564	none
ENSG00000205771	CATSPER2P1	15_43641743	Pazoki_GGT	Skeletal Muscle	eQTL	ENSG00000205771.6	1299	21.0655015488	26.2962615334	0.0240498636026	none
ENSG00000205771	CATSPER2P1	15_43658501	Pazoki_ALP	Adipose - Subcutaneous	eQTL	ENSG00000205771.6	1310	33.1739251973	21.8267284972	0.024518776889	none
ENSG00000205771	CATSPER2P1	15_43658501	Pazoki_ALP	Liver	eQTL	ENSG00000205771.6	1310	33.1739251973	10.6323721061	0.0168478561657	none
ENSG00000205771	CATSPER2P1	15_43658501	Pazoki_ALP	Adipose - Visceral (Omentum)	eQTL	ENSG00000205771.6	1310	33.1739251973	26.6640961574	0.0244585198858	none
ENSG00000205809	KLRC2	12_10429695	Pazoki_ALT	Pancreas	eQTL	ENSG00000205809.9	3256	16.8860566477	8.04728621857	0.0360394238346	none
ENSG00000205809	KLRC2	12_10431655	ALT_UKB	Adipose - Visceral (Omentum)	eQTL	ENSG00000205809.9	2990	9.17052318725	20.0260768763	0.0272245087957	none
ENSG00000205809	KLRC2	12_10429695	Pazoki_ALT	Adipose - Subcutaneous	eQTL	ENSG00000205809.9	3256	16.8860566477	7.60440689379	0.0467036012246	none
ENSG00000205809	KLRC2	12_10431655	ALT_UKB	Adipose - Subcutaneous	eQTL	ENSG00000205809.9	2990	9.17052318725	7.60440689379	0.0571205960092	none
ENSG00000205809	KLRC2	12_10429695	Pazoki_ALT	Adipose - Visceral (Omentum)	eQTL	ENSG00000205809.9	3256	16.8860566477	20.0260768763	0.0166660043662	none
ENSG00000205809	KLRC2	12_10429695	Pazoki_ALT	Liver	eQTL	ENSG00000205809.9	3256	16.8860566477	7.27882010327	0.0461623363936	none
ENSG00000205809	KLRC2	12_10431655	ALT_UKB	Liver	eQTL	ENSG00000205809.9	2990	9.17052318725	7.27882010327	0.0494262451269	none
ENSG00000205809	KLRC2	12_10431655	ALT_UKB	Pancreas	eQTL	ENSG00000205809.9	2990	9.17052318725	8.04728621857	0.0424898558625	none
ENSG00000205810	KLRC3	12_10431655	ALT_UKB	Adipose - Visceral (Omentum)	eQTL	ENSG00000205810.8	2990	9.17052318725	6.42598517286	0.294446082421	none
ENSG00000205810	KLRC3	12_10431655	ALT_UKB	Adipose - Subcutaneous	eQTL	ENSG00000205810.8	2990	9.17052318725	11.1368716708	0.30740162784	none
ENSG00000205810	KLRC3	12_10429695	Pazoki_ALT	Adipose - Subcutaneous	eQTL	ENSG00000205810.8	3256	16.8860566477	11.1368716708	0.341906226924	none
ENSG00000205810	KLRC3	12_10429695	Pazoki_ALT	Adipose - Visceral (Omentum)	eQTL	ENSG00000205810.8	3256	16.8860566477	6.42598517286	0.312307581617	none
ENSG00000205882	DEFB134	8_12175588	Pazoki_ALT	Pancreas	eQTL	ENSG00000205882.8	2483	17.7447274949	27.9215443529	0.0962006996085	none
ENSG00000205882	DEFB134	8_11972993	Pazoki_GGT	Pancreas	eQTL	ENSG00000205882.8	2982	10.6989700043	27.9215443529	0.0868619938624	none
ENSG00000205882	DEFB134	8_11223166	Pazoki_GGT	Pancreas	eQTL	ENSG00000205882.8	2719	11.0655015488	12.9760405286	0.564361210997	coloc
ENSG00000205882	DEFB134	8_11582510	Pazoki_ALP	Pancreas	eQTL	ENSG00000205882.8	4186	75.3372421683	27.9215443529	0.124162064851	none
ENSG00000205882	DEFB134	8_11559984	Pazoki_ALT	Pancreas	eQTL	ENSG00000205882.8	4250	23.5376020021	27.9215443529	0.112674450349	none
ENSG00000205882	DEFB134	8_12177073	Pazoki_ALP	Pancreas	eQTL	ENSG00000205882.8	2486	71.0315170514	27.9215443529	0.0994666296383	none
ENSG00000205882	DEFB134	8_11559641	ALT_UKB	Pancreas	eQTL	ENSG00000205882.8	4197	13.8379227304	27.9215443529	0.105029446204	none
ENSG00000205890	ENSG00000205890	16_3064471	Pazoki_ALT	Pancreas	eQTL	ENSG00000205890.3	2604	12.7958800173	84.3718898694	0.124034008344	none
ENSG00000205890	ENSG00000205890	16_3064471	ALT_UKB	Pancreas	eQTL	ENSG00000205890.3	2531	10.466838263	84.3718898694	0.0277964169563	none
ENSG00000205930	C21orf62-AS1	21_32414175	Pazoki_ALT	Adipose - Visceral (Omentum)	eQTL	ENSG00000205930.8	2695	7.34678748622	10.8640904061	0.00235057129852	none
ENSG00000205930	C21orf62-AS1	21_32414175	Pazoki_ALT	Skeletal Muscle	eQTL	ENSG00000205930.8	2695	7.34678748622	6.40118140926	0.0251947526596	none
ENSG00000205978	NYNRIN	14_24402720	Pazoki_ALT	Adipose - Visceral (Omentum)	eQTL	ENSG00000205978.5	3244	18.3979400087	7.13453636419	0.26390848871	none
ENSG00000205978	NYNRIN	14_24402720	Pazoki_ALT	Adipose - Subcutaneous	sQTL	14.24399444.24407869.clu	3244	18.3979400087	8.21274436793	0.102204042614	none
ENSG00000205978	NYNRIN	14_24406626	ALT_UKB	Adipose - Subcutaneous	sQTL	14.24399444.24405611.clu	3191	8.95097978146	8.42225662297	0.090651722464	none
[truncated: 893,700 more chars]
