## Supplementary table 8, attached separately. for "A functional genomic framework to elucidate novel causal non-alcoholic fatty liver disease genes"

### Sheet: Peturb_scMageCK_DReg_C6orf106
DE Genes		GSEA
SDF4		Gene Set Name [# Genes (K)]	Description	# Genes in Overlap (k)	k/K	p-value	FDR q-value		Gene Set Name [# Genes (K)]	Description	# Genes in Overlap (k)	k/K	p-value	FDR q-value		Gene Set Name [# Genes (K)]	Description	# Genes in Overlap (k)	k/K	p-value	FDR q-value
ZBTB48		REACTOME_RNA_POLYMERASE_II_TRANSCRIPTI	RNA Polymerase II Transcription	53		6.07 e-14	1.81 e-10		HALLMARK_PROTEIN_SECRETION [96]	Genes involved in protein secretion pathway.	9		2.18 e-6	1.09 e-4		GOMF_RNA_BINDING [1972]	Binding to an RNA molecule or a portion thereof. [GOC:jl, GOC:mah]	97		2.11 e-33	2.2 e-29
FBXO44		PTION [1375]							HALLMARK_OXIDATIVE_PHOSPHORYLATION [200]	Genes encoding proteins involved in oxidative phosphorylation.	12		5.34 e-6	1.34 e-4		GOCC_CATALYTIC_COMPLEX [1430]	A protein complex which is capable of catalytic activity. [GOC:bhm, GOC:TermGenie, PMID:8077207]	72		2.84 e-25	1.48 e-21
KIAA2013		REACTOME_POST_TRANSLATIONAL_PROTEIN_MO	Post-translational protein modification	53		3.13 e-13	4.66 e-10		HALLMARK_MITOTIC_SPINDLE [199]	Genes important for mitotic spindle assembly.	11		2.81 e-5	4.68 e-4		GOBP_INTRACELLULAR_TRANSPORT [1546]	The directed movement of substances within a cell. [GOC:ai]	72		2.72 e-23	9.42 e-20
NBPF1		_MODIFICATION [1434]							HALLMARK_ANDROGEN_RESPONSE [100]	Genes defining response to androgens.	7		1.92 e-4	2.4 e-3		GOCC_NUCLEAR_PROTEIN_CONTAINING_COMPLE	A stable assembly of two or more macromolecules, i.e. proteins, nucleic acids, carbohydrates or lipids, in which at least one component is a protein and the constituent parts function together in the nucleus. [GOC:pg]	64		7.05 e-23	1.83 e-19
CDC42		REACTOME_METABOLISM_OF_RNA [672]	Metabolism of RNA	34		1.81 e-12	1.8 e-9		HALLMARK_HEME_METABOLISM [200]	Genes involved in metabolism of heme (a cofactor consisting of iron and porphyrin) and erythroblast differentiation.	9		6.73 e-4	5.61 e-3		PLEX [1250]
HNRNPR		REACTOME_CHROMATIN_MODIFYING_ENZYMES [272]	Chromatin modifying enzymes	20		1.22 e-10	9.1 e-8		HALLMARK_MTORC1_SIGNALING [200]	Genes up-regulated through activation of mTORC1 complex.	9		6.73 e-4	5.61 e-3		GOBP_CELLULAR_RESPONSE_TO_STRESS [1869]	Any process that results in a change in state or activity of a cell (in terms of movement, secretion, enzyme production, gene expression, etc.) as a result of a stimulus indicating the organism is under stress. The stress is usually, but not necessarily, exogenous (e.g. temperature, humidity, ionizing radiation). [GOC:mah]	77		1.13 e-21	2.34 e-18
ASAP3		REACTOME_ANTIGEN_PROCESSING_UBIQUITINA	Antigen processing: Ubiquitination & Proteasome degradation	21		1.7 e-10	1.01 e-7		HALLMARK_COMPLEMENT [200]	Genes encoding components of the complement system, which is part of the innate immune system.	8		2.76 e-3	1.3 e-2		GOBP_CELLULAR_MACROMOLECULE_LOCALIZATI	Any process in which a macromolecule is transported to, and/or maintained in, a specific location at the level of a cell. Localization at the cellular level encompasses movement within the cell, from within the cell to the cell surface, or from one location to another at the surface of a cell. [GOC:mah]	70		6.02 e-20	1.04 e-16
PNRC2		INATION_PROTEASOME_DEGRADATION [308]							HALLMARK_G2M_CHECKPOINT [200]	Genes involved in the G2/M checkpoint, as in progression through the cell division cycle.	8		2.76 e-3	1.3 e-2		ATION [1683]
SRRM1		REACTOME_CLASS_I_MHC_MEDIATED_ANTIGEN_	Class I MHC mediated antigen processing & presentation	23		2.07 e-10	1.03 e-7		HALLMARK_MYC_TARGETS_V1 [200]	A subgroup of genes regulated by MYC - version 1 (v1).	8		2.76 e-3	1.3 e-2		GOBP_CHROMOSOME_ORGANIZATION [1033]	A process that is carried out at the cellular level that results in the assembly, arrangement of constituent parts, or disassembly of chromosomes, structures composed of a very long molecule of DNA and associated proteins that carries hereditary information. This term covers covalent modifications at the molecular level as well as spatial relationships among the major components of a chromosome. [GOC:ai, GOC:dph, GOC:jl, GOC:mah]	53		4.27 e-19	6.34 e-16
SYF2		EN_PROCESSING_PRESENTATION [377]							HALLMARK_P53_PATHWAY [200]	Genes involved in p53 pathways and networks.	8		2.76 e-3	1.3 e-2		GOCC_NUCLEAR_BODY [832]	Extra-nucleolar nuclear domains usually visualized by confocal microscopy and fluorescent antibodies to specific proteins. [GOC:ma, PMID:10330182]	47		1.15 e-18	1.5 e-15
TMEM50A		REACTOME_MRNA_SPLICING [188]	mRNA Splicing	15		8.53 e-9	3.63 e-6									GOBP_ESTABLISHMENT_OF_PROTEIN_LOCALIZA	The directed movement of a protein to a specific location. [GOC:bf]	67		1.51 e-18	1.75 e-15
HMGN2		REACTOME_TRANSCRIPTIONAL_REGULATION_BY	Transcriptional Regulation by TP53	20		2.01 e-8	7.5 e-6									IZATION [1652]
WASF2		_BY_TP53 [366]														GOCC_INTRACELLULAR_PROTEIN_CONTAINING_	A protein-containing complex located intracellularly. [GOC:pg]	43		1.39 e-17	1.44 e-14
SRSF4		REACTOME_CELLULAR_RESPONSES_TO_STIMULI [783]	Cellular responses to stimuli	30		2.42 e-8	8.01 e-6									NG_COMPLEX [741]
EIF3I		REACTOME_NEUTROPHIL_DEGRANULATION [479]	Neutrophil degranulation	22		8.65 e-8	2.58 e-5
RBBP4
THRAP3
GNL2
AKIRIN1
PTPRF
RNF220
RPS8
GPBP1L1
PRPF38A
ALG6
EFCAB7
SRSF11
ZRANB2
RPAP2
FAM69A
MTF2
BCAR3
ABCD3
RNPC3
GNAI3
ATP5PB
VANGL1
AC239800.3
PDE4DIP
POGZ
SNX27
S100A13
ADAR
KHDC4
ATP1A2
UFC1
POU2F1
CREG1
RC3H1
CEP350
GLUL
RGL1
NEK7
IPO9
PPP1R12B
RBBP5
CD46
FLVCR1
BPNT1
SRP9
ACBD3
C1orf35
RHOU
ARID4B
TTC32
DNAJC27.AS1
SELENOI
IFT172
SLC4A1AP
PPP1CB
EIF2AK2
CEBPZOS
PRKD3
ATL2
AC007388.1
LRPPRC
MSH6
ACYP2
CCDC88A
FANCL
PEX13
USP34
CCT4
AFTPH
PCYOX1
MRPS5
UNC50
MAP4K4
GCC2
ZC3H6
POTEI
FMNL2
PSMD14
STK39
CERS6
PPIG
GORASP2
PRKRA
MOB4
CASP8
ALS2
KLF7
CYP27A1
DNPEP
GIGYF2
FARP2
ING5
THUMPD3
IL17RC
ATG7
XPC
CCDC174
UBE2E2
TOP2B
AZI2
STT3B
CMTM6
CNOT10
PDCD6IP
TRAK1
SEC22C
ZNF35
UQCRC1
WDR6
LAMB2
TMEM115
TMF1
GBE1
CHMP2B
PCNP
BBX
SLC35A5
NEPRO
LRRC58
GTF2E1
ITGB5
STAG1
RNF7
SERP1
SSR3
PHC3
KLHL24
TNK2
LRCH3
CTBP1
MAEA
MXD4
ADD1
TMEM128
MRFAP1
RBPJ
LIAS
PDS5A
TMEM33
YTHDC1
ANKRD17
USO1
SCARB2
SCD5
HELQ
PPM1K
PYURF
LAMTOR3
TBCK
LARP7
KIAA1109
NUDT6
HSPA4L
ABHD18
SMAD1
TMEM184C
FSTL5
CLCN3
LINC02434
ICE1
MED10
MTMR12
PAIP1
NNT
MIER3
GPBP1
AC112206.2
GTF2H2
ANKRA2
ZFYVE16
AC008771.1
LNPEP
TMED7
SNX2
SNX24
CAMLG
H2AFY
BRD8
SIL1
PURA
IK
HARS2
NDFIP1
AFAP1L1
G3BP1
SAP30L
TTC1
SLU7
NSD1
MRNIP
ZFP62
DUSP22
SERPINB6
AL391422.3
PRPF4B
DSP
TBC1D7
SIRT5
AL441883.1
NOL7
RANBP9
MCUR1
JARID2
C6orf62
TRIM27
DHX16
HLA.C
C6orf106
BRPF3
PPIL1
MTCH1
AL365205.1
GTPBP2
HSP90AB1
PTP4A1
LMBRD1
CD109
MANEA
UFL1
PNISR
EPB41L2
TIAM2
TMEM181
FGFR1OP
TBP
SUN1
COX19
SEPT7
BLVRA
POLM
TMED4
OGDH
BAZ1B
GTF2I
AKAP9
SAMD9
PEG10
ZNF394
GIGYF1
SRRT
POLR2J3.1
KMT2E.AS1
KMT2E
PNPLA8
LINC02476
MTPN
KIAA1147
TMEM176A
KMT2C
LINC01006
DNAJB6
WDR60
ARSF
RAB9A
TRAPPC2
ATP6AP2
DDX3X
NDUFB11
KDM5C
HUWE1
APOOL
TCEAL8
MORF4L2
UBE2A
FIRRE
ARHGEF6
HMGB3
MECP2
EMD
NUDT18
GSR
PPP2CB
RNF170
RB1CC1
ARMC1
C8orf44
ARFGEF1
PEX2
SNX16
CPNE3
VIRMA
TP53INP1
RRM2B
UBR5
FBXO32
NAPRT
PLEC
MAF1
PLIN2
MTAP
TOPORS
CHMP5
NFX1
NUDT2
ENHO
AL162231.2
TLN1
ABHD17B
TLE4
HNRNPK
AUH
FBXW2
COQ4
ZDHHC12
EHMT1
CHID1
TPP1
IPO7
COPB1
NAV2
IMMP1L
TCP11L1
CAPRIN1
NAT10
TRIM44
CD82
SLC39A13
FNBP4
TIMM10
ZFP91
TUT1
DPF2
SCYL1
C11orf80
AP002807.1
RAB6A
XRRA1
CEP295
MRE11
SESN3
ZBTB16
CEP164
ARCN1
HINFP
ARHGEF12
ZBTB44
LARP4B
BEND7
PRPF18
ST8SIA6.AS1
ZNF33A
NCOA4
AGAP9
PARG
HNRNPH3
RUFY2
EIF4EBP2
KAT6B
VDAC2
RPP30
TCTN3
ZNF518A
NFKB2
SMC3
PRDX3
PLEKHA1
ACADSB
ADIPOR2
FKBP4
C1RL
ATF7IP
SOX5
SINHCAF
DNM1L
PUS7L
TWF1
PRKAG1
KMT2D
ATP5MC2
RPS26
PA2G4
R3HDM2
OS9
CAND1
SLC35E3
FRS2
CNOT2
TMTC3
BTG1
VEZT
LTA4H
CHPT1
GATC
MLEC
PSMD9
MLXIP
VPS33A
SBNO1
NCOR2
RPL21
HMGB1
N4BP2L2
ALG5
TSC22D1
GPALPP1
MED4
UTP14C
VPS36
TDRD3
RBM26
ARGLU1
GAS6.AS1
TTC5
METTL17
LRP10
PABPN1
PSME1
HECTD1
ARHGAP5
CFL2
PNN
FKBP3
LRR1
NEMF
AL133453.1
ARMH4
PSMA3.AS1
PPP2R5E
SYNE2
PLEKHH1
RBM25
DLST
ZC2HC1C
TMED10
PPP4R3A
ATXN3
DDX24
CLBA1
HERC2
AC022613.1
DPH6
FAM98B
CCDC32
DNAJC17
UBR1
TP53BP1
MFAP1
SPG11
USP8
GNB5
PIGBOS1
TCF12
TPM1
OAZ2
DIS3L
CD276
SCAPER
PSMA4
MORF4L1
CTSH
GOLGA6L10
SNHG21
WDR73
SEC11A
HDDC3
FAM234A
METTL26
CLCN7
TSC2
SRRM2
ZNF75A
CLUAP1
MGRN1
GLYR1
ZC3H7A
THUMPD1
USP31
NFATC2IP
KCTD13
KAT8
VPS35
SALL1
NAE1
DDX28
SLC7A6OS
DHX38
WDR59
CFDP1
ATMIN
CMIP
CRK
ASPA
PELP1
ACADVL
TMEM256
POLR2A
BORCS6
TTC19
UBB
TRIM16L
SPECC1
ALDOC
PHF12
TAOK1
NSRP1
TAF15
ZNHIT3
GGNBP2
DDX52
CWC25
KRT10
AC060780.1
GPATCH8
KANSL1.AS1
NFE2L1
CBX1
CALCOCO2
RSAD1
TOB1
SCPEP1
MRPS23
VMP1
RPS6KB1
HEATR6
BPTF
SAP30BP
MFSD11
ENGASE
RNF213
CCDC57
SMCHD1
ANKRD12
AFG3L2
PSMG2
CEP76
RNMT
RIOK3
CDH2
RPRD1A
ATP5F1A
ZNF532
RBFA
RBCK1
PTPRA
CDC25B
PLCB1
PYGB
EIF2S2
MAP1LC3A
TRPC4AP
SPAG4
RPN2
OSER1
SERINC3
STK4
ARFGEF2
DPM1
PFDN4
NPEPL1
PSMA7
OGFR
YTHDF1
HELZ2
PRPF6
TCEA2
PTBP1
MUM1
AP3D1
HMG20B
GTF2F1
HNRNPM
CARM1
HOOK2
GCDH
BRD4
AKAP8
SMIM7
SSBP4
SUGP2
URI1
LSM14A
KIAA0355
SUPT5H
ZNF780A
COQ8B
XRCC1
ZNF428
ZNF224
ZNF225
CLPTM1
CALM3
CARD8
DBP
NUCB1
LIN7B
ZNF350
MBOAT7
EPN1
ZNF264
ZNF544
ZNF446
TRIM28
BCL2L13
DGCR2
AC245060.5
SPECC1L
HPS4
EWSR1
SF3A1
CSNK1E
EP300
POLDIP3
RABL2B
CCT8
SON
HMGN1
TRAPPC10

### Sheet: Peturb_scMageCK_UpReg_C6orf106
DE Genes		GSEA
INPP1		Gene Set Name [# Genes (K)]	Description	# Genes in Overlap (k)	k/K	p-value	FDR q-value		Gene Set Name [# Genes (K)]	Description	# Genes in Overlap (k)	k/K	p-value	FDR q-value
HSPE1		HALLMARK_TNFA_SIGNALING_VIA_NFKB [200]	Genes regulated by NF-kB in response to TNF [GeneID=7124].	5		1.98 e-6	9.9 e-5		GOMF_PROTEASOME_BINDING [17]	Binding to a proteasome, a large multisubunit protein complex that catalyzes protein degradation. [GOC:mah]	3		6.84 e-7	7.11 e-3
LINC02004		HALLMARK_INTERFERON_GAMMA_RESPONSE [200]	Genes up-regulated in response to IFNG [GeneID=3458].	4		5.43 e-5	1.36 e-3		GOBP_LIPID_BIOSYNTHETIC_PROCESS [706]	The chemical reactions and pathways resulting in the formation of lipids, compounds soluble in an organic solvent but not, or sparingly, in an aqueous solvent. [GOC:go_curators]	7		7.2 e-6	3.75 e-2
WFS1
FAM149A
BTN2A2
UBE2D4
CYP51A1
PNPLA4
CHIC1
BIN3
ZFAND1
ADCK5
NINJ1
CTNNAL1
ST6GALNAC4
PTDSS2
C11orf74
CLCF1
SEMA4G
ACSL5
CASP7
NELL2
ZNF641
SMAGP
METTL7B
PITPNM2
GJB2
NFKBIA
PLEKHG3
FBXL16
IL4R
SMIM26
ID1
SDC4
SGTA
PRR36
CCDC159
IER2
MRPL40
GAL3ST1
PIM3

### Sheet: Peturb_scMageCK_DReg_GPAM
DE Genes		GSEA
PDPN		Gene Set Name [# Genes (K)]	Description	# Genes in Overlap (k)	k/K	p-value	FDR q-value		Gene Set Name [# Genes (K)]	Description	# Genes in Overlap (k)	k/K	p-value	FDR q-value		Gene Set Name [# Genes (K)]	Description	# Genes in Overlap (k)	k/K	p-value	FDR q-value
ARHGEF10L		HALLMARK_OXIDATIVE_PHOSPHORYLATION [200]	Genes encoding proteins involved in oxidative phosphorylation.	6		7.59 e-5	3.79 e-3		REACTOME_RNA_POLYMERASE_II_TRANSCRIPTI	RNA Polymerase II Transcription	18		1.52 e-6	4.54 e-3		GOBP_REGULATION_OF_INTRACELLULAR_SIGNA	Any process that modulates the frequency, rate or extent of intracellular signal transduction. [GOC:dph, GOC:signaling, GOC:tb, GOC:TermGenie]	23		3.25 e-8	3.38 e-4
EFCAB14									PTION [1375]							GNAL_TRANSDUCTION [1725]
SLC44A5									REACTOME_TRANSCRIPTIONAL_REGULATION_BY	Transcriptional Regulation by TP53	9		5.99 e-6	8.93 e-3		GOBP_REGULATION_OF_PROTEIN_MODIFICATIO	Any process that modulates the frequency, rate or extent of the covalent alteration of one or more amino acid residues within a protein. [GOC:mah, GOC:tb]	21		9.41 e-8	4.89 e-4
AC245297.2									_BY_TP53 [366]							TION_PROCESS [1539]
NPR1									REACTOME_POST_TRANSLATIONAL_PROTEIN_MO	Post-translational protein modification	16		4.25 e-5	4.22 e-2		GOBP_NITROGEN_COMPOUND_TRANSPORT [1993]	The directed movement of nitrogen-containing compounds into, out of or within a cell, or between cells, by means of some agent such as a transporter or pore. [GOC:mah]	23		4.23 e-7	9.45 e-4
SLC27A3									_MODIFICATION [1434]							GOCC_CHROMOSOME [1852]	A structure composed of a very long molecule of DNA and associated proteins (e.g. histones) that carries hereditary information. [ISBN:0198547684]	22		4.81 e-7	9.45 e-4
MRPS14																GOBP_PHOSPHORYLATION [1855]	The process of introducing a phosphate group into a molecule, usually with the formation of a phosphoric ester, a phosphoric anhydride or a phosphoric amide. [ISBN:0198506732]	22		4.95 e-7	9.45 e-4
LYST																GOBP_POSITIVE_REGULATION_OF_SIGNALING [1713]	Any process that activates, maintains or increases the frequency, rate or extent of a signaling process. [GOC:mtg_signal]	21		5.45 e-7	9.45 e-4
AC073195.1																GOBP_CELL_CYCLE [1779]	The progression of biochemical and morphological phases and events that occur in a cell during successive cell replication or nuclear replication events. Canonically, the cell cycle comprises the replication and segregation of genetic material followed by the division of the cell, but in endocycles or syncytial cells nuclear replication or nuclear division may not be followed by cell division. [GOC:go_curators, GOC:mtg_cell_cycle]	21		9.99 e-7	1.48 e-3
RN7SL832P																GOBP_SIGNAL_TRANSDUCTION_BY_P53_CLASS_	An intracellular signaling process that is induced by the cell cycle regulator phosphoprotein p53 or an equivalent protein. [GOC:mah]	7		2.49 e-6	3.23 e-3
SELENOI																SS_MEDIATOR [171]
MRPL35																GOBP_CHROMOSOME_ORGANIZATION [1033]	A process that is carried out at the cellular level that results in the assembly, arrangement of constituent parts, or disassembly of chromosomes, structures composed of a very long molecule of DNA and associated proteins that carries hereditary information. This term covers covalent modifications at the molecular level as well as spatial relationships among the major components of a chromosome. [GOC:ai, GOC:dph, GOC:jl, GOC:mah]	15		3.52 e-6	4.07 e-3
LONRF2																GOBP_NEGATIVE_REGULATION_OF_TRANSCRIPT	Any process that stops, prevents, or reduces the frequency, rate or extent of transcription mediated by RNA polymerase II. [GOC:go_curators, GOC:txnOH]	14		5.1 e-6	5.3 e-3
PDCL3																IPTION_BY_RNA_POLYMERASE_II [931]
NIFK.AS1
POTEI
PPIG
AC009948.1
PJVK
NDUFB3
ALS2
PARD3B
FN1
DGKD
CTDSPL
ZNF35
PRKAR2A.AS1
THOC7
COPG1
SSR3
NCBP2.AS2
MRFAP1
AC106047.1
LIAS
ANKRD17
FAM241A
AC105383.1
NDUFC1
ING2
LIFR.AS1
MIER3
PLK2
ZBED3
TMEM161B.AS1
LINC01023
PCBD2
PCDHB4
DUSP22
AL031058.1
KDM1B
SCGN
TAP1
NUDT3
UBE3D
RARS2
MRPL18
PDGFA
SLC29A4
MIOS
NDUFA4
TWISTNB
HUS1
HSPB1
HIPK2
PINCR
SLC16A2
SH3BGRL
TCEAL4
CXorf56
OCRL
HMGB3
AC026979.2
SNAI2
OTUD6B.AS1
COX6C
TAF2
PSCA
KIFC2
FOCAD
RPP25L
TLE4
CDC26
CD82
SLC43A1
LTBP3
CORO1B
TCIRG1
CCDC90B
NFRKB
ASB13
ST8SIA6.AS1
TET1
NCAPD2
IFFO1
GOLT1B
AC067735.1
YAF2
RDH5
CHST11
WSB2
DENR
SPRYD7
CLYBL
GAS6
MBIP
PTGR2
FLVCR2
CEP170B
CLBA1
GOLGA8B
KNSTRN
IVD
PPIP5K1
GOLGA6L9
SLCO3A1
TTC23
SNRNP25
ZNF75A
CDIP1
NFATC2IP
KCTD13
PRR14
TMEM208
GFOD2
NFATC3
FUK
ZNF778
AC092123.1
MIS12
EIF5A
AC005726.1
NSRP1
STAC2
PGAP3
THRA
AARSD1
MXRA7
CENPX
NPC1
ANKRD29
POLI
STK4
AP3D1
ZNF557
DNMT1
CARM1
ZNF69
ZNF442
TMEM38A
HOMER3
DYRK1B
ZNF175
BCL2L13
HPS4
MORC2
FBXO7
EP300
LCA5L
AP001062.1

### Sheet: Peturb_scMageCK_UpReg_GPAM
DE Genes		GSEA
NOC2L		Gene Set Name [# Genes (K)]	Description	# Genes in Overlap (k)	k/K	p-value	FDR q-value		Gene Set Name [# Genes (K)]	Description	# Genes in Overlap (k)	k/K	p-value	FDR q-value		Gene Set Name [# Genes (K)]	Description	# Genes in Overlap (k)	k/K	p-value	FDR q-value
UBE2J2		HALLMARK_UNFOLDED_PROTEIN_RESPONSE [113]	Genes up-regulated during unfolded protein response, a cellular stress response related to the endoplasmic reticulum.	7		1.1 e-5	5.48 e-4		REACTOME_RNA_POLYMERASE_II_TRANSCRIPTI	RNA Polymerase II Transcription	29		4.78 e-8	1.43 e-4		GOMF_RNA_BINDING [1972]	Binding to an RNA molecule or a portion thereof. [GOC:jl, GOC:mah]	45		4.04 e-13	4.21 e-9
PUSL1		HALLMARK_GLYCOLYSIS [200]	Genes encoding proteins involved in glycolysis and gluconeogenesis.	8		6.13 e-5	1.53 e-3		PTION [1375]							GOMF_RIBONUCLEOTIDE_BINDING [1905]	Binding to a ribonucleotide, any compound consisting of a ribonucleoside that is esterified with (ortho)phosphate or an oligophosphate at any hydroxyl group on the ribose moiety. [GOC:mah]	38		1.5 e-9	7.76 e-6
SLC35E2A		HALLMARK_MITOTIC_SPINDLE [199]	Genes important for mitotic spindle assembly.	7		3.86 e-4	4.98 e-3		REACTOME_METABOLISM_OF_RNA [672]	Metabolism of RNA	19		1.49 e-7	2.22 e-4		GOCC_CATALYTIC_COMPLEX [1430]	A protein complex which is capable of catalytic activity. [GOC:bhm, GOC:TermGenie, PMID:8077207]	32		2.24 e-9	7.76 e-6
PANK4		HALLMARK_P53_PATHWAY [200]	Genes involved in p53 pathways and networks.	7		3.98 e-4	4.98 e-3		REACTOME_POST_TRANSLATIONAL_PROTEIN_MO	Post-translational protein modification	27		1.28 e-6	1.27 e-3		GOCC_NUCLEAR_PROTEIN_CONTAINING_COMPLE	A stable assembly of two or more macromolecules, i.e. proteins, nucleic acids, carbohydrates or lipids, in which at least one component is a protein and the constituent parts function together in the nucleus. [GOC:pg]	29		6.07 e-9	1.58 e-5
PQLC2		HALLMARK_G2M_CHECKPOINT [200]	Genes involved in the G2/M checkpoint, as in progression through the cell division cycle.	6		2.25 e-3	2.25 e-2		_MODIFICATION [1434]							PLEX [1250]
ZBTB40		HALLMARK_APOPTOSIS [161]	Genes mediating programmed cell death (apoptosis) by activation of caspases.	5		4.49 e-3	3.74 e-2		WP_PHOTODYNAMIC_THERAPYINDUCED_UNFOLDE	Photodynamic therapy-induced unfolded protein response	4		3.92 e-5	2.68 e-2		GOMF_ADENYL_NUCLEOTIDE_BINDING [1551]	Binding to an adenyl nucleotide, an adenosine esterified with (ortho)phosphate. [ISBN:0198506732]	32		1.53 e-8	3.18 e-5
EYA3		HALLMARK_MYC_TARGETS_V2 [58]	A subgroup of genes regulated by MYC - version 2 (v2).	3		6.77 e-3	4.83 e-2		LDED_PROTEIN_RESPONSE [29]							GOCC_TRANSFERASE_COMPLEX [790]	A protein complex capable of catalyzing the transfer of a group, e.g. a methyl group, glycosyl group, acyl group, phosphorus-containing, or other groups, from one compound (generally regarded as the donor) to another compound (generally regarded as the acceptor). [GOC:bhm, PMID:16540464]	22		1.97 e-8	3.41 e-5
SNHG12									WP_AUTOPHAGY [30]	Autophagy	4		4.49 e-5	2.68 e-2		GOBP_CELLULAR_RESPONSE_TO_STRESS [1869]	Any process that results in a change in state or activity of a cell (in terms of movement, secretion, enzyme production, gene expression, etc.) as a result of a stimulus indicating the organism is under stress. The stress is usually, but not necessarily, exogenous (e.g. temperature, humidity, ionizing radiation). [GOC:mah]	35		3.41 e-8	4.57 e-5
ZMYM6									REACTOME_CELLULAR_RESPONSES_TO_STIMULI [783]	Cellular responses to stimuli	16		7.81 e-5	3.88 e-2		GOBP_PEPTIDYL_AMINO_ACID_MODIFICATION [1278]	The alteration of an amino acid residue in a peptide. [GOC:mah]	28		3.77 e-8	4.57 e-5
ZMYM1									WP_TARGET_OF_RAPAMYCIN_TOR_SIGNALING [37]	Target of rapamycin (TOR) signaling	4		1.04 e-4	4.45 e-2		GOBP_ORGANONITROGEN_COMPOUND_BIOSYNTHE	The chemical reactions and pathways resulting in the formation of organonitrogen compound. [GOC:pr, GOC:TermGenie]	33		3.95 e-8	4.57 e-5
BTF3L4																THETIC_PROCESS [1703]
NDC1																GOBP_ESTABLISHMENT_OF_PROTEIN_LOCALIZA	The directed movement of a protein to a specific location. [GOC:bf]	32		6.52 e-8	6.78 e-5
SH3GLB1																IZATION [1652]
LRRC8B
DENND2D
DENND4B
ATP8B2
AL451085.2
CCT3
ETV3
KIRREL1
RGS5.1
RASAL2
SWT1
PIK3C2B
C1orf74
AC092803.2
MRPL55
ZNF672
SH3YL1
KLHL29
NCOA1
KRTCAP3
CLIP4
HEATR5B
CCT4
TGFA
DUSP11
EIF2AK3
CIAO1
LIMS1
MBD5
ARL5A
TANC1
SCN9A
CHN1
TYW5
BARD1
CAPN10
OGG1
IRAK2
SATB1
LRRFIP2
ACVR2B
KLHDC8B
RBM5
DCAF1
TKT
SUCLG2.AS1
UBA3
ATG3
B4GALT4
ABTB1
EEFSEC
MSL2
NCK1
GMPS
NMD3
DNAJB11
MELTF.AS1
FAM193A
BLOC1S4
PACRGL
TBC1D19
PPID
OTULIN
ZNF622
C5orf22
TARS
DNAJC21
RICTOR
PRKAA1
PARP8
SMIM15
TMEM161B
ALDH7A1
RAPGEF6
CXXC5
NDST1
MED7
CYFIP2
RPL26L1
HIST1H1E
ZSCAN12
GNL1
KLHDC3
TJAP1
SLC29A1
LRRC1
SLC35A1
ANKRD6
STX7
CHST12
CCDC126
KIAA0895
DDX56
DNAJC30
TMEM120A
SEMA3A
GATAD1
ZNF789
EPHB4
DLD
DNAJB9
ZNF277
PODXL
CNOT4
AC004918.1
FANCB
APEX2
UBQLN2
HNRNPH2
ARMCX4
BCORL1
CT45A10
PNMA6A
DLC1
AC107959.4
BAG4
MCM4
OSR2
FZD6
AC027031.2
EXT1
PVT1
ST3GAL1
ZNF623
SMARCA2
FAM219A
ZBTB5
GADD45G
ECM2
MFSD14C
TMEM268
TRUB2
DOLPP1
AP006621.3
TRIM66
RNF141
TTC17
ATG13
FADS3
MRPL49
CDC42EP2
SLC25A45
SSSCA1
PELI3
ZC3H12C
PCSK7
DNAJC1
AL117336.3
DDIT4
NUTM2A.AS1
RNLS
ENTPD1.AS1
AVPI1
AL391684.1
NOLC1
VTI1A
CLRN3
TUBGCP2
RBP5
BORCS5
CREBL2
CDKN1B
STRAP
MED21
AC092747.4
ZNF641
DPY19L2
LEMD3
PRKAB1
CAMKK2
EIF2B1
EEF1AKMT1
MTMR6
NBEA
PHF11
RCBTB1
RNF219
DNAJC3
DOCK9.DT
COL4A1
CUL4A
RAB2B
METTL3
TM9SF1
DPF3
FOS
TTLL5
SNW1
TTC8
PSMC1
LINC01550
EVL
SENP8
UBL7.AS1
SNUPN
ADAMTS7
TM2D3
RAB11FIP3
RHOT2
ZNF598
ECI1
CARHSP1
ERI2
CDR2
KIAA0556
HIRIP3
ZNF771
MMP15
FBXL8
DHODH
CHMP1A
PHF23
TNK1
WRAP53
CYB5D1
MAPK7
TMEM11
KSR1
TRAF4
TADA2A
MED24
RARA
RARA.AS1
HDAC5
SCRN2
SP2.AS1
METTL2A
FTSJ3
HELZ
TSEN54
TSPAN10
ARL16
MCRIP1
AP005205.2
DYM
ZCCHC3
SLC23A2
HM13
TM9SF4
GGT7
SYS1
SF3A2
SPPL2B
RAB11B
ZNF561
PDE4A
ZNF136
ZNF443
TRIR
ANO8
FKBP8
DDX49
NFKBIB
ZNF223
PPP1R37
FBXO46
FKRP
PNKP
ZNF473
ZNF350
ZNF772
ZNF584
DGCR6
Z93930.2
PES1
Z73429.1
NOL12
ANKRD54
BRD1
HSPA13
TMEM50B
DNAJC28
SLC5A3
MORC3
U2AF1
FAM207A
ADARB1

### Sheet: Peturb_scMageCK_DReg_LYPLAL1
DE Genes		GSEA
DNAJC16		Gene Set Name [# Genes (K)]	Description	# Genes in Overlap (k)	k/K	p-value	FDR q-value		Gene Set Name [# Genes (K)]	Description	# Genes in Overlap (k)	k/K	p-value	FDR q-value		Gene Set Name [# Genes (K)]	Description	# Genes in Overlap (k)	k/K	p-value	FDR q-value
NDUFS5		HALLMARK_UV_RESPONSE_UP [158]	Genes up-regulated in response to ultraviolet (UV) radiation.	4		3 e-4	9.1 e-3		REACTOME_POST_TRANSLATIONAL_PROTEIN_MO	Post-translational protein modification	16		2.35 e-8	7.01 e-5		GOCC_NUCLEAR_OUTER_MEMBRANE_ENDOPLASMI	The continuous network of membranes encompassing the nuclear outer membrane and the endoplasmic reticulum membrane. [GOC:bf, GOC:jl, GOC:mah, GOC:mcc, GOC:pr, GOC:vw]	16		1.26 e-9	1.31 e-5
SELENOF		HALLMARK_ADIPOGENESIS [200]	Genes up-regulated during adipocyte differentiation (adipogenesis).	4		7.28 e-4	9.1 e-3		_MODIFICATION [1434]							SMIC_RETICULUM_MEMBRANE_NETWORK [1165]
MRPL24		HALLMARK_INTERFERON_GAMMA_RESPONSE [200]	Genes up-regulated in response to IFNG [GeneID=3458].	4		7.28 e-4	9.1 e-3									GOCC_ENDOPLASMIC_RETICULUM_PROTEIN_CON	A protein complex that is part of an endoplasmic reticulum. [GOC:pg]	7		6.73 e-9	3.5 e-5
LYPLAL1		HALLMARK_P53_PATHWAY [200]	Genes involved in p53 pathways and networks.	4		7.28 e-4	9.1 e-3									CONTAINING_COMPLEX [125]
PSEN2		HALLMARK_INTERFERON_ALPHA_RESPONSE [97]	Genes up-regulated in response to alpha interferon proteins.	3		1.01 e-3	1.01 e-2									GOCC_ENDOPLASMIC_RETICULUM [1993]	The irregular network of unit membranes, visible only by electron microscopy, that occurs in the cytoplasm of many eukaryotic cells. The membranes form a complex meshwork of tubular channels, which are often expanded into slitlike cavities called cisternae. The ER takes two forms, rough (or granular), with ribosomes adhering to the outer surface, and smooth (with no ribosomes attached). [ISBN:0198506732]	19		1.16 e-8	4.04 e-5
SNAP47		HALLMARK_COMPLEMENT [200]	Genes encoding components of the complement system, which is part of the innate immune system.	3		7.74 e-3	4.3 e-2									GOCC_ORGANELLE_SUBCOMPARTMENT [1470]	A compartment that consists of a lumen and an enclosing membrane, and is part of an organelle. [GOC:mah, GOC:pz]	16		3.31 e-8	8.61 e-5
TFB2M		HALLMARK_MYOGENESIS [200]	Genes involved in development of skeletal muscle (myogenesis).	3		7.74 e-3	4.3 e-2									GOCC_MITOCHONDRION [1648]	A semiautonomous, self replicating organelle that occurs in varying numbers, shapes, and sizes in the cytoplasm of virtually all eukaryotic cells. It is notably the site of tissue respiration. [GOC:giardia, ISBN:0198506732]	15		9.13 e-7	1.9 e-3
PDIA6		HALLMARK_OXIDATIVE_PHOSPHORYLATION [200]	Genes encoding proteins involved in oxidative phosphorylation.	3		7.74 e-3	4.3 e-2									GOMF_UBIQUITIN_LIKE_PROTEIN_LIGASE_BIN	Binding to a ubiquitin-like protein ligase, such as ubiquitin-ligase. [GOC:jl]	7		3.7 e-6	6.42 e-3
SELENOI		HALLMARK_XENOBIOTIC_METABOLISM [200]	Genes encoding proteins involved in processing of drugs and other xenobiotics.	3		7.74 e-3	4.3 e-2									BINDING [317]
AGBL5																GOCC_MEMBRANE_PROTEIN_COMPLEX [1304]	Any protein complex that is part of a membrane. [GOC:dos]	12		1.14 e-5	1.7 e-2
GEMIN6																GOCC_CATALYTIC_COMPLEX [1430]	A protein complex which is capable of catalytic activity. [GOC:bhm, GOC:TermGenie, PMID:8077207]	12		2.83 e-5	3.68 e-2
LRPPRC
LINC01793
CASP10
ING5
SEC22C
TMEM115
TM4SF1
HSPA4L
SUB1
ZBED3
SIL1
PAIP2
RNF130
AL391422.3
TAP1
MTCH1
SNX3
RHBDD2
ZNF655
COPS6
ZBED1
NBDY
RPS4X
FAM50A
TUSC3
LAPTM4B
AL162231.2
HTATIP2
CD59
TUT1
CTTN
ZBTB16
ANKRD1
PPP1R3C
LRRC23
PUS7L
ADCY6
PRKAG1
TMBIM6
MSRB3
COQ5
SDR39U1
NFKBIA
DHRS7
DLST
AK7
ZNF839
CKB
AC022613.1
CCDC32
B2M
C15orf65
FAM96A
CTSH
GNPTG
THUMPD1
RNF40
BCL7C
C16orf58
SRR
ASPA
ADPRM
PIGS
LIG3
LGALS3BP
SPAG4
RPN2
CTSA
BSG
BABAM1
ECH1
MBOAT7
TCF20

### Sheet: Peturb_scMageCK_UpReg_LYPLAL1
DE Genes		GSEA
GPR157		Gene Set Name [# Genes (K)]	Description	# Genes in Overlap (k)	k/K	p-value	FDR q-value		Gene Set Name [# Genes (K)]	Description	# Genes in Overlap (k)	k/K	p-value	FDR q-value
GPN2		HALLMARK_HEME_METABOLISM [200]	Genes involved in metabolism of heme (a cofactor consisting of iron and porphyrin) and erythroblast differentiation.	4		3.01 e-4	1.5 e-2		GOMF_RNA_BINDING [1972]	Binding to an RNA molecule or a portion thereof. [GOC:jl, GOC:mah]	14		2.17 e-6	2.26 e-2
KPNA6		HALLMARK_ANGIOGENESIS [36]	Genes up-regulated during formation of blood vessels (angiogenesis).	2		1.52 e-3	3.8 e-2
IGSF3
ZNF692
UBXN2A
SPRED2
PNO1
EXOC6B
GMPS
MSX1
PACRGL
FRYL
CLOCK
THAP6
ARHGEF37
CYFIP2
RARS
NOP16
STXBP5
YAE1D1
CYP51A1
CNOT4
GSPT2
AR
AZIN1
KHDRBS3
DGAT1
FXN
GKAP1
GADD45G
PTBP3
AL691420.1
VAV2
PTDSS2
RRP8
AKIP1
TMEM126B
DEPP1
GPD1
METAP2
HCFC2
ATXN2
ZCCHC8
PCK2
SLC25A21.AS1
SIPA1L1
ALDH6A1
ZC3H14
TTC8
MARK3
FBXL22
POLR3K
RHOT2
COG7
ZNF276
SREBF1
FAAP100
FN3KRP
CENPB
REXO1
ZBTB7A
ZNF561
AP1M1
JUND
DRG1
COL6A1

### Sheet: Peturb_scMageCK_DReg_NCKIPSD
DE Genes		GSEA
ACAP3		Gene Set Name [# Genes (K)]	Description	# Genes in Overlap (k)	k/K	p-value	FDR q-value		Gene Set Name [# Genes (K)]	Description	# Genes in Overlap (k)	k/K	p-value	FDR q-value		Gene Set Name [# Genes (K)]	Description	# Genes in Overlap (k)	k/K	p-value	FDR q-value
RTCA		HALLMARK_ESTROGEN_RESPONSE_LATE [200]	Genes defining late response to estrogen.	3		1.51 e-3	2.52 e-2		REACTOME_INNATE_IMMUNE_SYSTEM [1117]	Innate Immune System	12		2.77 e-9	8.26 e-6		GOCC_INTRACELLULAR_PROTEIN_CONTAINING_	A protein-containing complex located intracellularly. [GOC:pg]	8		1.62 e-6	7.59 e-3
MRPL9		HALLMARK_MYC_TARGETS_V1 [200]	A subgroup of genes regulated by MYC - version 1 (v1).	3		1.51 e-3	2.52 e-2		REACTOME_NERVOUS_SYSTEM_DEVELOPMENT [580]	Nervous system development	9		1.54 e-8	2.2 e-5		NG_COMPLEX [741]
FDPS		HALLMARK_OXIDATIVE_PHOSPHORYLATION [200]	Genes encoding proteins involved in oxidative phosphorylation.	3		1.51 e-3	2.52 e-2		REACTOME_APC_C_CDH1_MEDIATED_DEGRADATI	APC/C:Cdh1 mediated degradation of Cdc20 and other APC/C:Cdh1 targeted proteins in late mitosis/early G1	5		2.22 e-8	2.2 e-5		GOBP_ORGANONITROGEN_COMPOUND_CATABOLIC	The chemical reactions and pathways resulting in the breakdown of organonitrogen compound. [GOC:pr, GOC:TermGenie]	10		1.94 e-6	7.59 e-3
IL17RC		HALLMARK_CHOLESTEROL_HOMEOSTASIS [74]	Genes involved in cholesterol homeostasis.	2		3.19 e-3	3.99 e-2		ATION_OF_CDC20_AND_OTHER_APC_C_CDH1_TA							LIC_PROCESS [1338]
SIAH2									_TARGETED_PROTEINS_IN_LATE_MITOSIS_EARLY_G1 [74]							GOBP_CELLULAR_PROTEIN_CATABOLIC_PROCES	The chemical reactions and pathways resulting in the breakdown of a protein by individual cells. [GOC:jl]	8		3.4 e-6	7.59 e-3
POLR2H									REACTOME_DEVELOPMENTAL_BIOLOGY [1142]	Developmental Biology	11		4.3 e-8	3.18 e-5		CESS [819]
PCDHB2									REACTOME_APC_C_MEDIATED_DEGRADATION_OF	APC/C-mediated degradation of cell cycle proteins	5		5.33 e-8	3.18 e-5		GOCC_CATALYTIC_COMPLEX [1430]	A protein complex which is capable of catalytic activity. [GOC:bhm, GOC:TermGenie, PMID:8077207]	10		3.51 e-6	7.59 e-3
MRPL22									_OF_CELL_CYCLE_PROTEINS [88]							GOCC_VACUOLE [827]	A closed structure, found only in eukaryotic cells, that is completely surrounded by unit membrane and contains liquid material. Cells contain one or several vacuoles, that may have different functions from each other. Vacuoles have a diverse array of functions. They can act as a storage organelle for nutrients or waste products, as a degradative compartment, as a cost-effective way of increasing cell size, and as a homeostatic regulator controlling both turgor pressure and pH of the cytosol. [GOC:mtg_sensu, ISBN:0198506732]	8		3.65 e-6	7.59 e-3
PTTG1									REACTOME_HIV_INFECTION [234]	HIV Infection	6		2.59 e-7	1.23 e-4		GOCC_NUCLEAR_OUTER_MEMBRANE_ENDOPLASMI	The continuous network of membranes encompassing the nuclear outer membrane and the endoplasmic reticulum membrane. [GOC:bf, GOC:jl, GOC:mah, GOC:mcc, GOC:pr, GOC:vw]	9		5.22 e-6	9.06 e-3
ZSCAN16.AS1									REACTOME_CYTOPROTECTION_BY_HMOX1 [124]	Cytoprotection by HMOX1	5		2.97 e-7	1.23 e-4		SMIC_RETICULUM_MEMBRANE_NETWORK [1165]
PSMB1									REACTOME_NEGATIVE_REGULATION_OF_NOTCH4	Negative regulation of NOTCH4 signaling	4		4.3 e-7	1.23 e-4		GOBP_PROTEIN_CATABOLIC_PROCESS [977]	The chemical reactions and pathways resulting in the breakdown of a protein by the destruction of the native, active configuration, with or without the hydrolysis of peptide bonds. [GOC:mah]	8		1.23 e-5	1.82 e-2
CYP3A4									CH4_SIGNALING [54]							GOMF_OXIDOREDUCTASE_ACTIVITY [743]	Catalysis of an oxidation-reduction (redox) reaction, a reversible chemical reaction in which the oxidation state of an atom or atoms within a molecule is altered. One substrate acts as a hydrogen or electron donor and becomes oxidized, while the other acts as hydrogen or electron acceptor and becomes reduced. [GOC:go_curators]	7		1.87 e-5	2.2 e-2
PIR									REACTOME_AUF1_HNRNP_D0_BINDS_AND_DESTA	AUF1 (hnRNP D0) binds and destabilizes mRNA	4		4.63 e-7	1.23 e-4		GOBP_PROTEASOMAL_PROTEIN_CATABOLIC_PRO	The chemical reactions and pathways resulting in the breakdown of a protein or peptide by hydrolysis of its peptide bonds that is mediated by the proteasome. [GOC:tb]	6		1.9 e-5	2.2 e-2
HMGB3									STABILIZES_MRNA [55]							PROCESS [494]
VXN									REACTOME_DEGRADATION_OF_AXIN [55]	Degradation of AXIN	4		4.63 e-7	1.23 e-4		GOCC_ORGANELLE_SUBCOMPARTMENT [1470]	A compartment that consists of a lumen and an enclosing membrane, and is part of an organelle. [GOC:mah, GOC:pz]	9		3.31 e-5	3.44 e-2
SDC2
POLR2K
SHARPIN
ZNF251
CD72
ZDHHC12
TMEM179B
CFL1
NDUFV1
TCIRG1
NDUFC2
HSPA14.1
COMMD3
PLEKHA1
MGST1
SOX5
PRKAG1
TMEM208
ZNF778
UBB
TMEM97
TMEM199
MYL12A
PSMG2
DPM1
PSMA7
CYP4F11
PSMD8
BLVRB
ZNF446
LINC01666
IFNAR2

### Sheet: Peturb_scMageCK_UpReg_NCKIPSD
DE Genes		GSEA
NOC2L		Gene Set Name [# Genes (K)]	Description	# Genes in Overlap (k)	k/K	p-value	FDR q-value		Gene Set Name [# Genes (K)]	Description	# Genes in Overlap (k)	k/K	p-value	FDR q-value		Gene Set Name [# Genes (K)]	Description	# Genes in Overlap (k)	k/K	p-value	FDR q-value
UBE4B		HALLMARK_UV_RESPONSE_DN [144]	Genes down-regulated in response to ultraviolet (UV) radiation.	14		8.39 e-11	4.2 e-9		REACTOME_MEMBRANE_TRAFFICKING [629]	Membrane Trafficking	30		3.19 e-13	9.52 e-10		GOBP_INTRACELLULAR_TRANSPORT [1546]	The directed movement of substances within a cell. [GOC:ai]	66		1.89 e-25	1.97 e-21
TRNP1		HALLMARK_ESTROGEN_RESPONSE_EARLY [200]	Genes defining early response to estrogen.	11		2.9 e-6	4.84 e-5		REACTOME_VESICLE_MEDIATED_TRANSPORT [724]	Vesicle-mediated transport	31		2.09 e-12	3.12 e-9		GOMF_KINASE_BINDING [754]	Binding to a kinase, any enzyme that catalyzes the transfer of a phosphate group. [GOC:jl]	42		1.53 e-20	7.98 e-17
SLC9A1		HALLMARK_HYPOXIA [200]	Genes up-regulated in response to low oxygen levels (hypoxia).	11		2.9 e-6	4.84 e-5		REACTOME_CELLULAR_RESPONSES_TO_STIMULI [783]	Cellular responses to stimuli	29		3.34 e-10	3.32 e-7		GOBP_CELLULAR_MACROMOLECULE_LOCALIZATI	Any process in which a macromolecule is transported to, and/or maintained in, a specific location at the level of a cell. Localization at the cellular level encompasses movement within the cell, from within the cell to the cell surface, or from one location to another at the surface of a cell. [GOC:mah]	59		1.2 e-18	4.17 e-15
KPNA6		HALLMARK_MITOTIC_SPINDLE [199]	Genes important for mitotic spindle assembly.	10		1.8 e-5	1.88 e-4		WP_GASTRIN_SIGNALING_PATHWAY [114]	Gastrin signaling pathway	12		7.52 e-10	5.6 e-7		ATION [1683]
ZMYM4		HALLMARK_GLYCOLYSIS [200]	Genes encoding proteins involved in glycolysis and gluconeogenesis.	10		1.88 e-5	1.88 e-4		REACTOME_DISEASES_OF_SIGNAL_TRANSDUCTI	Diseases of signal transduction by growth factor receptors and second messengers	19		2.79 e-8	1.67 e-5		GOMF_RIBONUCLEOTIDE_BINDING [1905]	Binding to a ribonucleotide, any compound consisting of a ribonucleoside that is esterified with (ortho)phosphate or an oligophosphate at any hydroxyl group on the ribose moiety. [GOC:mah]	62		5.16 e-18	1.34 e-14
INPP5B		HALLMARK_PI3K_AKT_MTOR_SIGNALING [105]	Genes up-regulated by activation of the PI3K/AKT/mTOR pathway.	7		5.61 e-5	4.68 e-4		CTION_BY_GROWTH_FACTOR_RECEPTORS_AND_S							GOBP_PHOSPHORYLATION [1855]	The process of introducing a phosphate group into a molecule, usually with the formation of a phosphoric ester, a phosphoric anhydride or a phosphoric amide. [ISBN:0198506732]	60		2.56 e-17	4.85 e-14
RNF11		HALLMARK_APICAL_JUNCTION [200]	Genes encoding components of apical junction complex.	9		1.1 e-4	7.84 e-4		D_SECOND_MESSENGERS [432]							GOBP_TISSUE_DEVELOPMENT [1916]	The process whose specific outcome is the progression of a tissue over time, from its formation to the mature structure. [ISBN:0471245208]	61		2.8 e-17	4.85 e-14
EPS15		HALLMARK_TGF_BETA_SIGNALING [54]	Genes up-regulated in response to TGFB1 [GeneID=7040].	5		1.42 e-4	8.84 e-4		PID_PDGFRB_PATHWAY [129]	PDGFR-beta signaling pathway	11		3.56 e-8	1.77 e-5		GOBP_NITROGEN_COMPOUND_TRANSPORT [1993]	The directed movement of nitrogen-containing compounds into, out of or within a cell, or between cells, by means of some agent such as a transporter or pore. [GOC:mah]	62		4.41 e-17	6.56 e-14
NRDC		HALLMARK_TNFA_SIGNALING_VIA_NFKB [200]	Genes regulated by NF-kB in response to TNF [GeneID=7124].	8		5.76 e-4	3.2 e-3		WP_EGFEGFR_SIGNALING_PATHWAY [163]	EGF/EGFR signaling pathway	12		4.41 e-8	1.88 e-5		GOMF_CYTOSKELETAL_PROTEIN_BINDING [986]	Binding to a protein component of a cytoskeleton (actin, microtubule, or intermediate filament cytoskeleton). [GOC:mah]	42		2.38 e-16	2.82 e-13
ZFYVE9		HALLMARK_MYC_TARGETS_V2 [58]	A subgroup of genes regulated by MYC - version 2 (v2).	4		2.04 e-3	1.02 e-2		REACTOME_RHO_GTPASE_CYCLE [450]	RHO GTPase cycle	19		5.31 e-8	1.98 e-5		GOMF_ADENYL_NUCLEOTIDE_BINDING [1551]	Binding to an adenyl nucleotide, an adenosine esterified with (ortho)phosphate. [ISBN:0198506732]	53		2.44 e-16	2.82 e-13
ZYG11B									REACTOME_SIGNALING_BY_RECEPTOR_TYROSIN	Signaling by Receptor Tyrosine Kinases	20		1.04 e-7	3.41 e-5		GOBP_REGULATION_OF_PROTEIN_MODIFICATIO	Any process that modulates the frequency, rate or extent of the covalent alteration of one or more amino acid residues within a protein. [GOC:mah, GOC:tb]	52		7.63 e-16	7.49 e-13
TTC22									SINE_KINASES [519]							TION_PROCESS [1539]
USP24									REACTOME_HEMOSTASIS [678]	Hemostasis	23		1.14 e-7	3.41 e-5
GNG12
ACADM
GIPC2
EVI5
FNBP1L
MAGI3
CSDE1
SIKE1
ATP1A1
MAN1A2
SEMA6C
DAP3
IGSF8
TOR3A
TOR1AIP1
STX6
IVNS1ABP
TMEM183A
SLC41A1
DYRK3
SLC30A1
IARS2
RAB3GAP2
EGLN1
GGPS1
OPN3
DDX1
SMC6
UBXN2A
NCOA1
RAB10
FNDC4
BIRC6
SOS1
PRKCE
EPAS1
SPTBN1
UGP2
PNO1
GMCL1
ALMS1
DCTN1
LONRF2
RPL31
SOWAHC
TTL
RALB
GPR39
R3HDM1
TANC1
CYBRD1
GPR155
INPP1
NAB1
ORC2
BMPR2
NBEAL1
NDUFS1
TNS1
FBXO36
CAB39
HDLBP
CRBN
IQSEC1
RFTN1
TGFBR2
SMARCC1
PRKAR2A
FAM208A
WWTR1
KPNA4
TNIK
KIAA0232
PCDH7
SPATA18
USP46
CLOCK
WDFY3
AFF1
PKD2
PPP3CA
AP1AR
SMARCA5
CTSO
WWC2
RAI14
PLCXD3
NNT.AS1
PARP8
ERBIN
TENT2
CXXC5
SLC35A4
DIAPH1
NR3C1
SYNPO
TNIP1
WWC1
CLTB
KIF13A
DDR1
C6orf106
LRRC73
TRAM2.AS1
FBXO9
RAB23
IBTK
CCNC
CEP57L1
GJA1
CITED2
PHACTR2
SAMD5
TAB2
LRP11
PRKN
EIF3B
BRAT1
RNF216
SKAP2
FKBP14
KIAA0895
CDK13
COBL
EGFR
STYXL1
YWHAG
GSAP
GTPBP10
TRIM56
CUX1
DLD
FAM3C
WASL
GCC1
CNOT4
ZYX
TCAF1
CHPF2
GALNT11
PAXIP1.AS2
ARSD
DMD
USP11
CHIC1
KLHL4
SYTL4
THOC2
XIAP
SLC39A14
CCAR2
CHMP7
DPYSL2
PLEKHA2
IMPAD1
STAU2
AC011632.1
FAM92A
MYC
EFR3A
FAM83H
MROH1
HSF1
SMARCA2
JAK2
MPDZ
NOL6
TLN1
FXN
KLF9
GNAQ
KIF27
S1PR3
ROR2
FAM120A
STX17
ZNF462
CTNNAL1
PALM2.AKAP2
ECPAS
PTBP3
SNX30
TRUB2
GLE1
NUP188
VAV2
TPRN
AP2A2
CTR9
PLEKHA7
ARHGAP1
CELF1
AHNAK
INTS5
NXF1
KLC2
CLCF1
PPFIA1
INPPL1
ACER3
BIRC2
KMT2A
BCL9L
FAM208B
FBH1
ANKRD26
WAC
ARHGAP12
WASHC2A
ADO
HKDC1
PSAP
MICU1
P4HA1
SEC24C
CCSER2
PTEN
COX15
POLL
LDB1
NOLC1
SLK
ACSL5
ABLIM1
PDZD8
EIF3A
INPP5F
ATE1
TACC2
TUBGCP2
WNK1
CHD4
AEBP2
ETNK1
RASSF8.AS1
DENND5B
HDAC7
ZNF641
RAB3IP
ATP2B1
METAP2
SCYL2
TXNRD1
TMEM263
CORO1C
SSH1
UNG
ATP2A2
ATXN2
MED13L
RAB35
GCN1
PXN
CAMKK2
CLIP1
PITPNM2
DDX55
AACS
EP400
MPHOSPH8
HSPH1
SOHLH2
SPART
RCBTB1
KPNA3
STK24
SLC25A21.AS1
TOGARAM1
SAV1
DDHD1
HIF1A
MTHFD1
GPHN
ITPK1
GSKIP
YY1
TRMT61A
DMXL2
ARPP19
POLR2M
MESP1
POLR3K
TSC2
PPL
ITPRIPL2
DCTPP1
ZNF768
TENT4B
AKTIP
FTO
MT1E
MT1X
MMP15
COG8.1
SPG7
MINK1
RABEP1
CTDNEP1
TMEM102
ZBTB4
CYB5D1
MAP2K4
AKAP10
WSB1
WIPF2
P3H4
STAT3
CAVIN1
NBR1
LRRC59
AKAP1
CLTC
USP32
GNA13
BPTF
GPRC5C
TMEM104
SRP68
2022-09-09
TBC1D16
FAAP100
FN3K
PTPRM
SPIRE1
MBD2
NARS
TIMM21
ZNF236
AC124254.1
TMEM74B
STK35
CENPB
MAVS
ID1
ACSS2
NDRG3
RPRD1B
OSER1.DT
FITM2
SDC4
ZNFX1
KCNB1
CSTF1
OSBPL2
TMEM259
DOT1L
ZBTB7A
UBXN6
ZNF358
ELAVL1
P2RY11
NFIX
SLC35E1
ZNF529
ACTN4
AKT2
IRF2BP1
GYS1
AC005261.1
HIRA
ZNF74
LZTR1
GUCD1
AP1B1
APOL6
ANKRD54
CBX6
SLC25A17
ZC3H7B
TEF
TTLL12
SLC5A3
ETS2
RRP1

### Sheet: Peturb_scMageCK_DReg_PNPLA3
DE Genes		GSEA
TMCO4		No overlaps
LINC00853
SELENOF
SEC22B
PDE4DIP
CDC42SE1
NPR1
SLC25A44
TMEM206
SNAP47
ARID4B
SELENOI
AGBL5
INSIG2
ING5
THUMPD3
SLC6A6
USP4
TM4SF1
CCNL1
SENP5
LIAS
MARCH6
DHFR
ZMAT2
GMDS
TAP2
MAD2L1BP
TMEM106B
TSPAN13
HERPUD2
MRPS33
PIR
TMEM164
MOB3B
AL162231.2
GOLM1
SIGIRR
LRP4.AS1
IL18
CASC10
KAT6B
LCOR
TIAL1
ASB8
PRKAG1
HNRNPA1
RDH5
AC007541.1
COQ5
TMCO3
GAS6.AS1
SDR39U1
NUMB
C14orf132
BRF1
DPH6
CCDC32
PKD1
NAE1
SRR
COL1A1
CYGB
MALT1
ARFGEF2
NPEPL1
ZNF557
ASNA1
CCDC97
TCF20
IFNAR2

### Sheet: Peturb_scMageCK_UpReg_PNPLA3
DE Genes		GSEA
CTBS		Gene Set Name [# Genes (K)]	Description	# Genes in Overlap (k)	k/K	p-value	FDR q-value
SIKE1		HALLMARK_OXIDATIVE_PHOSPHORYLATION [200]	Genes encoding proteins involved in oxidative phosphorylation.	4		2.35 e-4	1.18 e-2
CD58
IGSF3
CLK2
SWT1
PNO1
SOWAHC
PTPN18
KIF9.AS1
MFSD10
CLOCK
HNRNPD
SLC38A9
CWC27
C5orf15
ZNF184
IBTK
CEP85L
TMEM120A
STYXL1
GTPBP10
MAOB
CXorf67
BRCC3
GTF2E2
PYCR3
RECQL4
FXN
VPS13A
GADD45G
OTUB1
FAM89B
CLCF1
COX15
PDZD8
RBP5
CLEC2B
SSH1
IPO4
HEATR5A
POMT2
TTC8
VASN
DEXI
ZKSCAN2
PRSS36
HSF4
KIAA0895L
WWOX
TMEM102
CCDC144A
TLCD1
ARL16
TIMM21
CYB5A
SLC2A4RG
ZNF57
CCDC159
ZNF823
ZNF44
AKT2

### Sheet: Peturb_scMageCK_DReg_PPP1R3B
DE Genes		GSEA
KIAA2013		Gene Set Name [# Genes (K)]	Description	# Genes in Overlap (k)	k/K	p-value	FDR q-value
KYAT3		GOBP_ESTABLISHMENT_OF_PROTEIN_LOCALIZA	The directed movement of a protein to a specific location. [GOC:bf]	16		3.23 e-7	3.36 e-3
PDE4DIP		IZATION [1652]
TARS2		GOBP_INTRACELLULAR_TRANSPORT [1546]	The directed movement of substances within a cell. [GOC:ai]	15		7.77 e-7	3.48 e-3
EFNA1		GOCC_MEMBRANE_COAT [84]	Any of several different proteinaceous coats that can associate with membranes. Membrane coats include those formed by clathrin plus an adaptor complex, the COPI and COPII complexes, and possibly others. They are found associated with membranes on many vesicles as well as other membrane features such as pits and perhaps tubules. [GOC:mah]	5		1 e-6	3.48 e-3
RC3H1		GOBP_NITROGEN_COMPOUND_TRANSPORT [1993]	The directed movement of nitrogen-containing compounds into, out of or within a cell, or between cells, by means of some agent such as a transporter or pore. [GOC:mah]	16		3.74 e-6	9.71 e-3
GLUL		GOBP_NUCLEOSIDE_BISPHOSPHATE_BIOSYNTHE	The chemical reactions and pathways resulting in the formation of a nucleoside bisphosphate, a compound consisting of a nucleobase linked to a deoxyribose or ribose sugar esterified with one phosphate group attached to each of two different hydroxyl groups on the sugar. [GOC:mah, GOC:pde]	4		8.21 e-6	1.71 e-2
C1orf21		THETIC_PROCESS [60]
IPO9		GOBP_SMALL_MOLECULE_METABOLIC_PROCESS [1771]	The chemical reactions and pathways involving small molecules, any low molecular weight, monomeric, non-encoded molecule. [GOC:curators, GOC:pde, GOC:vw]	14		1.94 e-5	2.99 e-2
MCFD2		GOBP_FATTY_ACYL_COA_BIOSYNTHETIC_PROCE	The chemical reactions and pathways resulting in the formation of a fatty-acyl-CoA, any derivative of coenzyme A in which the sulfhydryl group is in thiolester linkage with a fatty-acyl group. [ISBN:0198506732]	3		2.01 e-5	2.99 e-2
AFTPH		OCESS [25]
ETAA1		GOBP_CELLULAR_AMINO_ACID_METABOLIC_PRO	The chemical reactions and pathways involving amino acids, carboxylic acids containing one or more amino groups, as carried out by individual cells. [ISBN:0198506732]	6		3.31 e-5	4.08 e-2
POTEI		PROCESS [286]
PIKFYVE		GOCC_AP_TYPE_MEMBRANE_COAT_ADAPTOR_COM	Any of several heterotetrameric complexes that link clathrin (or another coat-forming molecule, as hypothesized for AP-3 and AP-4) to a membrane surface; they are found on coated pits and coated vesicles, and mediate sorting of cargo proteins into vesicles. Each AP complex contains two large (a beta and one of either an alpha, gamma, delta, or epsilon) subunits (110-130 kDa), a medium (mu) subunit (approximately 50 kDa), and a small (sigma) subunit (15-20 kDa). [GOC:mah, PMID:10611976, PMID:15473838]	3		3.53 e-5	4.08 e-2
ING5		COMPLEX [30]
POMGNT2		GOCC_VESICLE_MEMBRANE [1189]	The lipid bilayer surrounding any membrane-bounded vesicle in the cell. [GOC:mah, GOC:vesicle]	11		4.09 e-5	4.14 e-2
ZNF654
KLF15
EEFSEC
SHROOM3
ELOVL6
ABHD18
LINC02434
ANKH
CPLANE1
MIER3
AC112206.2
SERINC5
FAM172A
CHD1
LINC01023
DCP2
TMED7
ZMAT2
SAP30L
SIRT5
ZSCAN16.AS1
SOD2
MAD1L1
ZSCAN21
FIRRE
PPP1R3B
VXN
ENY2
MOB3B
ABHD17B
ARRDC1.AS1
HSD17B12
NFRKB
ASB13
MINDY3
SLC25A16
SHLD2
CNNM2
C1S
RDH5
R3HDM2
TSC22D1
OXA1L
GMFB
SLC39A9
C14orf132
BRF1
HERC2
VPS39
USP8
PIAS1
CLCN7
ABAT
COQ7
NFATC2IP
RBL2
KATNB1
MTHFSD
ZNF778
USP6
GOSR1
NPC1
PTPRA
TMX4
BLCAP
AP3D1
ANGPTL6
GCDH
LINC01534
SPRED3
CLTCL1
SUN2
SGSM3
MT.CO3

### Sheet: Peturb_scMageCK_UpReg_PPP1R3B
DE Genes		GSEA
PARP1		Gene Set Name [# Genes (K)]	Description	# Genes in Overlap (k)	k/K	p-value	FDR q-value
SH3BP5L		GOCC_MITOCHONDRION [1648]	A semiautonomous, self replicating organelle that occurs in varying numbers, shapes, and sizes in the cytoplasm of virtually all eukaryotic cells. It is notably the site of tissue respiration. [GOC:giardia, ISBN:0198506732]	17		6.35 e-8	6.61 e-4
FAM228B
PRADC1
CCDC138
RALB
FARSB
MTERF4
BRK1
EIF1B
SCAP
CCDC71
SFMBT1
LINC00960
COMMD2
IDUA
FRYL
MOB1B
RAI14
ERBIN
TMEM167A
CLTB
ZNF184
PPP2R5D
BAG2
DDO
HEBP2
ARL4A
AC004540.1
ZNRF2
SEMA3D
GTPBP10
SDHAF3
PRKRIP1
SYTL4
UBXN8
WASHC5
GSDMC
SMU1
FXN
GADD45G
TRMO
AKIP1
RNF141
CTR9
PRDX5
SLC25A45
CLCF1
MAPK8
ZSWIM8
STRAP
SPATS2
PFDN5
RNASEH2B
PRMT5
ARF6
DCAF4
GSKIP
EML1
ZFYVE19
NR2F2
ECI1
SIAH1
DEF8
KCTD11
TMEM11
WIPF2
GNA13
SUMO2
MIF4GD
FAAP100
MRPL12
NDUFV2
ZNF337
ADA
ZNFX1
HAR1B
MAP2K2
DNASE2
ILVBL
GTPBP3
ERF
YDJC
SDF2L1
ATXN10
HLCS
U2AF1
RRP1

### Sheet: Peturb_scMageCK_DReg_RBM6
DE Genes		GSEA
CLSTN1		Gene Set Name [# Genes (K)]	Description	# Genes in Overlap (k)	k/K	p-value	FDR q-value		Gene Set Name [# Genes (K)]	Description	# Genes in Overlap (k)	k/K	p-value	FDR q-value		Gene Set Name [# Genes (K)]	Description	# Genes in Overlap (k)	k/K	p-value	FDR q-value
PDPN		HALLMARK_MYC_TARGETS_V1 [200]	A subgroup of genes regulated by MYC - version 1 (v1).	7		2.38 e-7	1.19 e-5		REACTOME_INNATE_IMMUNE_SYSTEM [1117]	Innate Immune System	17		1.64 e-10	4.89 e-7		GOCC_VESICLE_LUMEN [327]	The volume enclosed by the membrane or protein that forms a vesicle. [GOC:mah, GOC:vesicles]	9		3.28 e-8	3.41 e-4
CDC42		HALLMARK_APICAL_JUNCTION [200]	Genes encoding components of apical junction complex.	4		8.7 e-4	8.7 e-3		REACTOME_EPHB_MEDIATED_FORWARD_SIGNALI	EPHB-mediated forward signaling	6		3.63 e-10	5.42 e-7		GOBP_REGULATION_OF_ORGANELLE_ORGANIZAT	Any process that modulates the frequency, rate or extent of a process involved in the formation, arrangement of constituent parts, or disassembly of an organelle. [GOC:mah]	14		1.25 e-7	5.04 e-4
PPT1		HALLMARK_ESTROGEN_RESPONSE_LATE [200]	Genes defining late response to estrogen.	4		8.7 e-4	8.7 e-3		ALING [42]							ZATION [1148]
IFI44		HALLMARK_GLYCOLYSIS [200]	Genes encoding proteins involved in glycolysis and gluconeogenesis.	4		8.7 e-4	8.7 e-3		REACTOME_POST_TRANSLATIONAL_PROTEIN_MO	Post-translational protein modification	18		9.59 e-10	8.16 e-7		GOBP_POSITIVE_REGULATION_OF_CELLULAR_C	Any process that activates or increases the frequency, rate or extent of a process involved in the formation, arrangement of constituent parts, or disassembly of cell structures, including the plasma membrane and any external encapsulating structures such as the cell wall and cell envelope. [GOC:ai]	13		2.31 e-7	5.04 e-4
S100A9		HALLMARK_OXIDATIVE_PHOSPHORYLATION [200]	Genes encoding proteins involved in oxidative phosphorylation.	4		8.7 e-4	8.7 e-3		_MODIFICATION [1434]							R_COMPONENT_ORGANIZATION [1023]
FDPS		HALLMARK_FATTY_ACID_METABOLISM [158]	Genes encoding proteins involved in metabolism of fatty acids.	3		4.61 e-3	3.84 e-2		REACTOME_EPH_EPHRIN_SIGNALING [92]	EPH-Ephrin signaling	7		1.09 e-9	8.16 e-7		GOCC_SECRETORY_VESICLE [1024]	A cytoplasmic, membrane bound vesicle that is capable of fusing to the plasma membrane to release its contents into the extracellular space. [GOC:dos]	13		2.34 e-7	5.04 e-4
CCT3									REACTOME_NERVOUS_SYSTEM_DEVELOPMENT [580]	Nervous system development	12		3.59 e-9	2.14 e-6		GOCC_SECRETORY_GRANULE [864]	A small subcellular vesicle, surrounded by a membrane, that is formed from the Golgi apparatus and contains a highly concentrated protein destined for secretion. Secretory granules move towards the periphery of the cell and upon stimulation, their membranes fuse with the cell membrane, and their protein load is exteriorized. Processing of the contained protein may take place in secretory granules. [GOC:mah, ISBN:0198506732]	12		2.76 e-7	5.04 e-4
RNPEP									WP_PATHOGENIC_ESCHERICHIA_COLI_INFECTI	Pathogenic Escherichia coli infection	5		1.19 e-7	5.54 e-5		GOBP_ESTABLISHMENT_OF_PROTEIN_LOCALIZA	The directed movement of a protein to a specific location. [GOC:bf]	16		3.23 e-7	5.04 e-4
PDIA6									CTION [55]							IZATION [1652]
MDH1									KEGG_PATHOGENIC_ESCHERICHIA_COLI_INFEC	Pathogenic Escherichia coli infection	5		1.3 e-7	5.54 e-5		GOCC_CELL_SUBSTRATE_JUNCTION [431]	A cell junction that forms a connection between a cell and the extracellular matrix. [GOC:aruk, GOC:bc, GOC:hb, GOC:mah, PMID:10419689, PMID:1643657, PMID:16805308, PMID:26923917, PMID:8314002]	9		3.39 e-7	5.04 e-4
NAGK									FECTION [56]							GOCC_INTRACELLULAR_PROTEIN_CONTAINING_	A protein-containing complex located intracellularly. [GOC:pg]	11		4.7 e-7	6.11 e-4
POLE4									REACTOME_RHO_GTPASE_EFFECTORS [322]	RHO GTPase Effectors	8		4.3 e-7	1.6 e-4		NG_COMPLEX [741]
POTEI									REACTOME_FCGAMMA_RECEPTOR_FCGR_DEPENDE	Fcgamma receptor (FCGR) dependent phagocytosis	6		6.24 e-7	2.02 e-4		GOMF_RNA_BINDING [1972]	Binding to an RNA molecule or a portion thereof. [GOC:jl, GOC:mah]	17		6.67 e-7	7.7 e-4
ARPC2									NDENT_PHAGOCYTOSIS [143]							GOBP_NITROGEN_COMPOUND_TRANSPORT [1993]	The directed movement of nitrogen-containing compounds into, out of or within a cell, or between cells, by means of some agent such as a transporter or pore. [GOC:mah]	17		7.72 e-7	7.7 e-4
EIF4E2									REACTOME_CLATHRIN_MEDIATED_ENDOCYTOSIS [145]	Clathrin-mediated endocytosis	6		6.77 e-7	2.02 e-4
NDUFA10
RBM6
MANF
MRPL3
RNF7
TM4SF1
SSR3
LIAS
SRD5A3
MRPL36
CCT5
SNX24
VDAC1
SIL1
ZSCAN16.AS1
HLA.C
MTCH1
HSP90AB1
HMGN3
FUCA2
PCMT1
RNASET2
MAD1L1
ACTB
EPDR1
SRI
COPS6
CAPZA2
PEX2
ZC2HC1A
SDC2
EEF1D
HNRNPK
AUH
ILK
CFL1
TCIRG1
CTTN
FKBP4
PRKAG1
HNRNPA1
MSRB3
AL161431.1
SERPINA4
COMMD4
SNHG9
RNF40
BCL7C
TMEM208
C16orf46
APRT
PSMB6
SPAG7
ACADVL
NSRP1
COPRS
MFSD11
LGALS3BP
ACTG1
PSMG2
CDK5RAP1
CTSZ
PSMA7
TIMM29
CYP4F11
LINC01534
PSMD8
BLVRB
ZNF226
RRAS
CLTCL1
MORC2
CSTB

### Sheet: Peturb_scMageCK_UpReg_RBM6
DE Genes		GSEA
MIB2		Gene Set Name [# Genes (K)]	Description	# Genes in Overlap (k)	k/K	p-value	FDR q-value
ZFYVE9		GOMF_CYTOSKELETAL_PROTEIN_BINDING [986]	Binding to a protein component of a cytoskeleton (actin, microtubule, or intermediate filament cytoskeleton). [GOC:mah]	7		1.14 e-6	1.19 e-2
KISS1
SLC30A1
TCTA
SMIM4
RAI14
CXXC5
DDX41
COBL
AGFG2
AR
EPS8L2
MRPL49
KLC2
AP002387.2
TUBGCP2
FUOM
PCDH9
ALDH6A1
RMDN3
KCTD11
AC003102.1
NDUFAF8
KRI1
AKT2
26

### Sheet: Peturb_scMageCK_DReg_TNKS
DE Genes		GSEA
KIAA2013		Gene Set Name [# Genes (K)]	Description	# Genes in Overlap (k)	k/K	p-value	FDR q-value		Gene Set Name [# Genes (K)]	Description	# Genes in Overlap (k)	k/K	p-value	FDR q-value		Gene Set Name [# Genes (K)]	Description	# Genes in Overlap (k)	k/K	p-value	FDR q-value
DDAH1		HALLMARK_ESTROGEN_RESPONSE_EARLY [200]	Genes defining early response to estrogen.	5		1.63 e-5	8.13 e-4		WP_SELENIUM_MICRONUTRIENT_NETWORK [91]	Selenium micronutrient network	4		1.33 e-5	2.4 e-2		GOBP_STEROL_IMPORT [9]	The directed movement of a sterol into a cell or organelle. Sterols are steroids with one or more hydroxyl groups and a hydrocarbon side-chain in the molecule. [GOC:bf, PMID:19793923]	3		3.07 e-7	1.53 e-3
IPO9		HALLMARK_COAGULATION [138]	Genes encoding components of blood coagulation system; also up-regulated in platelets.	4		6.81 e-5	1.7 e-3		WP_STATIN_INHIBITION_OF_CHOLESTEROL_PR	Statin inhibition of cholesterol production	3		1.94 e-5	2.4 e-2		GOCC_COLLAGEN_CONTAINING_EXTRACELLULAR	An extracellular matrix consisting mainly of proteins (especially collagen) and glycosaminoglycans (mostly as proteoglycans) that provides not only essential physical scaffolding for the cellular constituents but can also initiate crucial biochemical and biomechanical cues required for tissue morphogenesis, differentiation and homeostasis. The components are secreted by cells in the vicinity and form a sheet underlying or overlying cells such as endothelial and epithelial cells. [GOC:BHF, GOC:rph, PMID:21123617]	8		3.58 e-7	1.53 e-3
ETNK2		HALLMARK_ADIPOGENESIS [200]	Genes up-regulated during adipocyte differentiation (adipogenesis).	3		3.88 e-3	4.86 e-2		_PRODUCTION [33]							LAR_MATRIX [427]
GUK1		HALLMARK_ESTROGEN_RESPONSE_LATE [200]	Genes defining late response to estrogen.	3		3.88 e-3	4.86 e-2		REACTOME_HDL_CLEARANCE [5]	HDL clearance	2		2.42 e-5	2.4 e-2		GOBP_STEROL_HOMEOSTASIS [99]	Any process involved in the maintenance of an internal steady state of sterol within an organism or cell. [GOC:BHF, GOC:rl]	5		5.18 e-7	1.53 e-3
SDC1									REACTOME_SCAVENGING_BY_CLASS_B_RECEPTO	Scavenging by Class B Receptors	2		3.62 e-5	2.69 e-2		GOBP_ACYLGLYCEROL_HOMEOSTASIS [42]	Any process involved in the maintenance of an internal steady state of acylglycerol within an organism or cell. [GOC:BHF, GOC:rl]	4		5.9 e-7	1.53 e-3
SUPT7L									PTORS [6]							GOBP_RESPONSE_TO_LIPID [887]	Any process that results in a change in state or activity of a cell or an organism (in terms of movement, secretion, enzyme production, gene expression, etc.) as a result of a lipid stimulus. [GOC:sl]	10		1.18 e-6	2.45 e-3
TTC7A									REACTOME_METABOLISM_OF_FAT_SOLUBLE_VIT	Metabolism of fat-soluble vitamins	3		6.06 e-5	2.69 e-2		GOBP_RESPONSE_TO_OXYGEN_CONTAINING_COM	Any process that results in a change in state or activity of a cell or an organism (in terms of movement, secretion, enzyme production, gene expression, etc.) as a result of an oxygen-containing compound stimulus. [GOC:pr, GOC:TermGenie]	13		1.45 e-6	2.46 e-3
PKP4									VITAMINS [48]							COMPOUND [1653]
AOX1									REACTOME_MYOCLONIC_EPILEPSY_OF_LAFORA [9]	Myoclonic epilepsy of Lafora	2		8.66 e-5	2.69 e-2		GOBP_HIGH_DENSITY_LIPOPROTEIN_PARTICLE	The process in which a high-density lipoprotein particle is removed from the blood via receptor-mediated endocytosis and its constituent parts degraded. [GOC:BHF, GOC:mah]	3		1.65 e-6	2.46 e-3
ING5									REACTOME_SYNTHESIS_OF_5_EICOSATETRAENO	Synthesis of 5-eicosatetraenoic acids	2		8.66 e-5	2.69 e-2		CLE_CLEARANCE [15]
VEPH1									ENOIC_ACIDS [9]							GOBP_HIGH_DENSITY_LIPOPROTEIN_PARTICLE	The acquisition, loss or modification of a protein or lipid within a high-density lipoprotein particle, including the hydrolysis of triglyceride by hepatic lipase, with the subsequent loss of free fatty acid, and the transfer of cholesterol esters from LDL to a triglyceride-rich lipoprotein particle by cholesteryl ester transfer protein (CETP), with the simultaneous transfer of triglyceride to LDL. [GOC:BHF, GOC:expert_pt, GOC:mah, GOC:rl]	3		2.03 e-6	2.64 e-3
SEC62									REACTOME_SIGNALING_BY_INTERLEUKINS [463]	Signaling by Interleukins	6		8.9 e-5	2.69 e-2		CLE_REMODELING [16]
P3H2									REACTOME_CHYLOMICRON_ASSEMBLY [10]	Chylomicron assembly	2		1.08 e-4	2.69 e-2		GOCC_EXTERNAL_ENCAPSULATING_STRUCTURE [570]	A structure that lies outside the plasma membrane and surrounds the entire cell or cells. This does not include the periplasmic space. [GOC:go_curators]	8		3.08 e-6	3.22 e-3
CLDN1									REACTOME_CHYLOMICRON_REMODELING [10]	Chylomicron remodeling	2		1.08 e-4	2.69 e-2		GOBP_SMALL_MOLECULE_METABOLIC_PROCESS [1771]	The chemical reactions and pathways involving small molecules, any low molecular weight, monomeric, non-encoded molecule. [GOC:curators, GOC:pde, GOC:vw]	13		3.09 e-6	3.22 e-3
LIAS
LINC01843
HLA.C
HLA.B
LIN28B
LINC01268
RPS6KA2
PEG10
PON3
BAIAP2L1
AZGP1
ELK1
UBL4A
TNKS
EIF3H
TSKU
IL18
APOC3
APOA1
AKR1C2
ASB13
PTPN20
ANXA8
AC245041.2
ANKRD1
PPP1R3C
CUEDC2
PTMS
CD163L1
C12orf75
HSPB8
AC079315.1
SCARB1
CPB2
CLYBL
SLC7A7
DHRS4L2
NDUFB1
CTSH
HDDC3
MSRB1
SEZ6L2
TMEM208
BANP
UBB
TMEM199
LGALS3BP
LAMA3
GPX4
AP1M2
MAP1S
PRR34.AS1
IFNAR2
SUMO3

### Sheet: Peturb_scMageCK_UpReg_TNKS
DE Genes		GSEA
ID3		Gene Set Name [# Genes (K)]	Description	# Genes in Overlap (k)	k/K	p-value	FDR q-value		Gene Set Name [# Genes (K)]	Description	# Genes in Overlap (k)	k/K	p-value	FDR q-value
MEAF6		KEGG_SNARE_INTERACTIONS_IN_VESICULAR_T	SNARE interactions in vesicular transport	4		1.69 e-6	5.03 e-3		GOBP_PROTEIN_CONTAINING_COMPLEX_ORGANI	Any process in which macromolecules aggregate, disaggregate, or are modified, resulting in the formation, disassembly, or alteration of a protein complex. [GOC:mah]	18		7.09 e-8	4.9 e-4
ZFYVE9		R_TRANSPORT [38]							ANIZATION [1763]
FPGT		WP_7Q1123_COPY_NUMBER_VARIATION_SYNDRO	7q11.23 copy number variation syndrome	5		4.43 e-6	6.6 e-3		GOBP_MEMBRANE_FUSION [163]	The membrane organization process that joins two lipid bilayers to form a single membrane. [GOC:dph, GOC:tb]	7		9.42 e-8	4.9 e-4
DDX1		DROME [106]							GOBP_INTRACELLULAR_TRANSPORT [1546]	The directed movement of substances within a cell. [GOC:ai]	16		3.5 e-7	1.21 e-3
SOS1		REACTOME_INSERTION_OF_TAIL_ANCHORED_PR	Insertion of tail-anchored proteins into the endoplasmic reticulum membrane	3		1.66 e-5	1.65 e-2		GOCC_EXOCYTIC_VESICLE [216]	A transport vesicle that mediates transport from an intracellular compartment to the plasma membrane, and fuses with the plasma membrane to release various cargo molecules, such as proteins or hormones, by exocytosis. [GOC:kad, GOC:mah]	7		6.34 e-7	1.38 e-3
ZFP36L2		_PROTEINS_INTO_THE_ENDOPLASMIC_RETICUL							GOCC_NUCLEOLUS [1421]	A small, dense body one or more of which are present in the nucleus of eukaryotic cells. It is rich in RNA and protein, is not bounded by a limiting membrane, and is not seen during mitosis. Its prime function is the transcription of the nucleolar DNA into 45S ribosomal-precursor RNA, the processing of this RNA into 5.8S, 18S, and 28S components of ribosomal RNA, and the association of these components with 5S RNA and proteins synthesized outside the nucleolus. This association results in the formation of ribonucleoprotein precursors; these pass into the cytoplasm and mature into the 40S and 60S subunits of the ribosome. [ISBN:0198506732]	15		6.65 e-7	1.38 e-3
PNO1		CULUM_MEMBRANE [22]							GOBP_ESTABLISHMENT_OF_PROTEIN_LOCALIZA	The directed movement of a protein to a specific location. [GOC:bf]	16		8.39 e-7	1.45 e-3
ZC3H6		REACTOME_PROTEIN_LOCALIZATION [164]	Protein localization	5		3.67 e-5	2.73 e-2		IZATION [1652]
SF3B1		BIOCARTA_BOTULIN_PATHWAY [5]	Blockade of Neurotransmitter Relase by Botulinum Toxin	2		5.01 e-5	2.99 e-2		GOBP_CELLULAR_MACROMOLECULE_LOCALIZATI	Any process in which a macromolecule is transported to, and/or maintained in, a specific location at the level of a cell. Localization at the cellular level encompasses movement within the cell, from within the cell to the cell surface, or from one location to another at the surface of a cell. [GOC:mah]	16		1.07 e-6	1.56 e-3
CRBN		REACTOME_DNA_DAMAGE_RECOGNITION_IN_GG_	DNA Damage Recognition in GG-NER	3		8.85 e-5	3.93 e-2		ATION [1683]
IQSEC1		GG_NER [38]							GOMF_CHLORIDE_CHANNEL_INHIBITOR_ACTIVI	Binds to and stops, prevents, or reduces the activity of a chloride channel. [GOC:mah]	3		1.32 e-6	1.56 e-3
WDR48		REACTOME_POST_TRANSLATIONAL_PROTEIN_MO	Post-translational protein modification	12		9.23 e-5	3.93 e-2		IVITY [10]
CGGBP1		_MODIFICATION [1434]							GOMF_SNAP_RECEPTOR_ACTIVITY [36]	Acting as a marker to identify a membrane and interacting selectively with one or more SNAREs on another membrane to mediate membrane fusion. [GOC:mah, PMID:14570579]	4		1.35 e-6	1.56 e-3
MME									GOBP_NITROGEN_COMPOUND_TRANSPORT [1993]	The directed movement of nitrogen-containing compounds into, out of or within a cell, or between cells, by means of some agent such as a transporter or pore. [GOC:mah]	17		2.07 e-6	2.15 e-3
GMPS
THAP6
COPS4
WDFY3
METAP1
NNT.AS1
COL4A3BP
CETN3
DDX46
CSNK1A1
UBLCP1
CARMIL1
TAF8
STX7
FAM120B
CHST12
BRAT1
FKBP14
STX1A
RCC1L
PCLO
TSC22D4
DLD
UTP23
WASHC5
FBXL6
RANBP6
FAM214B
CTSL
GADD45G
SEC61B
TMEM245
TRUB2
NUP188
TSG101
DDB1
UBXN1
FAM168A
TRAPPC4
HACD1
MICU1
TCTN3
COX15
OGA
TUBGCP2
NOP2
COPS7A
ZNF641
PFDN5
HOXC9
MBD6
METAP2
PITPNM2
SLC25A21.AS1
TOGARAM1
BNIP2
CORO7
COG7
RFWD3
TIMM22
RABEP1
TMEM102
EIF4A1
VAMP2
STX8
P3H4
NOL11
OXLD1
ARHGDIA
FN3KRP
IMPACT
TIMM21
DTD1
ZNF337
ID1
DOHH
ZBTB7A
GADD45GIP1
IRF2BP1

### Sheet: Peturb_scMageCK_DReg_TRIB1
DE Genes		GSEA
PDPN		Gene Set Name [# Genes (K)]	Description	# Genes in Overlap (k)	k/K	p-value	FDR q-value		Gene Set Name [# Genes (K)]	Description	# Genes in Overlap (k)	k/K	p-value	FDR q-value
MTFR1L		HALLMARK_HYPOXIA [200]	Genes up-regulated in response to low oxygen levels (hypoxia).	5		1.04 e-4	5.2 e-3		GOBP_DNA_BIOSYNTHETIC_PROCESS [193]	The cellular DNA metabolic process resulting in the formation of DNA, deoxyribonucleic acid, one of the two main types of nucleic acid, consisting of a long unbranched macromolecule formed from one or two strands of linked deoxyribonucleotides, the 3'-phosphate group of each constituent deoxyribonucleotide being joined in 3',5'-phosphodiester linkage to the 5'-hydroxyl group of the deoxyribose moiety of the next one. [GOC:mah]	7		3.44 e-7	3.58 e-3
ERI3		HALLMARK_COMPLEMENT [200]	Genes encoding components of the complement system, which is part of the innate immune system.	4		1.21 e-3	1.21 e-2		GOCC_NUCLEAR_PROTEIN_CONTAINING_COMPLE	A stable assembly of two or more macromolecules, i.e. proteins, nucleic acids, carbohydrates or lipids, in which at least one component is a protein and the constituent parts function together in the nucleus. [GOC:pg]	14		1.07 e-6	4.49 e-3
CYP4B1		HALLMARK_HEME_METABOLISM [200]	Genes involved in metabolism of heme (a cofactor consisting of iron and porphyrin) and erythroblast differentiation.	4		1.21 e-3	1.21 e-2		PLEX [1250]
AL365181.3		HALLMARK_P53_PATHWAY [200]	Genes involved in p53 pathways and networks.	4		1.21 e-3	1.21 e-2		GOBP_DNA_METABOLIC_PROCESS [912]	Any cellular metabolic process involving deoxyribonucleic acid. This is one of the two main types of nucleic acid, consisting of a long, unbranched macromolecule formed from one, or more commonly, two, strands of linked deoxyribonucleotides. [ISBN:0198506732]	12		1.29 e-6	4.49 e-3
NEK7		HALLMARK_TNFA_SIGNALING_VIA_NFKB [200]	Genes regulated by NF-kB in response to TNF [GeneID=7124].	4		1.21 e-3	1.21 e-2		GOBP_SMALL_MOLECULE_METABOLIC_PROCESS [1771]	The chemical reactions and pathways involving small molecules, any low molecular weight, monomeric, non-encoded molecule. [GOC:curators, GOC:pde, GOC:vw]	16		2.78 e-6	7.22 e-3
IPO9		HALLMARK_UV_RESPONSE_DN [144]	Genes down-regulated in response to ultraviolet (UV) radiation.	3		4.57 e-3	3.81 e-2		GOBP_POSITIVE_REGULATION_OF_CELL_DIFFE	Any process that activates or increases the frequency, rate or extent of cell differentiation. [GOC:go_curators]	11		5.22 e-6	1.09 e-2
TATDN3									FFERENTIATION [867]
AC005034.3									GOMF_TRANSITION_METAL_ION_BINDING [1089]	Binding to a transition metal ions; a transition metal is an element whose atom has an incomplete d-subshell of extranuclear electrons, or which gives rise to a cation or cations with an incomplete d-subshell. Transition metals often have more than one valency state. Biologically relevant transition metals include vanadium, manganese, iron, copper, cobalt, nickel, molybdenum and silver. [ISBN:0198506732]	12		7.9 e-6	1.37 e-2
PSMD14									GOBP_REGULATION_OF_DNA_BIOSYNTHETIC_PR	Any process that modulates the frequency, rate or extent of DNA biosynthetic process. [GOC:obol]	5		1.02 e-5	1.51 e-2
DNPEP									_PROCESS [123]
LSM3									GOCC_MITOCHONDRIAL_MATRIX [473]	The gel-like material, with considerable fine structure, that lies in the matrix space, or lumen, of a mitochondrion. It contains the enzymes of the tricarboxylic acid cycle and, in some organisms, the enzymes concerned with fatty acid oxidation. [GOC:as, ISBN:0198506732]	8		1.44 e-5	1.87 e-2
C3orf62									GOCC_MITOCHONDRION [1648]	A semiautonomous, self replicating organelle that occurs in varying numbers, shapes, and sizes in the cytoplasm of virtually all eukaryotic cells. It is notably the site of tissue respiration. [GOC:giardia, ISBN:0198506732]	14		2.47 e-5	2.86 e-2
ABHD14B									GOCC_ENVELOPE [1237]	A multilayered structure surrounding all or part of a cell; encompasses one or more lipid bilayers, and may include a cell wall layer; also includes the space between layers. [GOC:mah, GOC:pz]	12		2.78 e-5	2.89 e-2
WDR5B
H1FX
LAP3
SRD5A3
CBR4
NEK1
CMBL
ERAP2
MAML1
SIRT5
ACOT13
ZKSCAN4
IP6K3
ZNF76
RTN4IP1
CTGF
TIAM2
TCTE3
POLM
GUSB
TBL2
POMZP3
PDK4
GIGYF1
PRKAR2B
POT1
NUP205
RARRES2
RAB9A
PIR
RPL36A
SLC25A5
CMC4
NAT1
NUDT18
C8orf44
SDC2
TRIB1
ZNF7
CD72
POLR1E
SIGIRR
RIC3
ADM
SERGEF
ASRGL1
ENDOD1
ZBTB16
TMEM136
PARG
ANKRD1
PPP1R3C
NFKB2
SINHCAF
ASB8
SLC11A2
LETMD1
BTG1
ISCU
COQ5
AC079315.1
ESD
SOCS4
MED6
SERPINA4
ZNF263
OGFOD1
CHTF8
TRIM16L
KAT7
PPM1D
MAFG
AP005329.3
CEBPB
RAE1
ZNF557
TMEM38A
BLVRB
ARHGEF1
TSEN34
UBE2M
ZMAT5
APOBEC3F
LINC00649

### Sheet: Peturb_scMageCK_UpReg_TRIB1
DE Genes		GSEA
PANK4		Gene Set Name [# Genes (K)]	Description	# Genes in Overlap (k)	k/K	p-value	FDR q-value		Gene Set Name [# Genes (K)]	Description	# Genes in Overlap (k)	k/K	p-value	FDR q-value		Gene Set Name [# Genes (K)]	Description	# Genes in Overlap (k)	k/K	p-value	FDR q-value
DNAJC11		HALLMARK_MITOTIC_SPINDLE [199]	Genes important for mitotic spindle assembly.	11		2.5 e-6	1.25 e-4		REACTOME_RNA_POLYMERASE_II_TRANSCRIPTI	RNA Polymerase II Transcription	42		1.04 e-11	3.09 e-8		GOBP_ESTABLISHMENT_OF_PROTEIN_LOCALIZA	The directed movement of a protein to a specific location. [GOC:bf]	59		2.97 e-19	3.09 e-15
CAMTA1		HALLMARK_MTORC1_SIGNALING [200]	Genes up-regulated through activation of mTORC1 complex.	9		1.01 e-4	2.53 e-3		PTION [1375]							IZATION [1652]
LZIC		HALLMARK_ESTROGEN_RESPONSE_EARLY [200]	Genes defining early response to estrogen.	8		5.37 e-4	6.71 e-3		REACTOME_RHO_GTPASE_CYCLE [450]	RHO GTPase cycle	22		2.55 e-10	3.8 e-7		GOBP_INTRACELLULAR_TRANSPORT [1546]	The directed movement of substances within a cell. [GOC:ai]	53		1.34 e-16	6.99 e-13
MTHFR		HALLMARK_G2M_CHECKPOINT [200]	Genes involved in the G2/M checkpoint, as in progression through the cell division cycle.	8		5.37 e-4	6.71 e-3		REACTOME_DISEASES_OF_SIGNAL_TRANSDUCTI	Diseases of signal transduction by growth factor receptors and second messengers	21		7.26 e-10	7.22 e-7		GOBP_CELLULAR_RESPONSE_TO_STRESS [1869]	Any process that results in a change in state or activity of a cell (in terms of movement, secretion, enzyme production, gene expression, etc.) as a result of a stimulus indicating the organism is under stress. The stress is usually, but not necessarily, exogenous (e.g. temperature, humidity, ionizing radiation). [GOC:mah]	58		3.57 e-16	1.24 e-12
IFFO2									CTION_BY_GROWTH_FACTOR_RECEPTORS_AND_S							GOBP_NITROGEN_COMPOUND_TRANSPORT [1993]	The directed movement of nitrogen-containing compounds into, out of or within a cell, or between cells, by means of some agent such as a transporter or pore. [GOC:mah]	58		5.86 e-15	1.53 e-11
PPP1R8									D_SECOND_MESSENGERS [432]							GOBP_MACROMOLECULE_CATABOLIC_PROCESS [1331]	The chemical reactions and pathways resulting in the breakdown of a macromolecule, any molecule of high relative molecular mass, the structure of which essentially comprises the multiple repetition of units derived, actually or conceptually, from molecules of low relative molecular mass. [GOC:mah]	45		5.39 e-14	1.12 e-10
RCC1									REACTOME_SIGNALING_BY_RHO_GTPASES_MIRO	Signaling by Rho GTPases, Miro GTPases and RHOBTB3	26		3.69 e-9	2.75 e-6		GOCC_NUCLEAR_PROTEIN_CONTAINING_COMPLE	A stable assembly of two or more macromolecules, i.e. proteins, nucleic acids, carbohydrates or lipids, in which at least one component is a protein and the constituent parts function together in the nucleus. [GOC:pg]	42		4.91 e-13	8.5 e-10
KPNA6									IRO_GTPASES_AND_RHOBTB3 [719]							PLEX [1250]
AGO3									WP_EGFEGFR_SIGNALING_PATHWAY [163]	EGF/EGFR signaling pathway	12		3.92 e-8	2.18 e-5		GOCC_CATALYTIC_COMPLEX [1430]	A protein complex which is capable of catalytic activity. [GOC:bhm, GOC:TermGenie, PMID:8077207]	45		6.44 e-13	9.57 e-10
EIF2B3									WP_TGFBETA_SIGNALING_PATHWAY [133]	TGF-beta signaling pathway	11		4.39 e-8	2.18 e-5		GOBP_CELLULAR_MACROMOLECULE_LOCALIZATI	Any process in which a macromolecule is transported to, and/or maintained in, a specific location at the level of a cell. Localization at the cellular level encompasses movement within the cell, from within the cell to the cell surface, or from one location to another at the surface of a cell. [GOC:mah]	49		9.45 e-13	1.23 e-9
DHCR24									WP_VEGFAVEGFR2_SIGNALING_PATHWAY [438]	VEGFA-VEGFR2 signaling pathway	18		1.52 e-7	6.47 e-5		ATION [1683]
USP24									REACTOME_POST_TRANSLATIONAL_PROTEIN_MO	Post-translational protein modification	34		4.79 e-7	1.79 e-4		GOBP_PROTEIN_CATABOLIC_PROCESS [977]	The chemical reactions and pathways resulting in the breakdown of a protein by the destruction of the native, active configuration, with or without the hydrolysis of peptide bonds. [GOC:mah]	36		1.87 e-12	2.16 e-9
DNAJC6									_MODIFICATION [1434]							GOBP_MODIFICATION_DEPENDENT_MACROMOLEC	The chemical reactions and pathways resulting in the breakdown of a macromolecule, initiated by covalent modification of the target molecule. [GOC:jl]	29		5.69 e-12	5.91 e-9
SGIP1									WP_GASTRIN_SIGNALING_PATHWAY [114]	Gastrin signaling pathway	9		1.11 e-6	3.23 e-4		LECULE_CATABOLIC_PROCESS [666]
GNG5									REACTOME_CELLULAR_RESPONSES_TO_STIMULI [783]	Cellular responses to stimuli	23		1.14 e-6	3.23 e-4
RBMXL1
PRMT6
TAF13
SLC16A1.AS1
CSDE1
NBPF10
PEX19
TMCO1
FAM20B
EDEM3
HHAT
SLC30A1
RAB3GAP2
AIDA
CDC42BPA
CEP170
E2F6
SMC6
ATAD2B
UBXN2A
SOS1
DYNC2LI1
EPAS1
XPO1
RAB1A
PNO1
GMCL1
EMX1
LIMS1
SLC35F5
C2orf76
UBXN4
CHN1
ATF2
TFPI
TRIP12
LRRFIP1
COPS9
HDLBP
2022-09-02
ARL8B
LRRFIP2
LARS2
SCAP
TMA7
AC012467.2
ATXN7
AC092040.1
PHLDB2
MGLL
MSL2
B3GNT5
CEP19
MRFAP1L1
TBC1D19
SLAIN2
USP46
CLOCK
CEP135
STBD1
HPSE
LINC02267
SEC24B
CASP6
TMEM154
FGG
PPID
KLHL2
WWC2
SLC9A3
C5orf22
RAI14
PARP8
ITGA2
SETD9
ERBIN
CKMT2.AS1
SLC25A46
NREP
LYRM7
ZCCHC10
C5orf24
SRA1
PCDHB10
CSNK1A1
FBXW11
STK10
ERGIC1
ELOVL2
KIF13A
KDM1B
SOX4
GNL1
NFKBIL1
TAF11
Z84485.1
STK38
TAF8
PPP2R5D
YIPF3
SLC17A5
CCNC
CEP85L
PKIB
ENPP1
BCLAF1
SASH1
RSPH3
MAP3K4
USP42
FAM126A
GARS
URGCP
SBDS
CLIP2
CYP51A1
TSC22D4
ORAI2
FAM185A
BMT2
LUC7L2
MSL3
REPS2
SCML1
KRBOX4
HDAC6
PAGE1
FOXO4
RLIM
ARMCX4
XIAP
ELF4
ATP11C
PRAG1
MFHAS1
GATA4
MICU3
SH2D4A
INTS9
ERLIN2
SLC20A2
THAP1
MTFR1
ARFGEF1
ZFHX4
SQLE
WASHC5
FAM83H
FAM219A
SHB
ALDH1B1
UBQLN1
TUT7
ALG2
SEC61B
ZNF189
KLF4
DNAJC25.GNG10
INIP
AL691420.1
TLR4
GOLGA1
GLE1
NUP188
ABL1
PRRC2B
DDX31
WDR5
PPP1R26
ENTR1
AP2A2
TOLLIP
MOB2
NAP1L4
STIM1
TRIM66
AKIP1
SBF2.AS1
SPTY2D1
QSER1
TRAF6
C11orf74
ALKBH3
ARHGAP1
CELF1
DTX4
TM7SF2
SLC25A45
RAB1B
RBM14
RCE1
CLCF1
NUMA1
MRPL48
CEP164
BCL9L
AP003392.6
NECTIN1
EI24
STT3A
ARHGAP32
BEND7
NSUN6
MLLT10
DNAJC1
PIP4K2A
APBB1IP
ANKRD26
ZNF37A
MAPK8
WASHC2A
HKDC1
H2AFY2
SAR1A
MCU
POLR3A
FRAT1
CUTC
SEC31B
POLL
HSPA12A
INPP5F
DHX32
RECQL
RASSF8.AS1
FGFR1OP2
AMN1
ZCRB1
LMBR1L
TFCP2
ESYT1
DDIT3
RAB3IP
KCNMB4
LIN7A
NUDT4
AMDHD1
HCFC2
TMEM263
PPP1CC
TBX3
AC004812.2
PXN
BCL7A
MLXIP
ZCCHC8
OGFOD2
NCOR2
AACS
LHFPL6
FBXL3
TUBGCP3
CUL4A
ADPRHL1
RASA3
DHRS4.AS1
AL110292.1
HECTD1
EGLN3
TOGARAM1
DDHD1
NAA30
SUSD6
NRDE2
DGLUCY
ITPK1
CCNK
CDC42BPB
NIPA2
NOP10
AQR
BAHD1
ZFYVE19
TMOD3
DAPK2
ANP32A
GLCE
ARIH1
CSK
ADAMTS7
ZNF598
ECI1
ZSCAN32
ZNF500
SMG1
PPP4C
RPGRIP1L
TK2
E2F4
PSMD7
ANKRD11
SPG7
ZNF276
TIMM22
RABEP1
PHF23
SCO1
MAP2K4
SLFN5
LASP1
MED24
MSL1
RARA
STAT5B
PSME3
NPEPPS
CBX1
ZNF652
SPAG9
COX11
DCAF7
GRB2
CASKIN2
CYTH1
CANT1
FAAP100
HGS
MTCL1
PRELID3A
ROCK1
ANKRD29
IMPACT
ZSCAN30
LINC00909
CTDP1
STK35
RBBP9
AL117332.1
HM13
PHF20
PKIG
EYA2
MOCS3
MRGBP
ARFGAP1
SGTA
MPND
FEM1A
P2RY11
KRI1
DOCK6
ZNF625
MAN2B1
IER2
RFX1
ADGRL1
AP1M1
PIK3R2
HKR1
CIC
BLOC1S3
ARHGAP35
SELENOW
TMEM143
MYADM
ZNF583
ZNF552
IL17RA
SLC25A1
PPIL2
GSTT2B
DDT
SLC35E4
NPTXR
L3MBTL2
POLR3H
DESI1
ITSN1
SLC5A3
MORC3
C21orf2

### Sheet: Peturb_scMageCK_DReg_VKORC1
DE Genes
AGRN
SSU72
PGD
VPS13D
PDPN
CDA
PINK1
HSPG2
ZNF436.AS1
FUCA1
PDIK1L
WDTC1
AKIRIN1
EDN2
LRRC41
CYP4B1
PRPF38A
PLPP3
ALG6
DPH5
AC239800.3
AC245297.3
APH1A
C1orf56
S100A13
NPR1
SLC27A3
MTX1
KHDC4
SLC25A44
MEF2D
PEA15
TADA1
CREG1
MPZL1
MR1
DDX59
NENF
TATDN3
PSEN2
FMN2
DESI2
COX20
ZNF124
LPIN1
OST4
EIF2B4
MRPL33
CRIM1
MSH6
POLE4
AC005034.3
RETSAT
POTEI
MGAT5
RBMS1
WDR75
NABP1
KCTD18
AOX1
CFLAR
ABI2
INO80D
AC010980.2
WDFY1
LINC01807
ITM2C
SUMF1
LMCD1
OXNAD1
AZI2
ZDHHC3
SACM1L
COL7A1
C3orf62
GLT8D1
PROS1
CCDC80
ZBTB38
TM4SF1
SIAH2
SSR3
TBL1XR1
LRCH3
C4orf48
SEL1L3
LIAS
PDS5A
APBB2
AASDH
SHROOM3
CCNI
AC124016.1
HELQ
TSPAN5
ELOVL6
ALPK1
OTUD4
TMEM184C
TMEM192
TENM3
ACSL1
LINC02434
CLPTM1L
MRPL36
NPR3
NNT
AC112206.2
GTF2H2
ATP6AP1L
MCTP1
LINC01023
TNFAIP8
SNX24
H2AFY
GALNT10
MAML1
DUSP22
TMEM14C
PPP1R18
HLA.C
HLA.B
TAP1
ANKS1A
CYP39A1
PTCHD4
COL12A1
USP45
FOXO3
REV3L
CTGF
RPS6KA2
SUN1
ACTB
SNX13
FKBP9
MPLKIP
HSPB1
ZNF394
COPS6
EXOC4
ZC3HAV1
MRPS33
LINC01456
RP2
TFE3
GAGE12H
PHF8
MTRNR2L10
UPRT
ARHGEF6
NSDHL
FUNDC2
NEIL2
SLC7A2
BMP1
POLR3D
AC026979.2
TACC1
SDCBP
TNFRSF11B
TAF2
TRMT12
SQLE
PLEC
MFSD3
LURAP1L
CCDC171
IL11RA
CD72
RECK
ZNF658
ABHD17B
TDRD7
ZDHHC12
PTPA
GPR107
AL138781.2
PHPT1
EXD3
TSPAN4
CHID1
CTSD
MICAL2
SAA2
CD82
C11orf49
SLC39A13
UBE2L6
SELENOH
CAPN1
B4GAT1
CCND1
XRRA1
CRYAB
IL18
LARP4B
MAP3K8
LINC00842
PTPN20
ARID5B
NDST2
IFIT5
ANKRD1
PPP1R3C
TCTN3
HOGA1
BBIP1
FAM45A
C1RL
NECAP1
GPRC5D.AS1
GOLT1B
SOX5
SINHCAF
SLC38A1
CCNT1
PRKAG1
STAT2
LRP1
KCNMB4
SART3
ISCU
SH2B3
LATS2
GTF3A
LINC00348
PIBF1
MYCBP2
AL161431.1
IRS2
GAS6
CHD8
AL118558.3
ANKRD9
CKB
CLBA1
CYFIP1
CCDC32
VPS39
EIF3J.DT
EID1
PIGB
OAZ2
NPTN
CD276
SCAMP5
PTPN9
CTSH
WDR73
MFGE8
FAM234A
RPUSD1
AC003965.1
HCFC1R1
CLUAP1
NMRAL1
COQ7
SEZ6L2
VKORC1
KAT8
ITFG1
PHKB
IRX3
LINC00920
RIPOR1
CFDP1
TMEM170A
MBTPS1
HSDL1
ZDHHC7
ZNF778
SPATA33
MYO1C
INPP5K
ASPA
ANKRD13B
COPRS
MMP28
DUSP14
C1QL1
ITGA3
MSI2
MTMR4
TEX2
MFSD11
PGS1
TIMP2
ENDOV
NDUFAF8
MYL12A
TGIF1
GREB1L
NPC1
LINC01477
CTIF
AC027097.1
MALT1
RBFA
PTPRA
ATRN
PLCB1
SLX4IP
DSTN
ABHD12
MAP1LC3A
NCOA6
SPAG4
VSTM2L
TGM2
JPH2
PABPC1L
TOMM34
GNAS
ATP5F1E
MHENCR
PRPF6
HCN2
AC005256.1
ZNF77
AES
CD70
LDLR
RGL3
TBCB
LINC01534
PLD3
HNRNPUL1
TGFB1
PHLDB3
PPP5C
RRAS
SCAF1
ZNF160
ZNF415
TMEM191B
ZDHHC8
TMEM191C
GGT5
TEF
CSTB
PTTG1IP

### Sheet: Peturb_scMageCK_UpReg_VKORC1
DE Genes
AL645608.1
LDLRAP1
STX12
CITED4
CTPS1
HYI
EIF2B3
PATJ
ACADM
SLC44A3
TMEM56
IGSF3
SPTA1
SEC16B
KCTD3
EGLN1
ZNF692
NOL10
KHK
SOS1
PNO1
FBXO48
SUCLG1
RNF103
CIAO1
SEMA4C
CCDC138
MBD5
STAM2
HSPD1
SPAG16
UGT1A1
CRBN
OGG1
NKIRAS1
MST1
ITIH4
ACTR8
TRMT10C
NMD3
TNIK
PACRGL
STIM2
SMIM14
LIMCH1
NOA1
FRAS1
WDFY3
HSD17B11
CFI
ENPEP
AP1AR
TMA16
ANXA10
WWC2
OTULIN
ZFR
MBLAC2
LEAP2
C5orf15
MALINC1
NDFIP1
SLC36A1
GEMIN5
RGS14
BTNL8
BPHL
KIF13A
PSORS1C1
HLA.DRA
PPP2R5D
CRIP3
DOPEY1
NT5E
ORC3
CCNC
DDO
PKIB
BCLAF1
C7orf50
BRAT1
DBNL
COBL
CYP3A5
SMIM30
ING3
FEZF1.AS1
SCML2
ARHGEF9
COL4A6
NAT2
PSD3
UBXN8
TMEM68
NCOA2
EBAG9
ZNF623
UHRF2
AQP3
HSDL2
TBC1D13
TOR1B
PTDSS2
DRD4
AC132192.2
TTC9C
SPINDOC
SLC25A45
CLCF1
AQP11
PICALM
NPAT
PTS
SRPRA
FOXRED1
DNAJC1
PDSS1
PBLD
CFAP70
AGAP5
WAPL
SLC35G1
COX15
ABCC2
CWF19L1
GSTO1
SHTN1
ATE1
PSTK
TUBGCP2
TAPBPL
DUSP16
RPAP3
GPD1
ITGA7
AC009779.3
ATXN7L3B
ZDHHC17
CRADD
UTP20
NT5DC3
TMEM116
VSIG10
PEBP1
SNRNP35
DDX55
LINC00543
NBEA
RB1
RCBTB1
CUL4A
ANG
SRP54
TOGARAM1
ARF6
CCDC198
MTHFD1
AL359232.1
ATP6V1D
GSTZ1
ITPK1
EIF5
FAN1
AVEN
GANC
SPATA5L1
PARP16
CALML4
SENP8
ARID3B
FAH
ZSCAN2
NPRL3
NAA60
UBN1
LINC01290
PDXDC1
IQCK
STX4
CYLD
ESRP2
RTN4RL1
ZZEF1
MINK1
RABEP1
TMEM102
SLC47A1
STAT5B
RNF43
MRPL58
CCDC137
SLC25A10
NDUFV2
SPIRE1
RAB27B
LMAN1
LINC00909
TRMT6
CRLS1
BTBD3
ZNF337
OSBPL2
SF3A2
CAMSAP3
PRODH2
CARD8
MED25
ZNF304
LRRC75B
XBP1
HMOX1
BRD1
MAPK12
CXADR
RRP1

### Sheet: Peturb_scMageCK_DReg_WDR6
DE Genes		GSEA
MUL1		Gene Set Name [# Genes (K)]	Description	# Genes in Overlap (k)	k/K	p-value	FDR q-value		Gene Set Name [# Genes (K)]	Description	# Genes in Overlap (k)	k/K	p-value	FDR q-value		Gene Set Name [# Genes (K)]	Description	# Genes in Overlap (k)	k/K	p-value	FDR q-value
PPT1		HALLMARK_OXIDATIVE_PHOSPHORYLATION [200]	Genes encoding proteins involved in oxidative phosphorylation.	19		2.24 e-20	1.12 e-18		REACTOME_RESPIRATORY_ELECTRON_TRANSPOR	Respiratory electron transport, ATP synthesis by chemiosmotic coupling, and heat production by uncoupling proteins.	17		6.06 e-21	1.79 e-17		GOCC_ENVELOPE [1237]	A multilayered structure surrounding all or part of a cell; encompasses one or more lipid bilayers, and may include a cell wall layer; also includes the space between layers. [GOC:mah, GOC:pz]	38		3.9 e-22	4.06 e-18
ATP6V0B		HALLMARK_DNA_REPAIR [150]	Genes involved in DNA repair.	8		2.57 e-7	6.42 e-6		PORT_ATP_SYNTHESIS_BY_CHEMIOSMOTIC_COU							GOCC_ORGANELLE_INNER_MEMBRANE [551]	The inner, i.e. lumen-facing, lipid bilayer of an organelle envelope; usually highly selective to most ions and metabolites. [GOC:mah]	27		6.05 e-21	3.15 e-17
OMA1		HALLMARK_ADIPOGENESIS [200]	Genes up-regulated during adipocyte differentiation (adipogenesis).	7		2.33 e-5	1.94 e-4		COUPLING_AND_HEAT_PRODUCTION_BY_UNCOUP							GOCC_MITOCHONDRION [1648]	A semiautonomous, self replicating organelle that occurs in varying numbers, shapes, and sizes in the cytoplasm of virtually all eukaryotic cells. It is notably the site of tissue respiration. [GOC:giardia, ISBN:0198506732]	41		1.57 e-20	5.46 e-17
RHOC		HALLMARK_GLYCOLYSIS [200]	Genes encoding proteins involved in glycolysis and gluconeogenesis.	7		2.33 e-5	1.94 e-4		OUPLING_PROTEINS [127]							GOCC_MITOCHONDRIAL_PROTEIN_CONTAINING_	A protein complex that is part of a mitochondrion. [GOC:dos]	21		3.18 e-20	7.29 e-17
BCAS2		HALLMARK_MTORC1_SIGNALING [200]	Genes up-regulated through activation of mTORC1 complex.	7		2.33 e-5	1.94 e-4		KEGG_OXIDATIVE_PHOSPHORYLATION [132]	Oxidative phosphorylation	17		1.2 e-20	1.79 e-17		NG_COMPLEX [281]
AC245595.1		HALLMARK_MYC_TARGETS_V1 [200]	A subgroup of genes regulated by MYC - version 1 (v1).	7		2.33 e-5	1.94 e-4		REACTOME_THE_CITRIC_ACID_TCA_CYCLE_AND	The citric acid (TCA) cycle and respiratory electron transport	18		7.43 e-20	7.39 e-17		GOCC_MITOCHONDRIAL_ENVELOPE [783]	The double lipid bilayer enclosing the mitochondrion and separating its contents from the cell cytoplasm; includes the intermembrane space. [GOC:ai, GOC:pz]	30		3.5 e-20	7.29 e-17
S100A9		HALLMARK_REACTIVE_OXYGEN_SPECIES_PATHW	Genes up-regulated by reactive oxigen species (ROS).	4		5.45 e-5	3.9 e-4		AND_RESPIRATORY_ELECTRON_TRANSPORT [178]							GOMF_OXIDOREDUCTION_DRIVEN_ACTIVE_TRAN	Primary active transport of a solute across a membrane, driven by exothermic flow of electrons from a reduced substrate to an oxidized substrate. Primary active transport is catalysis of the transport of a solute across a membrane, up the solute's concentration gradient, by binding the solute and undergoing a series of conformational changes. Transport works equally well in either direction and is driven by a primary energy source. [GOC:mtg_transport, ISBN:0815340729, TC:3.D.-.-.-]	14		7.29 e-20	1.26 e-16
MTX1		THWAY [49]							REACTOME_RESPIRATORY_ELECTRON_TRANSPOR	Respiratory electron transport	15		3.45 e-19	2.13 e-16		RANSMEMBRANE_TRANSPORTER_ACTIVITY [72]
RUSC1		HALLMARK_UV_RESPONSE_UP [158]	Genes up-regulated in response to ultraviolet (UV) radiation.	5		5.61 e-4	3.51 e-3		PORT [103]							GOCC_INNER_MITOCHONDRIAL_MEMBRANE_PROT	Any protein complex that is part of the inner mitochondrial membrane. [GOC:dos]	17		2 e-19	2.97 e-16
TATDN3		HALLMARK_INTERFERON_ALPHA_RESPONSE [97]	Genes up-regulated in response to alpha interferon proteins.	4		7.63 e-4	4.24 e-3		KEGG_PARKINSONS_DISEASE [130]	Parkinson's disease	16		3.58 e-19	2.13 e-16		ROTEIN_COMPLEX [155]
BPNT1		HALLMARK_UNFOLDED_PROTEIN_RESPONSE [113]	Genes up-regulated during unfolded protein response, a cellular stress response related to the endoplasmic reticulum.	4		1.35 e-3	6.69 e-3		KEGG_HUNTINGTONS_DISEASE [182]	Huntington's disease	17		3.2 e-18	1.59 e-15		GOMF_PRIMARY_ACTIVE_TRANSMEMBRANE_TRAN	Enables the transfer of a solute from one side of a membrane to the other, up the solute's concentration gradient, by binding the solute and undergoing a series of conformational changes. Transport works equally well in either direction and is powered by a primary energy source, directly using ATP. Primary energy sources known to be coupled to transport are chemical, electrical and solar sources. [GOC:mtg_transport, ISBN:0815340729, TC:3.-.-.-.-]	17		2.41 e-18	3.13 e-15
GUK1									WP_ELECTRON_TRANSPORT_CHAIN_OXPHOS_SYS	Electron transport chain: OXPHOS system in mitochondria	14		2.28 e-17	9.73 e-15		RANSPORTER_ACTIVITY [179]
LYST									SYSTEM_IN_MITOCHONDRIA [106]							GOBP_ATP_METABOLIC_PROCESS [273]	The chemical reactions and pathways involving ATP, adenosine triphosphate, a universally important coenzyme and enzyme regulator. [GOC:go_curators]	19		8.12 e-18	9.39 e-15
AC104794.2									KEGG_ALZHEIMERS_DISEASE [166]	Alzheimer's disease	15		5.37 e-16	2 e-13		GOBP_GENERATION_OF_PRECURSOR_METABOLIT	The chemical reactions and pathways resulting in the formation of precursor metabolites, substances from which energy is derived, and any process involved in the liberation of energy from these substances. [GOC:jl]	22		2.34 e-16	2.43 e-13
LAPTM4A									WP_NONALCOHOLIC_FATTY_LIVER_DISEASE [160]	Nonalcoholic fatty liver disease	14		8.18 e-15	2.71 e-12		LITES_AND_ENERGY [494]
ACYP2									WP_MITOCHONDRIAL_COMPLEX_I_ASSEMBLY_MO	Mitochondrial complex I assembly model OXPHOS system	10		3.88 e-14	1.16 e-11
DGUOK									_MODEL_OXPHOS_SYSTEM [56]
UNC50
KYNU
NDUFB3
IL17RC
LSM3
SEC22C
WDR6
NDUFAF3
TUSC2
CYB561D2
TMEM115
RRP9
SPCS1
TMEM39A
NDUFB4
ALG1L
EEFSEC
TM4SF1
SERP1
POLR2H
LMLN
MRFAP1
GPM6A
MRPL36
TAF9
ATP6V0E1
RNF130
EEF1E1
SIRT5
ZSCAN16.AS1
MRPS18B
TUBB
HLA.C
WDR46
MTCH1
ACTB
COA1
GUSB
BUD23
HSPB1
COPS6
ARF5
NDUFB2
GAGE12H
PDZD11
COX7B
ARHGEF6
SSR4
UBL4A
ELOC
AC104986.2
POLR2K
RAD21
THEM6
LY6E
CCDC171
ENHO
SIGIRR
SAA2
NDUFS3
UBE2L6
SERPING1
SELENOH
COX8A
RNASEH2C
NDUFV1
NFRKB
ECHDC3
HSPA14.1
MEIG1
COMMD3
NUTM2B.AS1
TSPAN14
PGAM1
GOT1
FBXL15
CUEDC2
GAPDH
TPI1
CD163L1
PRKAG1
AC007541.1
ISCU
ORAI1
RAN
EBPL
SPRYD7
ANKRD10
DHRS4L2
NEDD8
SDR39U1
ERH
ERG28
SLIRP
NDUFB1
ANKRD9
NSMCE3
DPH6
AC051619.5
PIGBOS1
C15orf65
PKM
NPTN
COX5A
NRG4
HDDC3
UBE2I
CLCN7
NUBP2
HMOX2
TUFM
ALDOA
AC002310.1
AC009118.2
ATP6V0D1
C16orf46
APRT
ZNF778
INPP5K
PSMB6
PFN1
NAA38
UBB
TMEM199
COPRS
SLC25A39
PHB
LGALS3BP
CENPX
PSMG2
CEP76
ITPA
PRNP
SCAND1
TGM2
ATP5F1E
ADRM1
YTHDF1
EEF1A2
CDC34
BSG
HCN2
MRPL4
TMEM205
PRDX2
NDUFB7
MRPL34
BST2
RAB3A
HOMER3
NDUFA13
UQCRFS1
TMEM147
COX6B1
ZNF529.AS1
ECH1
CLPTM1
AKT1S1
UBE2M
HPS4
MORC2
SFI1
SUN2
PHF5A
ATP5PO

### Sheet: Peturb_scMageCK_UpReg_WDR6
DE Genes		GSEA
GMEB1		Gene Set Name [# Genes (K)]	Description	# Genes in Overlap (k)	k/K	p-value	FDR q-value		Gene Set Name [# Genes (K)]	Description	# Genes in Overlap (k)	k/K	p-value	FDR q-value
TRIT1		REACTOME_RHO_GTPASE_CYCLE [450]	RHO GTPase cycle	9		3.09 e-6	4.73 e-3		GOBP_NEGATIVE_REGULATION_OF_BIOSYNTHET	Any process that stops, prevents, or reduces the rate of the chemical reactions and pathways resulting in the formation of substances. [GOC:go_curators]	18		4.23 e-7	2.65 e-3
DOCK7		REACTOME_SIGNALING_BY_RHO_GTPASES_MIRO	Signaling by Rho GTPases, Miro GTPases and RHOBTB3	11		3.17 e-6	4.73 e-3		HETIC_PROCESS [1693]
SERBP1		IRO_GTPASES_AND_RHOBTB3 [719]							GOBP_REGULATION_OF_INTRACELLULAR_SIGNA	Any process that modulates the frequency, rate or extent of intracellular signal transduction. [GOC:dph, GOC:signaling, GOC:tb, GOC:TermGenie]	18		5.54 e-7	2.65 e-3
TGFBR3		REACTOME_RNA_POLYMERASE_II_TRANSCRIPTI	RNA Polymerase II Transcription	14		1.5 e-5	1.49 e-2		GNAL_TRANSDUCTION [1725]
IGSF3		PTION [1375]							GOBP_SMALL_GTPASE_MEDIATED_SIGNAL_TRAN	Any series of molecular signals in which a small monomeric GTPase relays one or more of the signals. [GOC:mah]	10		8.83 e-7	2.65 e-3
UHMK1		WP_HEMATOPOIETIC_STEM_CELL_GENE_REGULA	Hematopoietic stem cell gene regulation by GABP alpha/beta complex	3		2.61 e-5	1.94 e-2		RANSDUCTION [502]
ZBTB37		ULATION_BY_GABP_ALPHABETA_COMPLEX [22]							GOBP_REGULATION_OF_CELL_DEATH [1643]	Any process that modulates the rate or frequency of cell death. Cell death is the specific activation or halting of processes within a cell so that its vital functions markedly cease, rather than simply deteriorating gradually over time, which culminates in cell death. [GOC:dph, GOC:tb]	17		1.33 e-6	2.65 e-3
TAF1A.AS1		REACTOME_RHOB_GTPASE_CYCLE [70]	RHOB GTPase cycle	4		3.59 e-5	2.14 e-2		GOBP_REGULATION_OF_SMALL_GTPASE_MEDIAT	Any process that modulates the frequency, rate or extent of small GTPase mediated signal transduction. [GOC:go_curators]	8		1.35 e-6	2.65 e-3
DNMT3A		REACTOME_RHOA_GTPASE_CYCLE [149]	RHOA GTPase cycle	5		4.79 e-5	2.38 e-2		IATED_SIGNAL_TRANSDUCTION [300]
TRMT61B		REACTOME_METABOLISM_OF_RNA [672]	Metabolism of RNA	9		7.25 e-5	3.09 e-2		GOCC_CHROMOSOME [1852]	A structure composed of a very long molecule of DNA and associated proteins (e.g. histones) that carries hereditary information. [ISBN:0198547684]	18		1.53 e-6	2.65 e-3
PNO1									GOBP_PROTEIN_MODIFICATION_BY_SMALL_PRO	A protein modification process in which one or more groups of a small protein, such as ubiquitin or a ubiquitin-like protein, are covalently attached to or removed from a target protein. [GOC:mah]	13		3.06 e-6	4.09 e-3
DCTN1									PROTEIN_CONJUGATION_OR_REMOVAL [1026]
SOWAHC									GOBP_PROGRAMMED_CELL_DEATH [1950]	A process which begins when a cell receives an internal or external signal and activates a series of biochemical events (signaling pathway). The process ends with the death of the cell. [GOC:lr, GOC:mtg_apoptosis]	18		3.15 e-6	4.09 e-3
AC013271.1									GOMF_RNA_BINDING [1972]	Binding to an RNA molecule or a portion thereof. [GOC:jl, GOC:mah]	18		3.68 e-6	4.25 e-3
ZC3H8									GOBP_CYTOSKELETON_ORGANIZATION [1468]	A process that is carried out at the cellular level which results in the assembly, arrangement of constituent parts, or disassembly of cytoskeletal structures. [GOC:dph, GOC:jl, GOC:mah]	15		6.93 e-6	7.21 e-3
PTPN18
ARL5A
TANC1
RPL37A
CAPN10
IQSEC1
LRRFIP2
ZBTB11.AS1
KLHL2
DNAJC21
RGMB
PCDHB10
HMGXB3
BNIP1
MSX2
DDX39B
HLA.DMA
RGL2
EFHC1
MDN1
TUBE1
PHF10
USP42
TRA2A
SKAP2
UBE2D4
HIP1
SLC25A40
GTPBP10
ANKIB1
ZKSCAN1
THAP5
FAM3C
CNOT4
ARSD
ZFX
ZNF674
AR
XIST
BRWD3
THOC2
CXorf40A
DLC1
TNFRSF10B
MROH1
NFIL3
FAM120A
C9orf3
MAPKAP1
TRUB2
RPL27A
TMEM9B
SWAP70
ARHGAP1
AP003119.2
PTEN
COX15
BTRC
OGA
IKZF5
TUBGCP2
NUDT4
CLIP1
STRN3
AL627171.1
AP5M1
GPATCH2L
BAHD1
CDAN1
ARIH1
DDX19A
VMO1
TMEM102
WSB1
TNFAIP1
SUZ12
CASC3
PCTP
AC091271.1
INTS2
ARHGAP28
ROCK1
SLC39A6
CENPB
BTBD3
RBBP9
ADA
MTRNR2L3
PCMTD2
ZBTB7A
VMAC
IER2
KMT2B
TRPM4
DUSP18
DESI1
C21orf91
PAXBP1
MT.ATP8
MT.ND6
